# Sperm sequencing reveals extensive positive selection in the male germline

**DOI:** 10.1101/2024.10.30.24316414

**Authors:** Matthew DC Neville, Andrew RJ Lawson, Rashesh Sanghvi, Federico Abascal, My H Pham, Alex Cagan, Pantelis A Nicola, Tetyana Bayzetinova, Adrian Baez-Ortega, Kirsty Roberts, Stefanie V. Lensing, Sara Widaa, Raul E Alcantara, María Paz García, Sam Wadge, Michael R Stratton, Peter J Campbell, Kerrin Small, Iñigo Martincorena, Matthew E Hurles, Raheleh Rahbari

**Affiliations:** Cancer, Ageing and Somatic Mutation, Wellcome Sanger Institute, Hinxton, United Kingdom; Sequencing Operations, Wellcome Sanger Institute, Hinxton, United Kingdom; Quotient Therapeutics Limited, Saffron Walden, UK; Kings College London, Department of Twin Research & Genetic Epidemiology, London, United Kingdom

## Abstract

Mutations that occur in the cell lineages of sperm or eggs can be transmitted to offspring. In humans, positive selection of driver mutations during spermatogenesis is known to increase the birth prevalence of certain developmental disorders. Until recently, characterising the extent of this selection in sperm has been limited by the error rates of sequencing technologies. Using the duplex sequencing method NanoSeq, we sequenced 81 bulk sperm samples from individuals aged 24 to 75 years. Our findings revealed a linear accumulation of 1.67 (95% CI = 1.41-1.92) mutations per year per haploid genome, driven by two mutational signatures associated with human ageing. Deep targeted and exome NanoSeq of sperm samples identified over 35,000 germline coding mutations. We detected 40 genes (31 novel) under significant positive selection in the male germline, implicating both activating and loss-of-function mechanisms and diverse cellular pathways. Most positively selected genes are associated with developmental or cancer predisposition disorders in children, while four genes that exhibit elevated frequencies of protein-truncating variants in healthy populations. We find that positive selection during spermatogenesis drives a 2-3 fold elevated risk of known disease-causing mutations in sperm, resulting in 3-5% of sperm from middle-aged to elderly individuals carrying a pathogenic mutation across the exome. These findings shed light on the dynamics of germline mutations and highlight a broader increased disease risk for children born to fathers of advanced age than previously appreciated.

## Supplementary Tables for "Sperm sequencing reveals extensive positive selection in the male germline" (part 1 of 3)

### Sheet: SupTable1_CohortSequencing
Supplementary Table 1 | Cohort sequencing summary
Tissue	Sequencing set	Status	Total Samples	Individuals	1st timepoint	2nd timepoint	3rd timepoint	4th timepoint	DZ twin pairs	MZ twin pairs
Sperm- total number of collected samples	-	-	104	75	75	29	NA	NA	3	9
Sperm	Whole genome NanoSeq	Sequencing completed	90	62	62	28	NA	NA	2	9
Sperm	Whole genome NanoSeq	Passed analysis QC	81	57	57	24	NA	NA	2	8
Sperm	Targeted NanoSeq	Sequencing completed	81	59	59	22	NA	NA	1	6
Sperm	Targeted NanoSeq	Passed analysis QC	81	59	59	22	NA	NA	1	6
Sperm	Exome NanoSeq	Sequencing completed	38	36	36	2	NA	NA	1	1
Sperm	Exome NanoSeq	Passed analysis QC	38	36	36	2	NA	NA	1	1
Blood - total number of collected samples	-	-	133	67	67	56	9	1	3	8
Blood	Whole genome NanoSeq	Sequencing completed	124	63	63	54	7	0	3	8
Blood	Whole genome NanoSeq	Passed analysis QC	119	63	63	51	6	0	3	8

### Sheet: SupTable2_TargetedPanelGenes
Supplementary Table 2 | Targeted panel genes hotspots
Gene	Target main panel	Size main panel (bp)	Target pilot panel	Size Pilot panel (bp)
ACVR1	FullCDS	2160	FullCDS	2160
ACVR2A	FullCDS	2275	FullCDS	2280
AJUBA	FullCDS	2540	FullCDS	2154
AKT1	FullCDS	2234	FullCDS	2234
AKT3	E17K	120	E17K	120
ALB	FullCDS	2750	FullCDS	2760
ALK	A327P	120	A327P	120
AMER1	FullCDS	3528	FullCDS	3480
APC	FullCDS	9106	FullCDS	9120
AR	FullCDS	3231	FullCDS	3240
ARHGAP35	FullCDS	4800	FullCDS	4800
ARID1A	FullCDS	7973	FullCDS	7524
ARID1B	FullCDS	6951	FullCDS	7141
ARID2	FullCDS	6825	FullCDS	6696
ARID5B	FullCDS	3557	-	-
ASXL1	FullCDS	5802	FullCDS	5400
ASXL2	M1T	120	M1T	120
ATM	FullCDS	16217	FullCDS	12600
ATRX	FullCDS	7429	R1426AST	120
AXIN1	FullCDS	2617	K603Q	120
AXIN2	FullCDS	3120	FullCDS	3120
B2M	FullCDS	493	FullCDS	480
BAP1	FullCDS	3351	FullCDS	3360
BCL2	A131D,T7I,D31A	356	A131D,T7I,D31A	360
BCL2L11	FullCDS	895	-	-
BCOR	FullCDS	6120	FullCDS	6120
BCORL1	FullCDS	5712	FullCDS	5520
BMPR2	FullCDS	3104	-	-
BRAF	FullCDS	3346	FullCDS	3360
BRCA1	FullCDS	6956	FullCDS	6960
BRCA2	FullCDS	11995	FullCDS	12000
CALR	FullCDS	1551	FullCDS	1560
CARD11	FullCDS	3465	-	-
CASP8	FullCDS	1669	Q524AST,S158F	240
CBFB	FullCDS	716	FullCDS	720
CBL	FullCDS	3695	FullCDS	3703
CBLB	FullCDS	3224	-	-
CCND1	FullCDS	1191	FullCDS	1200
CCND3	I290K	120	I290K	120
CD274	FullCDS	929	-	-
CD79A	FullCDS	840	FullCDS	840
CD79B	FullCDS	960	FullCDS	960
CDH1	Q23AST,S9AST	236	Q23AST,S9AST	240
CDK12	DOT	120	DOT	120
CDK4	FullCDS	1320	FullCDS	1320
CDK6	FullCDS	1440	FullCDS	1440
CDKN1A	FullCDS	720	FullCDS	720
CDKN1B	FullCDS	841	FullCDS	720
CDKN2A.p14arf	FullCDS	240	FullCDS	600
CDKN2A.p16INK4a	FullCDS	720	FullCDS	360
CDKN2C	FullCDS	720	FullCDS	720
CEBPA	FullCDS	831	FullCDS	840
CHD4	FullCDS	8295	FullCDS	8387
CHEK2	FullCDS	2713	FullCDS	2280
CIC	FullCDS	8869	FullCDS	8816
CIDEB	FullCDS	1080	FullCDS	1080
CNBD1	L396P	120	L396P	120
CREBBP	FullCDS	8975	FullCDS	9000
CRLF2	FullCDS	1195	FullCDS	1200
CTCF	FullCDS	2174	-	-
CTLA4	FullCDS	672	-	-
CTNNB1	FullCDS	3105	FullCDS	3105
CUL3	FullCDS	3235	FullCDS	3240
CXCR4	FullCDS	1094	FullCDS	1080
CYLD	FullCDS	2927	-	-
DDX3X	FullCDS	3056	FullCDS	3079
DICER1	D1709N,E1813G	240	D1709N,E1813G	240
DIS3	H679P,L767F	240	H679P,L767F	240
DNMT3A	FullCDS	4472	FullCDS	3960
DNMT3B	L228R	120	L228R	120
EGFR	FullCDS	5395	FullCDS	5400
EIF1AX	FullCDS	840	FullCDS	840
ELF3	FullCDS	1320	FullCDS	1320
EP300	FullCDS	8991	FullCDS	9000
EPHA2	FullCDS	3115	-	-
EPHA5	L1037F	120	L1037F	120
ERBB2	FullCDS	5335	FullCDS	5371
ERBB3	FullCDS	5635	FullCDS	5640
ERBB4	FullCDS	5635	FullCDS	5640
ERCC2	FullCDS	3466	FullCDS	3466
ERCC5	S1067A	120	S1067A	120
ERG	FullCDS	2057	FullCDS	2040
ESR1	FullCDS	2151	FullCDS	2160
ETV6	FullCDS	1920	FullCDS	1920
EZH2	Y646F,Y646H,Y646N	240	Y646F,Y646H,Y646N	240
FAM58A	FullCDS	1035	FullCDS	1035
FAS	FullCDS	1027	-	-
FAT1	FullCDS	15552	FullCDS	15360
FAT2	FullCDS	14395	FullCDS	14400
FAT4	FullCDS	16071	FullCDS	16080
FBXW7	FullCDS	2767	FullCDS	2640
FGA	FullCDS	2996	FullCDS	3000
FGB	FullCDS	1800	FullCDS	1800
FGFR1	FullCDS	3791	FullCDS	3840
FGFR2	FullCDS	3744	FullCDS	3600
FGFR3	FullCDS	3469	FullCDS	3562
FOSL2	FullCDS	1059	-	-
FOXA1	FullCDS	1431	FullCDS	1440
FOXA2	FullCDS	1551	FullCDS	1560
FOXL2	FullCDS	595	FullCDS	600
FOXO1	FullCDS	2031	FullCDS	2040
FOXP1	FullCDS	3059	FullCDS	2880
FOXP3	FullCDS	1561	-	-
FOXQ1	FullCDS	715	FullCDS	720
FUBP1	FullCDS	2209	-	-
GATA1	FullCDS	1675	FullCDS	1680
GATA2	FullCDS	1795	FullCDS	1800
GATA3	FullCDS	1796	FullCDS	1800
GCK	FullCDS	1964	FullCDS	1920
GNA11	FullCDS	1557	FullCDS	1680
GNA13	FullCDS	1080	FullCDS	1080
GNAQ	FullCDS	1680	FullCDS	1680
GNAS	FullCDS	4098	FullCDS	3960
GNB1	FullCDS	1440	FullCDS	1440
GPAM	FullCDS	3479	FullCDS	3480
GPS2	FullCDS	1308	FullCDS	1316
GRIN2A	G1322E,N989Y	240	G1322E,N989Y	240
GTF2I	FullCDS	2964	-	-
H3F3A	FullCDS	716	FullCDS	720
H3F3B	FullCDS	692	FullCDS	692
HIST1H2BD	FullCDS	360	FullCDS	480
HIST1H3B	FullCDS	480	FullCDS	480
HLA-A	FullCDS	1800	FullCDS	1800
HLA-B	FullCDS	1560	FullCDS	1560
HNF1A	FullCDS	2520	FullCDS	2520
HNF1B	FullCDS	2160	FullCDS	2160
HNF4A	FullCDS	1915	FullCDS	1920
HNRNPF	FullCDS	1320	FullCDS	1320
HOXB3	FullCDS	1431	FullCDS	1440
HRAS	FullCDS	720	FullCDS	720
IDH1	FullCDS	1796	FullCDS	1800
IDH2	FullCDS	1915	FullCDS	1916
IFNGR1	K272T	120	K272T	120
IKZF1	K273N	120	K273N	120
IL7R	FullCDS	1916	FullCDS	1920
INS	FullCDS	480	FullCDS	480
JAK1	FullCDS	5040	FullCDS	5040
JAK2	FullCDS	4796	FullCDS	4800
KAT6B	FullCDS	7164	FullCDS	7200
KDM5C	FullCDS	5059	-	-
KDM6A	FullCDS	6127	FullCDS	6000
KEAP1	FullCDS	2160	FullCDS	2160
KIT	FullCDS	4075	FullCDS	4080
KLF4	FullCDS	1920	FullCDS	1920
KLF5	FullCDS	1668	FullCDS	1680
KLHL6	FullCDS	1866	-	-
KMT2B	FullCDS	8148	-	-
KMT2C	FullCDS	18188	FullCDS	18120
KMT2D	FullCDS	18761	FullCDS	18783
KMT2E	FullCDS	6960	FullCDS	6960
KRAS	FullCDS	836	FullCDS	720
LATS2	FullCDS	3248	-	-
LTB	FullCDS	735	-	-
MAP2K1	FullCDS	1800	FullCDS	1800
MAP2K2	FullCDS	1790	FullCDS	1794
MAP2K4	FullCDS	1911	FullCDS	1920
MAP3K1	L380S	120	L380S	120
MAPK1	FullCDS	1315	FullCDS	1320
MAX	FullCDS	837	FullCDS	840
MB21D2	Q311E	120	Q311E	120
MED12	FullCDS	9247	FullCDS	9120
MEF2B	G246R,K4E	240	G246R,K4E	240
MEN1	FullCDS	1839	Q171AST	120
MET	FullCDS	5398	FullCDS	5400
MGA	FullCDS	10841	FullCDS	10440
MTOR	FullCDS	10978	FullCDS	11021
MYC	FullCDS	1560	FullCDS	1560
MYCN	P44L	120	P44L	120
MYD88	FullCDS	1320	FullCDS	1320
MYOD1	FullCDS	1302	FullCDS	1320
NCOR1	FullCDS	10174	FullCDS	10200
NF1	FullCDS	12214	FullCDS	12240
NF2	FullCDS	1856	S288AST,W191G	240
NFE2L2	FullCDS	2158	FullCDS	2160
NFKBIZ	FullCDS	2873	FullCDS	2880
NOTCH1	FullCDS	11148	FullCDS	9360
NOTCH2	FullCDS	13073	FullCDS	9000
NOTCH3	FullCDS	8364	FullCDS	8245
NOTCH4	FullCDS	7780	FullCDS	7800
NPM1	FullCDS	1427	FullCDS	1440
NRAS	FullCDS	720	FullCDS	720
NSD1	FullCDS	8069	-	-
NTRK3	K746T,P120H	240	K746T,P120H	240
PAK7	V440A	120	V440A	120
PALB2	FullCDS	3958	FullCDS	3960
PAX5	FullCDS	1796	FullCDS	1800
PAX9	FullCDS	1435	FullCDS	1440
PBRM1	FullCDS	6586	FullCDS	6360
PCBP1	L100Q	120	L100Q	120
PDCD1	FullCDS	867	-	-
PDGFRA	FullCDS	4554	FullCDS	4560
PDX1	FullCDS	949	FullCDS	960
PHF6	FullCDS	1800	FullCDS	1800
PHOX2B	FullCDS	836	FullCDS	841
PIGA	FullCDS	1812	FullCDS	1800
PIGR	FullCDS	2880	FullCDS	2880
PIK3C2A	FullCDS	6830	FullCDS	6840
PIK3CA	FullCDS	4421	FullCDS	4436
PIK3CB	FullCDS	4676	FullCDS	4680
PIK3CD	H126D	120	H126D	120
PIK3CG	P810T	120	P810T	120
PIK3R1	FullCDS	3000	FullCDS	3000
PIK3R2	FullCDS	2982	FullCDS	2958
PIK3R3	FullCDS	2263	FullCDS	2160
PIM1	K24N	120	K24N	120
PKD1	FullCDS	15103	FullCDS	15828
POLE	P286R	120	P286R	120
PPM1D	FullCDS	2355	FullCDS	2160
PPP2R1A	FullCDS	2747	FullCDS	2760
PPP6C	FullCDS	1553	FullCDS	1560
PREX2	FullCDS	6952	FullCDS	6960
PRKAR1A	FullCDS	1800	FullCDS	1800
PRSS1	FullCDS	808	-	-
PSIP1	FullCDS	1631	-	-
PTCH1	FullCDS	4549	-	-
PTEN	FullCDS	1677	FullCDS	1680
PTPN11	A72V,E69K,G503V,Q510L	480	A72V,E69K,G503V,Q510L	480
PTPRT	E324K,L695F	240	E324K,L695F	240
RAC1	FullCDS	2877	FullCDS	1080
RAF1	FullCDS	2995	FullCDS	3000
RARG	FullCDS	1632	-	-
RASA1	FullCDS	3231	-	-
RASA2	FullCDS	3471	FullCDS	3480
RB1	FullCDS	4084	FullCDS	4080
RBM10	FullCDS	4366	FullCDS	4174
RET	M918T	120	M918T	120
RHOA	FullCDS	1161	FullCDS	960
RHOB	FullCDS	590	-	-
RIT1	FullCDS	1052	FullCDS	1052
RNF43	FullCDS	2974	FullCDS	3000
ROBO2	FullCDS	6231	FullCDS	6120
RPL5	FullCDS	1320	FullCDS	1320
RUNX1	FullCDS	1915	FullCDS	1920
RXRA	S427F	119	-	-
SETD2	FullCDS	9281	FullCDS	9120
SF3B1	FullCDS	5578	FullCDS	5400
SFTPB	FullCDS	1800	FullCDS	1800
SMAD2	FullCDS	2038	FullCDS	2040
SMAD4	FullCDS	2273	FullCDS	2280
SMARCA4	FullCDS	7035	FullCDS	6960
SMARCB1	FullCDS	2021	FullCDS	1800
SOCS1	FullCDS	711	FullCDS	720
SOX17	S403I	120	S403I	120
SOX9	FullCDS	1671	FullCDS	1680
SPEN	K2052AST	120	K2052AST	120
SPOP	FullCDS	1916	FullCDS	1920
SRSF2	FullCDS	836	FullCDS	840
STAG2	FullCDS	5389	FullCDS	5400
STAT3	FullCDS	2129	-	-
STK11	FullCDS	1890	FullCDS	1890
SUFU	FullCDS	2263	FullCDS	2280
TBL1XR1	FullCDS	2520	FullCDS	2520
TCF7L2	FullCDS	1917	-	-
TERT	FullCDS	5138	FullCDS	200
TET2	FullCDS	6988	FullCDS	6600
TG	FullCDS	10670	FullCDS	10680
TGFBR2	FullCDS	2276	FullCDS	2280
TMEM121	Hotspot	432	-	-
TNFRSF14	FullCDS	1435	FullCDS	1440
TNRC6B	FullCDS	6918	FullCDS	6840
TP53	FullCDS	3021	FullCDS	1680
TP63	FullCDS	3552	FullCDS	3000
TRAF3	FullCDS	1707	-	-
TRAF3IP2	FullCDS	2160	FullCDS	2160
TSC1	FullCDS	3474	-	-
U2AF1	FullCDS	1252	FullCDS	1200
UTY	FullCDS	4667	-	-
VHL	FullCDS	836	FullCDS	840
XPO1	E571K	120	E571K	120
ZC3H12A	FullCDS	2040	FullCDS	2040
ZFHX3	FullCDS	11018	FullCDS	11040
ZFP36L1	FullCDS	1071	FullCDS	1200
ZFP36L2	FullCDS	1512	FullCDS	1320
ZNF750	FullCDS	2481	FullCDS	2280
ZRSR2	FullCDS	1878	FullCDS	1800

### Sheet: SupTable3_dndsGeneSignificance
Supplementary Table 3 | dn/ds gene significance
gene_name	n_syn	n_mis	n_non	n_spl	n_ind	wmis_cv	wnon_cv	wspl_cv	wind_cv	pmis_cv	ptrunc_cv	pallsubs_cv	pind_cv	qmis_cv	qtrunc_cv	qallsubs_cv	qind_cv	pglobal_cv	qglobal_cv
KDM5B	2	28	16	4	20	11.1903	65.7808	65.7808	35.9995	0	0	0	6.2507e-10	0	0	0	3.92085e-06	0	0
PTPN11	0	75	0	0	0	45.3169	0	0	0	0	0.570707	0	1	0	0.942413	0	1	0	0
NF1	9	82	20	10	27	4.13023	17.4804	17.4804	30.8786	1.11022e-15	0	0	5.72653e-10	6.96258e-12	0	0	3.92085e-06	0	0
SMAD6	0	11	7	1	10	12.9688	255.664	255.664	66.9302	6.24717e-09	0	0	9.58151e-10	1.67906e-05	0	0	4.50762e-06	0	0
CUL3	1	18	16	3	23	3.23124	38.375	38.375	74.3983	0.000153289	0	0	1.60056e-15	0.137332	0	0	3.01194e-11	0	0
MIB1	1	8	20	2	12	5.65207	130.098	130.098	37.9624	0.000228796	0	0	2.50215e-08	0.195662	0	0	9.41711e-05	0	0
RASA2	0	10	11	7	10	2.57121	31.795	31.795	36.1921	0.0154986	0	0	1.64804e-07	0.813668	0	0	0.000443041	0	0
PRRC2A	4	18	11	3	16	2.35968	19.6316	19.6316	26.6262	0.00414254	3.00093e-13	3.04645e-13	1.00214e-07	0.813668	8.06565e-10	7.16449e-10	0.000314303	0	0
PTEN	0	16	4	1	4	7.46386	20.1775	20.1775	29.7223	1.1807e-08	7.7201e-06	1.37067e-11	0.000180117	2.46818e-05	0.0121038	2.86531e-08	0.242103	8.54872e-14	1.78706e-10
RIT1	1	20	0	0	1	8.74349	0	0	14.0742	2.03632e-11	0.463533	1.19768e-10	0.0664673	9.57781e-08	0.942413	2.25331e-07	1	2.11407e-10	3.97742e-07
ROBO1	3	11	5	2	6	3.34082	20.363	20.363	11.2082	0.00164016	1.26813e-07	1.52081e-08	0.00160601	0.791229	0.000238585	2.20096e-05	1	6.21242e-10	1.06255e-06
DDX3X	0	12	5	2	4	2.67671	21.2088	21.2088	17.0483	0.00651507	9.94595e-08	4.20347e-08	0.00120259	0.813668	0.000207915	5.27227e-05	0.870395	1.249e-09	1.95822e-06
CSNK2B	0	6	1	1	4	8.65631	39.1402	39.1402	51.5209	0.000130961	0.00108397	4.02538e-06	2.4299e-05	0.129679	0.673863	0.00378667	0.0457258	2.35219e-09	3.40416e-06
KRAS	1	14	0	0	0	13.396	0	0	0	5.08555e-11	0.677031	3.82141e-10	1	1.91359e-07	0.942413	6.536e-07	1	8.66895e-09	1.16498e-05
FGFR3	8	40	1	1	1	3.94383	3.65106	3.65106	5.99016	1.23936e-09	0.135094	5.39169e-09	0.143642	3.88621e-06	0.942413	8.45326e-06	1	1.7022e-08	2.07426e-05
PPM1D	1	5	7	0	5	1.1018	13.2405	13.2405	29.5874	0.83977	2.36643e-06	1.4506e-05	5.54226e-05	0.933111	0.00404745	0.0113715	0.094813	1.76401e-08	2.07426e-05
ARID1A	8	19	9	3	7	0.98868	9.31108	9.31108	8.12821	0.966431	4.39467e-08	2.25934e-07	0.00408843	0.987426	0.000103352	0.000250042	1	2.01394e-08	2.22884e-05
KMT2E	3	13	3	2	15	1.05373	5.46645	5.46645	25.4809	0.869141	0.00365053	0.0145289	2.26973e-07	0.945422	0.942413	0.977168	0.000533896	6.77011e-08	7.07627e-05
BRAF	1	24	0	0	1	5.21564	0	0	4.27687	8.07867e-09	0.244163	2.28776e-08	0.190512	1.8999e-05	0.942413	3.07442e-05	1	8.82636e-08	8.73995e-05
HRAS	0	16	0	0	1	7.13549	0	0	22.1739	2.16577e-08	0.634854	1.34844e-07	0.0432069	4.07468e-05	0.942413	0.000158559	1	1.16296e-07	0.0001094
EP300	6	40	5	2	9	2.08181	4.41607	4.41607	10.6586	0.000861576	0.00220051	0.000126501	0.000752374	0.522893	0.942413	0.0820687	0.643553	1.63394e-06	0.00146386
SCAF4	0	6	3	0	6	2.77593	16.8433	16.8433	15.8324	0.0395206	0.00085955	0.0005854	0.000376825	0.813668	0.577556	0.289835	0.417123	3.60162e-06	0.00308004
BMPR2	5	12	5	1	6	1.32476	7.92749	7.92749	16.5911	0.39948	0.000205148	0.000882248	0.000306154	0.813668	0.214425	0.386014	0.360075	4.35528e-06	0.00356262
TCF12	0	4	2	1	2	5.08171	42.861	42.861	9.58085	0.0118377	4.91529e-05	1.37112e-05	0.0293217	0.813668	0.0660545	0.0112158	1	6.32272e-06	0.00495649
DHX9	0	7	3	0	5	3.82073	14.5447	14.5447	10.8272	0.00516105	0.00133908	0.000158644	0.0028781	0.813668	0.740983	0.0962815	1	7.1226e-06	0.00525709
CCAR2	1	9	2	1	1	4.9053	25.2151	25.2151	4.57365	0.000284773	0.000250675	2.58625e-06	0.180321	0.223238	0.248221	0.00270321	1	7.26504e-06	0.00525709
NSD1	8	37	7	0	9	1.71311	4.46405	4.46405	11.0539	0.015435	0.00204289	0.00113534	0.000626365	0.813668	0.942413	0.469919	0.616355	1.07783e-05	0.00751048
LZTR1	1	11	0	1	1	6.71454	10.6306	10.6306	6.20589	3.99559e-06	0.0888014	6.74e-06	0.139325	0.00612289	0.942413	0.00576392	1	1.39716e-05	0.00938791
SEMG1	1	3	0	0	6	2.75915	0	0	38.6071	0.139882	0.614534	0.294595	4.9666e-06	0.813668	0.942413	0.977168	0.0103846	2.11202e-05	0.0137019
ARHGAP35	3	26	4	0	7	1.59422	4.47093	4.47093	16.976	0.0661779	0.0184043	0.0173378	0.000153429	0.813668	0.942413	0.977168	0.222094	3.68085e-05	0.0230838
FGFR2	3	27	0	0	0	3.63903	0	0	0	1.03466e-06	0.285236	2.98153e-06	1	0.00176964	0.942413	0.00295235	1	4.09158e-05	0.0248319
CBL	1	22	3	2	0	3.07175	7.16625	7.16625	0	7.95014e-05	0.00109259	5.65983e-06	1	0.0879847	0.673863	0.00507067	1	7.40426e-05	0.0435324
SSX1	0	3	1	0	1	17.9528	61.5172	61.5172	16.4876	0.000708339	0.0124377	0.00015198	0.0572795	0.459541	0.942413	0.0953119	1	0.000110136	0.062791
RBM12	0	2	3	0	3	0.902055	36.9493	36.9493	6.78444	0.885075	7.76763e-05	0.000394819	0.0279304	0.953377	0.0974267	0.225094	1	0.000136907	0.0757578
TRERF1	1	8	4	0	0	2.89955	22.1873	22.1873	0	0.0147003	4.11847e-05	1.69518e-05	1	0.813668	0.0596038	0.0127572	1	0.000203169	0.109212
FAM222B	1	9	0	0	0	8.45587	0	0	0	4.23076e-06	0.741976	2.38672e-05	1	0.00612289	0.942413	0.0172707	1	0.000277886	0.145226
FAT1	19	82	5	0	18	1.50263	1.93888	1.93888	8.6535	0.0160513	0.19422	0.0361831	0.000690904	0.813668	0.942413	0.977168	0.619115	0.000289905	0.147413
BCL9	1	8	3	0	3	2.12163	17.1904	17.1904	6.65202	0.073998	0.000806049	0.000936639	0.0291106	0.813668	0.561667	0.400498	1	0.00031383	0.155379
EIF2S3L	0	3	1	0	4	1.67328	14.7073	14.7073	27.7274	0.423613	0.0616896	0.129987	0.000230193	0.813668	0.942413	0.977168	0.288784	0.000341618	0.1648
ANKRD11	4	8	1	0	10	1.37961	3.46697	3.46697	15.2846	0.419716	0.30501	0.439385	7.50603e-05	0.813668	0.942413	0.977168	0.117707	0.000373324	0.175593
TSPYL2	2	6	1	0	3	4.24971	15.9697	15.9697	10.9422	0.00545747	0.0562014	0.00372762	0.00954456	0.813668	0.942413	0.977168	1	0.000400036	0.183568
CTNNB1	1	10	4	2	2	1.19998	8.54083	8.54083	6.57856	0.611636	0.000139946	0.000697517	0.053674	0.832544	0.16199	0.32129	1	0.000419043	0.187711
UBE2H	0	1	0	1	2	4.97531	40.7247	40.7247	35.8105	0.206566	0.0196872	0.030238	0.00272563	0.813668	0.942413	0.977168	1	0.000857449	0.375164
ASXL1	2	26	2	0	4	2.0935	2.6075	2.6075	9.26485	0.00432762	0.248324	0.0111782	0.00777967	0.813668	0.942413	0.977168	1	0.00090007	0.384862
HNRNPK	1	7	0	0	0	9.71801	0	0	0	1.80648e-05	0.7376	9.55296e-05	1	0.0242765	0.942413	0.0665665	1	0.000979759	0.409626
HIST1H1A	0	5	0	0	0	16.2094	0	0	0	2.26592e-05	0.912361	0.000125581	1	0.0284207	0.942413	0.0820687	1	0.00125362	0.512729
HRNR	3	12	0	0	2	4.20754	0	0	2.05013	0.000141057	0.502187	0.000545539	0.244919	0.132692	0.942413	0.277399	1	0.00132551	0.5306
KMT2D	10	67	10	1	3	1.51616	3.86618	3.86618	1.96938	0.0247134	0.000465192	0.000658498	0.220247	0.813668	0.364672	0.317666	1	0.00142691	0.555357
TET2	4	39	2	1	4	1.97542	2.46704	2.46704	5.92583	0.00228126	0.181991	0.00582949	0.0252576	0.813668	0.942413	0.977168	1	0.0014464	0.555357
AR	1	7	0	3	2	2.07069	12.4458	12.4458	5.46261	0.102492	0.00213295	0.00288315	0.0711035	0.813668	0.942413	0.874896	1	0.00194598	0.732233
HIST1H3C	0	2	1	0	1	6.09674	78.994	78.994	20.6757	0.0506634	0.0094268	0.00529712	0.0461975	0.813668	0.942413	0.977168	1	0.00227961	0.840952
GIGYF1	3	2	2	0	3	0.917221	10.6434	10.6434	14.2974	0.903643	0.0163836	0.0552042	0.00497157	0.961113	0.942413	0.977168	1	0.00252516	0.913621
NEK6	1	1	0	1	2	2.47916	27.1174	27.1174	27.4658	0.433254	0.0310195	0.0728317	0.00449328	0.813668	0.942413	0.977168	1	0.00295338	1
FUT9	0	2	0	0	4	1.66353	0	0	23.0091	0.514411	0.703854	0.75113	0.000440119	0.815923	0.942413	0.977168	0.46012	0.00298012	1
OR2J2	0	0	0	0	3	0	0	0	27.0659	0.160162	0.816403	0.363256	0.000937679	0.813668	0.942413	0.977168	0.735219	0.00306036	1
MAP2K1	1	7	1	0	2	2.91088	5.54699	5.54699	16.1311	0.0213042	0.183257	0.0315252	0.0119063	0.813668	0.942413	0.977168	1	0.00333596	1
PSMD3	0	0	1	1	1	0	30.1836	30.1836	6.77019	0.168414	0.00187229	0.00294037	0.129172	0.813668	0.942413	0.878097	1	0.00337115	1
TRADD	0	5	0	0	0	12.6354	0	0	0	7.60049e-05	0.817718	0.000386979	1	0.0879847	0.942413	0.225094	1	0.00342753	1
ZNF780B	0	0	0	0	4	0	0	0	10.904	0.0340285	0.496875	0.0850103	0.00485261	0.813668	0.942413	0.977168	1	0.0036274	1
OR52A1	0	2	0	0	3	2.13447	0	0	30.8675	0.348268	0.840007	0.63079	0.000655069	0.813668	0.942413	0.977168	0.616355	0.00363277	1
OR52A5	0	0	1	0	2	0	20.3835	20.3835	20.3163	0.212541	0.0427471	0.0579608	0.00784675	0.813668	0.942413	0.977168	1	0.00395481	1
MYO10	2	0	2	0	2	0	5.9125	5.9125	2.6027	0.00465161	0.0537324	0.00242274	0.188984	0.813668	0.942413	0.760893	1	0.00397831	1
PUF60	2	10	0	0	0	5.07794	0	0	0	0.000103967	0.655101	0.000476297	1	0.108668	0.942413	0.26356	1	0.00411971	1
PSG1	1	2	0	1	2	2.0588	15.3009	15.3009	28.2927	0.369129	0.0589878	0.11484	0.00425071	0.813668	0.942413	0.977168	1	0.00421026	1
YTHDC1	1	5	3	1	0	2.48753	12.7193	12.7193	0	0.0868653	0.000374087	0.000516816	1	0.813668	0.313079	0.277399	1	0.00442799	1
TNPO3	2	4	2	0	2	2.77436	12.4256	12.4256	7.14445	0.0885577	0.0119211	0.0109862	0.0471873	0.813668	0.942413	0.977168	1	0.00444005	1
STXBP5L	0	7	1	1	0	4.23658	13.5757	13.5757	0	0.00290851	0.00994708	0.000531288	1	0.813668	0.942413	0.277399	1	0.00453731	1
STUB1	0	2	2	0	1	2.35166	22.1964	22.1964	12.6173	0.296547	0.00356869	0.0087376	0.0735936	0.813668	0.942413	0.977168	1	0.00536888	1
CAPRIN1	0	4	0	0	3	3.75992	0	0	12.307	0.0335079	0.64184	0.0929532	0.00719483	0.813668	0.942413	0.977168	1	0.00555762	1
KIAA1239	0	0	1	0	2	0	4.40888	4.40888	3.82691	0.00316301	0.235681	0.00584122	0.11723	0.813668	0.942413	0.977168	1	0.00567426	1
KDM5C	5	19	3	1	0	2.22117	6.61482	6.61482	0	0.00606912	0.00447763	0.000706904	1	0.813668	0.942413	0.32129	1	0.00583522	1
PIWIL1	0	3	1	3	0	1.27127	16.1585	16.1585	0	0.698301	0.000146371	0.000717241	1	0.86747	0.16199	0.32129	1	0.00591014	1
ARAP3	2	0	0	0	3	0	0	0	8.22789	0.013936	0.501835	0.0394329	0.0183944	0.813668	0.942413	0.977168	1	0.00596876	1
MYCBP2	0	15	1	1	2	2.90152	4.23131	4.23131	1.29502	0.00132086	0.102966	0.00201432	0.372167	0.768774	0.942413	0.664865	1	0.00614415	1
ADNP	2	10	1	0	1	3.62398	5.82495	5.82495	2.56614	0.00143016	0.173594	0.00276757	0.28253	0.768774	0.942413	0.853592	1	0.0063756	1
ASPDH	0	0	0	0	2	0	0	0	52.2476	0.338477	0.787395	0.610149	0.00132247	0.813668	0.942413	0.977168	0.921711	0.00655391	1
CALR	6	3	0	0	3	0.618655	0	0	21.7376	0.386587	0.414875	0.49891	0.00168821	0.813668	0.942413	0.977168	1	0.00680501	1
SNRNP27	0	3	0	0	1	9.42184	0	0	20.4659	0.00488347	0.759971	0.018119	0.0466496	0.813668	0.942413	0.977168	1	0.0068261	1
TAS2R30	0	1	0	0	3	0.934783	0	0	27.6761	0.94631	0.792924	0.963997	0.000882604	0.979071	0.942413	0.978447	0.722123	0.00686558	1
TMEM99	0	2	0	0	2	5.39514	0	0	26.5661	0.0644455	0.861018	0.178084	0.00478158	0.813668	0.942413	0.977168	1	0.00687052	1
ZNF337	0	0	0	0	3	0	0	0	14.277	0.0771263	0.529993	0.173434	0.00498936	0.813668	0.942413	0.977168	1	0.00696795	1
PNISR	3	1	1	0	4	0.656512	5.97929	5.97929	13.5645	0.655809	0.168609	0.347541	0.00249715	0.849899	0.942413	0.977168	1	0.00698583	1
RAG1	0	4	1	0	4	1.14301	6.84705	6.84705	13.4027	0.802275	0.14521	0.33843	0.00259235	0.916398	0.942413	0.977168	1	0.00705252	1
FIBIN	1	1	0	0	2	1.79176	0	0	55.9478	0.59803	0.824109	0.848785	0.00115876	0.828218	0.942413	0.977168	0.870395	0.00779388	1
CDH2	1	7	0	1	1	4.10801	8.29698	8.29698	3.32932	0.00343	0.117201	0.00447469	0.232452	0.813668	0.942413	0.977168	1	0.0081843	1
BRWD1	1	0	0	0	4	0	0	0	5.24805	0.0114829	0.457301	0.0317362	0.0336844	0.813668	0.942413	0.977168	1	0.00838216	1
KAT6B	12	19	2	0	7	0.913347	1.6463	1.6463	10.396	0.733245	0.52077	0.75173	0.00150653	0.881487	0.942413	0.977168	0.977579	0.00881462	1
BOD1L1	7	7	3	0	5	1.03406	8.37542	8.37542	4.23513	0.934344	0.00680159	0.0256401	0.0447597	0.974356	0.942413	0.977168	1	0.00891726	1
C9orf91	0	0	0	2	0	0	64.6974	64.6974	0	0.356524	0.00037631	0.00114895	1	0.813668	0.313079	0.469919	1	0.00892606	1
HIST1H2BF	1	1	0	0	2	2.18075	0	0	49.2929	0.493227	0.873156	0.780634	0.00147946	0.813668	0.942413	0.977168	0.977579	0.00896647	1
PIK3R2	3	5	0	0	3	0.8194	0	0	20.7927	0.665008	0.377431	0.622003	0.00189863	0.852918	0.942413	0.977168	1	0.00914226	1
CXCR4	1	2	1	0	2	0.481049	6.91442	6.91442	21.8689	0.257128	0.143598	0.173165	0.00685602	0.813668	0.942413	0.977168	1	0.00918454	1
KRT84	0	8	0	0	0	5.51878	0	0	0	0.000272035	0.738621	0.00124171	1	0.222525	0.942413	0.497055	1	0.00955033	1
LRRC69	0	0	1	1	0	0	64.5362	64.5362	0	0.412717	0.000378292	0.00126832	1	0.813668	0.313079	0.497128	1	0.00972808	1
SLFN13	2	0	1	0	2	0	10.5743	10.5743	8.91326	0.0598782	0.0893066	0.0387119	0.0330447	0.813668	0.942413	0.977168	1	0.00980076	1
SCAF11	1	4	0	0	5	1.79224	0	0	11.0765	0.303057	0.55591	0.491245	0.0026587	0.813668	0.942413	0.977168	1	0.00997933	1
IMPA1	0	0	2	0	0	0	64.179	64.179	0	0.427613	0.000382737	0.00131056	1	0.813668	0.313079	0.503203	1	0.0100092	1
ZFHX3	22	57	2	0	7	1.45101	1.06279	1.06279	6.28104	0.0433596	0.933076	0.128636	0.0103939	0.813668	0.948708	0.977168	1	0.0101845	1
PICALM	0	0	0	0	3	0	0	0	18.0276	0.258271	0.73979	0.499928	0.00275641	0.813668	0.942413	0.977168	1	0.0104551	1
RBFOX2	0	2	0	0	3	1.67946	0	0	20.6912	0.507142	0.639012	0.717384	0.00192327	0.814268	0.942413	0.977168	1	0.0104664	1
MECP2	3	5	0	0	0	9.4476	0	0	0	0.000299162	0.811054	0.00140277	1	0.225137	0.942413	0.527836	1	0.010618	1
HERC5	1	4	1	1	0	3.60463	25.3265	25.3265	0	0.0384536	0.00270322	0.00147506	1	0.813668	0.942413	0.541024	1	0.011091	1
AKR7A2	0	0	1	1	0	0	49.2305	49.2305	0	0.24172	0.000668865	0.00149534	1	0.813668	0.484001	0.541024	1	0.0112231	1
ZBTB39	0	5	0	0	3	2.19244	0	0	14.0892	0.13435	0.662351	0.294588	0.00515686	0.813668	0.942413	0.977168	1	0.0113778	1
TMEM70	0	0	2	0	0	0	53.3157	53.3157	0	0.308799	0.000565521	0.00152442	1	0.813668	0.425588	0.541142	1	0.0114121	1
C17orf107	0	0	0	0	2	0	0	0	38.4685	0.37521	0.80773	0.655411	0.0023787	0.813668	0.942413	0.977168	1	0.0116361	1
ZBTB11	2	7	1	0	2	3.15844	4.47565	4.47565	5.95951	0.0140011	0.231748	0.0257971	0.0624287	0.813668	0.942413	0.977168	1	0.0119678	1
TNF	0	4	0	0	1	5.1283	0	0	22.0938	0.0114596	0.746996	0.0386807	0.043357	0.813668	0.942413	0.977168	1	0.0123948	1
TP53AIP1	0	2	1	0	0	11.5194	81.1768	81.1768	0	0.0139669	0.00914677	0.00170325	1	0.813668	0.942413	0.593425	1	0.0125618	1
MSL1	0	0	0	1	2	0	16.8764	16.8764	10.4711	0.216013	0.0528508	0.0701261	0.0252615	0.813668	0.942413	0.977168	1	0.0129955	1
DACT2	1	3	1	0	2	2.05935	15.3168	15.3168	12.4968	0.274735	0.0589192	0.0955634	0.0186636	0.813668	0.942413	0.977168	1	0.0130719	1
VSIG4	0	5	0	0	0	8.90916	0	0	0	0.000400779	0.785054	0.00182622	1	0.29001	0.942413	0.621908	1	0.0133415	1
SMAD4	0	14	0	0	0	3.29109	0	0	0	0.000569234	0.445325	0.00185111	1	0.382485	0.942413	0.621908	1	0.0134983	1
HIST1H3F	0	1	1	0	1	1.89106	63.5384	63.5384	18.3698	0.567741	0.0119993	0.0365985	0.0517052	0.823818	0.942413	0.977168	1	0.0137571	1
UBLCP1	0	1	0	0	2	4.7213	0	0	27.7708	0.218746	0.845361	0.460392	0.00440146	0.813668	0.942413	0.977168	1	0.0145931	1
SERPINA4	0	0	0	0	2	0	0	0	21.4795	0.122511	0.757263	0.289721	0.00708609	0.813668	0.942413	0.977168	1	0.0147578	1
BAG6	2	12	0	0	1	2.97876	0	0	2.97737	0.002765	0.449041	0.00811498	0.253146	0.813668	0.942413	0.977168	1	0.0147658	1
BCL2A1	0	4	0	0	0	12.1405	0	0	0	0.000450555	0.814534	0.00206019	1	0.313954	0.942413	0.668282	1	0.0148024	1
SETD5	1	3	2	0	3	1.19756	9.18123	9.18123	6.55089	0.768874	0.0222128	0.0713384	0.0300572	0.899155	0.942413	0.977168	1	0.0153205	1
TAS2R9	1	0	0	0	2	0	0	0	23.5831	0.16633	0.761297	0.366799	0.00596542	0.813668	0.942413	0.977168	1	0.0155897	1
PDZD9	1	1	0	0	2	2.52062	0	0	33.4289	0.425966	0.806281	0.706522	0.00310526	0.813668	0.942413	0.977168	1	0.0156254	1
VILL	1	1	2	0	1	0.755051	20.8206	20.8206	5.89954	0.771398	0.00407564	0.0152588	0.145536	0.900748	0.942413	0.977168	1	0.0157891	1
ZSCAN2	2	0	0	0	3	0	0	0	10.562	0.0889382	0.696537	0.218659	0.0103778	0.813668	0.942413	0.977168	1	0.0160848	1
DUSP26	0	0	1	0	1	0	29.9271	29.9271	24.3967	0.360192	0.0277839	0.0578827	0.0394211	0.813668	0.942413	0.977168	1	0.0161615	1
PRRT1	0	1	1	0	1	1.75924	68.4096	68.4096	13.6225	0.60869	0.0110552	0.0351119	0.0685245	0.831378	0.942413	0.977168	1	0.0169138	1
ATG4B	0	0	1	1	0	0	38.1165	38.1165	0	0.236739	0.00114615	0.00242657	1	0.813668	0.673863	0.760893	1	0.0170376	1
OR2J3	0	0	0	0	2	0	0	0	19.4218	0.122593	0.722841	0.285645	0.00851815	0.813668	0.942413	0.977168	1	0.0170773	1
BRPF1	1	11	0	0	1	3.11696	0	0	2.83281	0.00286731	0.552953	0.00955818	0.262753	0.813668	0.942413	0.977168	1	0.0175472	1
NARS	0	3	0	0	2	4.17704	0	0	11.9681	0.0485846	0.638779	0.127312	0.0201112	0.813668	0.942413	0.977168	1	0.0178398	1
PABPN1	0	2	1	0	1	4.74826	19.9175	19.9175	10.7204	0.0825881	0.0438722	0.0301404	0.0855333	0.813668	0.942413	0.977168	1	0.0179448	1
ABCC6	2	0	0	0	2	0	0	0	6.85558	0.0186392	0.541317	0.0527438	0.0503419	0.813668	0.942413	0.977168	1	0.018404	1
ZMYM2	1	5	1	0	3	2.74975	5.32977	5.32977	6.1061	0.0605218	0.191493	0.0774283	0.0347447	0.813668	0.942413	0.977168	1	0.0186113	1
ZNF596	0	0	2	0	1	0	10.5652	10.5652	4.19265	0.101616	0.0166847	0.0140586	0.193617	0.813668	0.942413	0.977168	1	0.0187991	1
ADNP2	3	9	0	0	1	3.53566	0	0	2.64274	0.00276576	0.669007	0.0102326	0.276552	0.813668	0.942413	0.977168	1	0.019434	1
SPZ1	1	0	0	0	2	0	0	0	22.2845	0.203201	0.774531	0.427482	0.00662264	0.813668	0.942413	0.977168	1	0.0194412	1
VSIG8	0	0	0	0	2	0	0	0	24.1913	0.259434	0.751517	0.503972	0.0056908	0.813668	0.942413	0.977168	1	0.0196577	1
TFPT	0	1	0	0	2	1.66564	0	0	31.2656	0.641123	0.760397	0.855908	0.00352329	0.844089	0.942413	0.977168	1	0.0205181	1
MAGEB2	0	2	0	0	2	4.45909	0	0	15.5341	0.0931773	0.839569	0.239172	0.0127344	0.813668	0.942413	0.977168	1	0.0206927	1
OR11A1	0	0	0	0	2	0	0	0	17.1569	0.121074	0.822226	0.293409	0.0106604	0.813668	0.942413	0.977168	1	0.0211676	1
GNA13	0	6	2	0	1	1.83162	10.5547	10.5547	7.83761	0.199307	0.0167188	0.0277966	0.113522	0.813668	0.942413	0.977168	1	0.0213269	1
CLK3	0	5	0	0	1	4.65947	0	0	6.98883	0.00739494	0.674274	0.0251245	0.125625	0.813668	0.942413	0.977168	1	0.0213312	1
DNAJB4	0	0	0	0	2	0	0	0	22.2866	0.244302	0.749622	0.482934	0.00662149	0.813668	0.942413	0.977168	1	0.0215698	1
RHOH	0	1	0	0	2	1.69706	0	0	30.2425	0.629898	0.786474	0.857993	0.00375099	0.840131	0.942413	0.977168	1	0.0216879	1
MRPS15	0	0	1	1	0	0	38.4652	38.4652	0	0.373247	0.00112439	0.00327698	1	0.813668	0.673863	0.963331	1	0.0220241	1
POLR2C	1	0	0	0	2	0	0	0	24.6055	0.336533	0.737787	0.596178	0.00551448	0.813668	0.942413	0.977168	1	0.0220848	1
PIK3R3	1	5	0	2	2	1.41513	4.70905	4.70905	12.8108	0.48334	0.0838447	0.18393	0.0178766	0.813668	0.942413	0.977168	1	0.0220873	1
AL049829.1	0	1	0	0	1	11.9129	0	0	61.9999	0.0781697	0.93328	0.211219	0.0158805	0.813668	0.94871	0.977168	1	0.0224653	1
CYB561D2	0	4	0	0	0	10.5634	0	0	0	0.000773447	0.793986	0.00338273	1	0.485055	0.942413	0.977168	1	0.0226273	1
CHIC1	0	2	0	0	1	10.6877	0	0	15.2615	0.0162944	0.858552	0.0549133	0.061606	0.813668	0.942413	0.977168	1	0.0226288	1
TARBP2	0	2	0	1	1	3.30139	20.7957	20.7957	13.3277	0.163442	0.0417964	0.0492175	0.0699374	0.813668	0.942413	0.977168	1	0.0229648	1
DNAAF3	0	0	1	1	0	0	28.9936	28.9936	0	0.187199	0.00203741	0.00345113	1	0.813668	0.942413	0.977168	1	0.0230158	1
SEMG2	0	2	1	0	2	1.30063	9.02906	9.02906	15.0888	0.727146	0.10666	0.258434	0.0134098	0.878474	0.942413	0.977168	1	0.0230975	1
MTG2	0	0	1	0	1	0	26.3839	26.3839	11.3855	0.20346	0.0319982	0.0438389	0.0809299	0.813668	0.942413	0.977168	1	0.0235629	1
DPCR1	2	1	0	0	3	0.275276	0	0	9.30745	0.111566	0.645558	0.255207	0.0139254	0.813668	0.942413	0.977168	1	0.0235967	1
FAM83B	1	0	0	0	2	0	0	0	6.52471	0.0252261	0.522572	0.0674357	0.0543601	0.813668	0.942413	0.977168	1	0.0242263	1
PTOV1	0	2	0	0	2	2.53132	0	0	21.0588	0.26166	0.721806	0.498962	0.00734788	0.813668	0.942413	0.977168	1	0.0242291	1
OR51F1	0	0	0	0	2	0	0	0	17.9584	0.16762	0.827318	0.377083	0.00981833	0.813668	0.942413	0.977168	1	0.0244309	1
ZNF345	1	2	2	0	1	1.45963	22.6942	22.6942	2.37704	0.621391	0.00340272	0.0124632	0.298458	0.836519	0.942413	0.977168	1	0.0245284	1
SIN3A	1	3	1	1	2	1.31158	10.9736	10.9736	5.2156	0.66253	0.0154176	0.0496572	0.076104	0.852532	0.942413	0.977168	1	0.02486	1
MED1	0	9	1	0	1	3.04412	5.83764	5.83764	2.28242	0.00751816	0.173268	0.0123403	0.30712	0.813668	0.942413	0.977168	1	0.0249205	1
HAUS1	0	0	0	0	2	0	0	0	24.6943	0.417238	0.823756	0.702127	0.00547776	0.813668	0.942413	0.977168	1	0.025233	1
DUOXA1	1	1	0	0	2	1.07882	0	0	28.8213	0.940954	0.728909	0.939032	0.00410581	0.976972	0.942413	0.977168	1	0.0252853	1
BEND3	2	0	0	0	2	0	0	0	8.09208	0.034249	0.72324	0.100199	0.0386836	0.813668	0.942413	0.977168	1	0.0253996	1
ANKRD12	2	6	1	0	4	2.11253	4.3657	4.3657	5.94594	0.118334	0.2381	0.154881	0.0250504	0.813668	0.942413	0.977168	1	0.0254206	1
ABHD5	0	0	0	0	2	0	0	0	21.2446	0.306397	0.685501	0.546611	0.00723049	0.813668	0.942413	0.977168	1	0.025822	1
FAM65B	1	1	2	0	1	0.709617	18.3802	18.3802	3.76626	0.720058	0.00528918	0.0188312	0.211031	0.876343	0.942413	0.977168	1	0.025942	1
PLXNA3	3	9	0	0	1	3.42514	0	0	1.9303	0.00341475	0.578994	0.0115509	0.344298	0.813668	0.942413	0.977168	1	0.0259585	1
AFTPH	1	4	1	0	2	2.37946	9.68779	9.68779	7.456	0.140323	0.0985451	0.0901993	0.0441059	0.813668	0.942413	0.977168	1	0.0259661	1
SPOP	0	5	1	0	2	1.48208	3.85076	3.85076	18.0285	0.430293	0.272819	0.41217	0.00974939	0.813668	0.942413	0.977168	1	0.0261874	1
WDR33	1	0	1	0	2	0	3.84248	3.84248	5.0058	0.030078	0.273388	0.050064	0.0807772	0.813668	0.942413	0.977168	1	0.0263287	1
SREK1	0	3	0	0	2	3.59348	0	0	11.3616	0.0721849	0.703569	0.184057	0.0219889	0.813668	0.942413	0.977168	1	0.0263463	1
SH2B3	0	4	0	1	1	3.1897	17.4726	17.4726	5.36447	0.0574241	0.0508284	0.0259118	0.157823	0.813668	0.942413	0.977168	1	0.0265789	1
TAS2R43	0	0	0	0	2	0	0	0	23.9524	0.41504	0.876195	0.70879	0.00579638	0.813668	0.942413	0.977168	1	0.026683	1
FBXW7	1	9	0	0	2	1.64637	0	0	12.5662	0.199307	0.261314	0.222508	0.0184851	0.813668	0.942413	0.977168	1	0.0267086	1
NFE2	0	1	0	0	2	0.949961	0	0	28.0407	0.959225	0.758466	0.952634	0.00432251	0.985359	0.942413	0.977168	1	0.0267344	1
ACE	1	0	1	1	0	0	15.099	15.099	0	0.0530908	0.00796794	0.00418964	1	0.813668	0.942413	0.977168	1	0.0271285	1
NFE2L2	2	7	0	0	3	1.08788	0	0	12.9748	0.838055	0.390081	0.673867	0.00632308	0.932252	0.942413	0.977168	1	0.0275181	1
AARS	0	5	0	1	1	3.6452	8.17331	8.17331	4.03833	0.020475	0.119218	0.0217575	0.199578	0.813668	0.942413	0.977168	1	0.0279617	1
TJP1	2	9	0	0	4	1.88248	0	0	5.87378	0.108095	0.344343	0.168928	0.0258037	0.813668	0.942413	0.977168	1	0.0280523	1
RNF26	0	0	1	0	1	0	17.7348	17.7348	7.78705	0.105776	0.0499844	0.0384015	0.114177	0.813668	0.942413	0.977168	1	0.0281914	1
OR5M3	0	0	1	0	1	0	26.4329	26.4329	12.0424	0.30248	0.0319317	0.0581139	0.0768447	0.813668	0.942413	0.977168	1	0.0286313	1
OR1Q1	0	0	0	0	2	0	0	0	17.1167	0.191675	0.847459	0.418758	0.0107055	0.813668	0.942413	0.977168	1	0.0287249	1
TNMD	0	3	0	0	1	6.56247	0	0	9.25208	0.0139271	0.759214	0.0462553	0.0978169	0.813668	0.942413	0.977168	1	0.0289492	1
LRRK1	4	3	1	2	0	0.736507	14.6001	14.6001	0	0.591767	0.00131202	0.00463442	1	0.827954	0.740983	0.977168	1	0.0295409	1
DAXX	1	3	0	0	3	1.06102	0	0	13.5551	0.92175	0.579714	0.853176	0.00567644	0.968563	0.942413	0.977168	1	0.0306573	1
CMIP	0	5	0	0	1	4.40514	0	0	5.4193	0.00938168	0.675169	0.0311069	0.156469	0.813668	0.942413	0.977168	1	0.0307865	1
ZNF432	0	7	0	0	1	3.75277	0	0	2.57797	0.00569197	0.520365	0.0173462	0.28159	0.813668	0.942413	0.977168	1	0.0308785	1
NUTM1	2	4	1	0	2	1.96391	10.2106	10.2106	8.09419	0.23883	0.0928816	0.126492	0.0386673	0.813668	0.942413	0.977168	1	0.0309135	1
ANGPTL1	0	0	0	0	2	0	0	0	13.6341	0.134769	0.718777	0.306845	0.0160347	0.813668	0.942413	0.977168	1	0.031068	1
CSMD1	2	10	0	3	2	1.72888	7.21389	7.21389	1.59795	0.141738	0.0105784	0.0158021	0.311378	0.813668	0.942413	0.977168	1	0.0310693	1
USP17L10	0	1	1	0	0	6.83877	195.968	195.968	0	0.145405	0.00347082	0.00494015	1	0.813668	0.942413	0.977168	1	0.0311741	1
ATXN2	0	1	1	1	1	0.586185	17.713	17.713	2.64155	0.564633	0.0057201	0.0180076	0.276642	0.823302	0.942413	0.977168	1	0.0313944	1
FEM1B	1	0	1	0	1	0	13.0366	13.0366	4.66433	0.0536742	0.0706213	0.0290949	0.177421	0.813668	0.942413	0.977168	1	0.0323476	1
WISP3	1	1	0	0	2	1.45324	0	0	23.9561	0.727392	0.758331	0.89723	0.00579469	0.878474	0.942413	0.977168	1	0.0325429	1
FAM151A	3	2	2	0	0	1.79377	33.0659	33.0659	0	0.458428	0.0015404	0.00522963	1	0.813668	0.805028	0.977168	1	0.0327031	1
MAP2K2	3	8	0	0	1	2.73368	0	0	9.59849	0.0200593	0.566339	0.0558089	0.0946113	0.813668	0.942413	0.977168	1	0.0329682	1
FAM133A	0	1	0	0	2	4.14837	0	0	17.3962	0.251769	0.840336	0.507935	0.010398	0.813668	0.942413	0.977168	1	0.0329754	1
TCHH	2	8	1	0	1	3.30399	5.03297	5.03297	1.40005	0.0069058	0.203872	0.0127169	0.420985	0.813668	0.942413	0.977168	1	0.0333531	1
RPS27	0	1	0	0	1	14.5453	0	0	31.7056	0.0624624	0.900906	0.17494	0.0306035	0.813668	0.942413	0.977168	1	0.0333537	1
B2M	0	4	0	0	1	3.00791	0	0	31.86	0.0691854	0.695621	0.176832	0.0304596	0.813668	0.942413	0.977168	1	0.0335234	1
RASSF8	0	2	0	0	2	2.80811	0	0	15.5324	0.218445	0.670973	0.427269	0.0127369	0.813668	0.942413	0.977168	1	0.0338149	1
C14orf37	2	4	0	0	2	2.76149	0	0	10.6284	0.0898295	0.714478	0.221013	0.0246324	0.813668	0.942413	0.977168	1	0.0338253	1
PITPNC1	0	1	0	0	2	1.73394	0	0	22.4755	0.617164	0.742841	0.835842	0.00651935	0.834329	0.942413	0.977168	1	0.0338517	1
CCDC178	0	1	0	1	2	1.2887	13.0386	13.0386	9.70974	0.809682	0.0706303	0.190442	0.0286757	0.919697	0.942413	0.977168	1	0.0339138	1
DNMT3A	1	6	1	0	3	0.728158	2.00281	2.00281	11.1189	0.450087	0.536674	0.606611	0.00918745	0.813668	0.942413	0.977168	1	0.0344969	1
ARHGAP21	3	1	3	0	0	0.411226	11.805	11.805	0	0.307573	0.00248701	0.00560402	1	0.813668	0.942413	0.977168	1	0.0346568	1
FZD6	1	6	0	0	1	3.79646	0	0	4.3389	0.009481	0.602787	0.0297688	0.188288	0.813668	0.942413	0.977168	1	0.0346624	1
ZFP36L2	2	6	0	0	2	1.62867	0	0	16.6224	0.292821	0.599963	0.497698	0.0112838	0.813668	0.942413	0.977168	1	0.0347185	1
PDP2	0	0	1	0	1	0	13.8315	13.8315	6.73538	0.0921748	0.0660967	0.0433156	0.129755	0.813668	0.942413	0.977168	1	0.0347418	1
FGD6	0	0	0	0	2	0	0	0	4.60627	0.0226964	0.541633	0.0626314	0.0909517	0.813668	0.942413	0.977168	1	0.0351351	1
ODF1	0	4	0	0	0	9.07595	0	0	0	0.00138563	0.751194	0.00570132	1	0.768774	0.942413	0.977168	1	0.0351604	1
FAM194B	0	0	0	0	2	0	0	0	13.3175	0.160172	0.685037	0.344185	0.0167079	0.813668	0.942413	0.977168	1	0.0354148	1
TLR3	2	2	0	0	3	0.922541	0	0	12.699	0.910192	0.606552	0.870676	0.00666498	0.96448	0.942413	0.977168	1	0.0356851	1
KBTBD11	1	0	0	0	2	0	0	0	15.7388	0.22317	0.838487	0.466574	0.0124411	0.813668	0.942413	0.977168	1	0.0356935	1
ZBTB7C	1	1	0	0	2	0.587621	0	0	21.3301	0.566417	0.758911	0.810026	0.00717742	0.823347	0.942413	0.977168	1	0.035741	1
ZC3H14	1	1	0	0	3	0.934834	0	0	12.7191	0.946338	0.624413	0.885211	0.00663934	0.979071	0.942413	0.977168	1	0.0360665	1
CCDC15	0	0	2	0	0	0	16.6227	16.6227	0	0.0987191	0.00653033	0.00594451	1	0.813668	0.942413	0.977168	1	0.0364118	1
EFCAB5	0	4	0	0	3	1.8682	0	0	9.56795	0.27294	0.557278	0.458075	0.013069	0.813668	0.942413	0.977168	1	0.0366274	1
AC073610.5	0	1	0	0	1	7.01687	0	0	54.8338	0.141309	0.899935	0.336251	0.0179198	0.813668	0.942413	0.977168	1	0.0368268	1
CGB1	0	2	0	0	0	34.5188	0	0	0	0.00141197	0.928855	0.00610146	1	0.768774	0.947045	0.977168	1	0.0372142	1
TIMD4	1	5	0	0	0	6.69409	0	0	0	0.00149033	0.756163	0.00610685	1	0.778865	0.942413	0.977168	1	0.0372417	1
SMARCA4	5	14	4	0	2	0.904167	4.06689	4.06689	4.72267	0.739569	0.0253762	0.0706706	0.0877975	0.885468	0.942413	0.977168	1	0.0377398	1
SYT2	0	1	0	0	2	1.53762	0	0	21.6778	0.690807	0.810021	0.897404	0.00696751	0.863864	0.942413	0.977168	1	0.0379834	1
PIK3R1	3	8	1	0	3	1.27521	1.27903	1.27903	11.9464	0.539011	0.814889	0.81116	0.00773292	0.817822	0.942413	0.977168	1	0.0380847	1
ZNF226	0	3	1	0	3	1.62769	7.30366	7.30366	7.13549	0.44719	0.13515	0.250958	0.025095	0.813668	0.942413	0.977168	1	0.0382121	1
ACTR5	0	1	1	1	0	1.11495	33.8789	33.8789	0	0.915848	0.00146864	0.00634169	1	0.966644	0.789459	0.977168	1	0.0384345	1
SMURF1	1	4	1	0	1	3.48455	9.21242	9.21242	4.64128	0.0429989	0.104257	0.0364919	0.178149	0.813668	0.942413	0.977168	1	0.0392387	1
FAM208B	0	2	0	0	5	0.487733	0	0	6.41448	0.267705	0.490584	0.43141	0.0151717	0.813668	0.942413	0.977168	1	0.0394612	1
DCTN4	0	0	0	0	2	0	0	0	15.5591	0.276319	0.712907	0.517232	0.0126981	0.813668	0.942413	0.977168	1	0.0395751	1
PALB2	4	11	0	0	3	1.21105	0	0	8.9353	0.577146	0.260686	0.444208	0.0152836	0.826463	0.942413	0.977168	1	0.0406832	1
IFT27	0	3	0	0	0	13.6017	0	0	0	0.00163826	0.819057	0.00683238	1	0.791229	0.942413	0.977168	1	0.0408992	1
SNIP1	0	0	1	0	1	0	14.2954	14.2954	8.95798	0.168392	0.0636912	0.0679009	0.100714	0.813668	0.942413	0.977168	1	0.0409301	1
C6orf223	0	3	0	0	0	13.6789	0	0	0	0.00161066	0.890782	0.00684775	1	0.791229	0.942413	0.977168	1	0.0409758	1
RPL5	2	0	0	0	1	0	0	0	8.51566	0.0245793	0.51594	0.0655159	0.105409	0.813668	0.942413	0.977168	1	0.0412658	1
SLC16A1	1	0	0	0	2	0	0	0	11.3592	0.144356	0.676637	0.316571	0.0219968	0.813668	0.942413	0.977168	1	0.0415519	1
MICU1	3	2	1	1	0	2.69547	22.6399	22.6399	0	0.234272	0.00341244	0.00714095	1	0.813668	0.942413	0.977168	1	0.0424309	1
CXCL10	0	1	0	0	1	7.89928	0	0	41.1834	0.123843	0.876675	0.302305	0.0237227	0.813668	0.942413	0.977168	1	0.0425818	1
TMEM14E	0	2	0	0	1	7.14446	0	0	14.5986	0.0369336	0.880316	0.112079	0.0642288	0.813668	0.942413	0.977168	1	0.042716	1
TKTL1	0	5	0	0	0	6.42713	0	0	0	0.00180083	0.736647	0.00720153	1	0.813668	0.942413	0.977168	1	0.04273	1
BSPH1	0	1	0	0	1	8.48012	0	0	38.1603	0.11441	0.846987	0.282201	0.0255554	0.813668	0.942413	0.977168	1	0.0427805	1
HDAC10	0	3	0	0	2	2.29045	0	0	13.0445	0.216948	0.649384	0.419054	0.0173229	0.813668	0.942413	0.977168	1	0.0430144	1
NBEAL1	0	10	0	0	1	2.94134	0	0	1.13593	0.00641979	0.380296	0.0156495	0.47345	0.813668	0.942413	0.977168	1	0.0437519	1
LONP1	3	0	0	1	1	0	11.8267	11.8267	4.6194	0.0737892	0.078742	0.0416946	0.178846	0.813668	0.942413	0.977168	1	0.0439855	1
GZMA	0	4	0	0	0	8.39272	0	0	0	0.00186621	0.748413	0.0074898	1	0.813668	0.942413	0.977168	1	0.0441465	1
ZNF17	0	0	1	0	1	0	11.9003	11.9003	3.29149	0.0544938	0.0782632	0.032033	0.234512	0.813668	0.942413	0.977168	1	0.0442557	1
NAPEPLD	0	2	0	0	2	1.93049	0	0	16.5104	0.409295	0.705436	0.661313	0.0114213	0.813668	0.942413	0.977168	1	0.044456	1
RNF2	1	1	1	1	0	1.54222	29.9241	29.9241	0	0.688837	0.00190433	0.00755989	1	0.86301	0.942413	0.977168	1	0.0444892	1
SNPH	1	1	1	0	1	0.885366	27.1566	27.1566	11.7016	0.902363	0.0309693	0.0965154	0.0789113	0.960339	0.942413	0.977168	1	0.0447638	1
TOX	1	0	0	1	1	0	20.2231	20.2231	5.51098	0.170177	0.0431145	0.0494033	0.154257	0.813668	0.942413	0.977168	1	0.0447865	1
SLC11A2	0	4	1	0	0	5.15133	14.5145	14.5145	0	0.0112782	0.0626116	0.00763556	1	0.813668	0.942413	0.977168	1	0.0448584	1
SMCR8	4	3	0	0	3	1.13637	0	0	11.4094	0.833385	0.666287	0.890625	0.00863818	0.93062	0.942413	0.977168	1	0.0451401	1
KMT2C	9	49	6	2	3	1.409	2.79864	2.79864	1.48269	0.0898884	0.0170322	0.0257683	0.301768	0.813668	0.942413	0.977168	1	0.0455421	1
USP24	2	3	1	2	2	0.923443	7.56299	7.56299	2.1152	0.89272	0.0092307	0.0328101	0.237129	0.955885	0.942413	0.977168	1	0.0455624	1
SHOX	0	2	0	0	1	6.70296	0	0	14.8183	0.0419617	0.823403	0.123154	0.063335	0.813668	0.942413	0.977168	1	0.0456582	1
RB1CC1	0	5	2	0	1	2.23393	9.90292	9.90292	1.86381	0.126184	0.019052	0.0221466	0.35235	0.813668	0.942413	0.977168	1	0.0456746	1
AMBRA1	0	0	1	0	1	0	6.74778	6.74778	2.6239	0.0261989	0.147584	0.0280952	0.277998	0.813668	0.942413	0.977168	1	0.0457088	1
ZNF776	0	0	0	0	2	0	0	0	7.48246	0.0758452	0.590664	0.179963	0.0438582	0.813668	0.942413	0.977168	1	0.0461084	1
DYNC1LI2	1	0	0	0	2	0	0	0	13.8834	0.263546	0.761909	0.511593	0.015533	0.813668	0.942413	0.977168	1	0.0463683	1
RNASE11	0	2	0	0	1	5.43646	0	0	21.0689	0.0634904	0.865264	0.176072	0.0453731	0.813668	0.942413	0.977168	1	0.0465732	1
ZNF106	0	0	0	0	1	0	0	0	1.85635	0.0080389	0.43835	0.0226462	0.353277	0.813668	0.942413	0.977168	1	0.0466283	1
ZEB1	1	4	1	0	2	2.0441	8.19181	8.19181	6.37749	0.214837	0.118883	0.142864	0.056304	0.813668	0.942413	0.977168	1	0.046838	1
KDM6A	1	12	0	0	1	2.4587	0	0	1.88308	0.0120115	0.302087	0.0230655	0.349978	0.813668	0.942413	0.977168	1	0.0469759	1
CCDC14	0	2	1	1	1	1.33748	13.4307	13.4307	3.29526	0.700656	0.0101708	0.0348708	0.234305	0.867932	0.942413	0.977168	1	0.0474475	1
SLC30A7	1	0	0	0	2	0	0	0	16.2989	0.421916	0.815788	0.705102	0.011688	0.813668	0.942413	0.977168	1	0.0477877	1
CHD8	2	10	1	2	1	1.80017	6.40261	6.40261	1.26	0.116205	0.0148795	0.0184559	0.447273	0.813668	0.942413	0.977168	1	0.0478529	1
HIST2H2BF	0	0	1	0	0	0	301.423	301.423	0	0.675596	0.00217072	0.00831779	1	0.858249	0.942413	0.977168	1	0.0481547	1
AQP4	0	3	0	0	1	4.36259	0	0	14.1217	0.0432418	0.814432	0.125926	0.0662581	0.813668	0.942413	0.977168	1	0.0482784	1
JSRP1	0	2	0	1	0	6.31076	46.6015	46.6015	0	0.0473134	0.0169391	0.00840122	1	0.813668	0.942413	0.977168	1	0.0485538	1
EGLN3	0	2	1	0	0	5.96804	51.1948	51.1948	0	0.0528469	0.0152553	0.00840402	1	0.813668	0.942413	0.977168	1	0.0485672	1
RIF1	1	8	0	1	3	2.30196	4.35234	4.35234	3.2874	0.0497751	0.23895	0.0783577	0.10736	0.813668	0.942413	0.977168	1	0.0486075	1
RNF149	0	3	0	0	1	5.54036	0	0	7.4884	0.0224509	0.792742	0.0712299	0.118207	0.813668	0.942413	0.977168	1	0.048643	1
USP9X	1	9	0	0	1	3.07698	0	0	1.28112	0.00695823	0.457106	0.0191334	0.443102	0.813668	0.942413	0.977168	1	0.0489206	1
SPPL2A	0	0	0	0	2	0	0	0	14.3619	0.317295	0.761397	0.579514	0.0146336	0.813668	0.942413	0.977168	1	0.0489316	1
LMBR1	0	3	1	0	0	6.56784	15.5758	15.5758	0	0.0138947	0.0578365	0.00848606	1	0.813668	0.942413	0.977168	1	0.0489589	1
TRIML2	1	0	0	0	2	0	0	0	11.6003	0.193012	0.748195	0.407496	0.0212197	0.813668	0.942413	0.977168	1	0.0497248	1
NRROS	0	3	0	0	2	1.74784	0	0	15.1684	0.388273	0.77393	0.660549	0.0132853	0.813668	0.942413	0.977168	1	0.0503348	1
FAM71A	1	2	0	0	2	1.05466	0	0	18.1286	0.94187	0.67741	0.914482	0.00965229	0.977407	0.942413	0.977168	1	0.0505774	1
GRM6	1	2	1	0	2	1.2728	15.1508	15.1508	6.52902	0.747917	0.0596453	0.162598	0.0543046	0.889653	0.942413	0.977168	1	0.0505915	1
SOS1	0	5	0	0	2	3.13586	0	0	4.45261	0.0370335	0.540441	0.0928274	0.0953823	0.813668	0.942413	0.977168	1	0.0507063	1
C7orf55-LUC7L2	1	1	1	1	0	1.46455	27.7682	27.7682	0	0.722282	0.00222826	0.00886734	1	0.876343	0.942413	0.977168	1	0.0507689	1
MOV10	0	0	0	0	2	0	0	0	6.80026	0.070516	0.640672	0.175503	0.0509821	0.813668	0.942413	0.977168	1	0.0511474	1
COL3A1	3	0	0	0	1	0	0	0	2.1312	0.0112977	0.372549	0.0279235	0.322057	0.813668	0.942413	0.977168	1	0.0513616	1
TRIM42	0	4	0	0	2	2.17677	0	0	10.6148	0.181047	0.663899	0.370183	0.0246858	0.813668	0.942413	0.977168	1	0.0520451	1
MRC2	1	0	0	1	1	0	6.24443	6.24443	2.46343	0.027819	0.160788	0.0316755	0.290965	0.813668	0.942413	0.977168	1	0.0524118	1
ZBED6	1	2	2	0	1	0.919349	16.5253	16.5253	1.67795	0.906352	0.00660331	0.024593	0.37699	0.96258	0.942413	0.977168	1	0.0526687	1
RB1	0	2	2	1	1	0.466228	4.84379	4.84379	3.80876	0.235429	0.0325504	0.0443368	0.209156	0.813668	0.942413	0.977168	1	0.0526781	1
DPF1	0	1	1	0	1	1.86233	18.0563	18.0563	12.2977	0.576235	0.0489852	0.124461	0.0753661	0.82637	0.942413	0.977168	1	0.0531776	1
PLXNA2	6	11	0	0	2	2.20175	0	0	3.53297	0.030518	0.471889	0.0721486	0.130173	0.813668	0.942413	0.977168	1	0.0532321	1
SP8	0	4	0	0	0	7.94966	0	0	0	0.00229093	0.859165	0.00939729	1	0.813668	0.942413	0.977168	1	0.0532576	1
MMS22L	1	0	1	1	0	0	12.0694	12.0694	0	0.0845032	0.0126723	0.00945708	1	0.813668	0.942413	0.977168	1	0.0535364	1
HMGXB4	0	4	0	0	1	4.45036	0	0	5.14348	0.0188631	0.702501	0.058689	0.163524	0.813668	0.942413	0.977168	1	0.0541879	1
TRMT2A	2	4	0	1	1	2.4551	9.58053	9.58053	7.83759	0.127851	0.0997537	0.0847532	0.113522	0.813668	0.942413	0.977168	1	0.0543008	1
NOTCH1	20	49	0	0	1	1.47924	0	0	1.66558	0.0437613	0.0947348	0.0254116	0.378752	0.813668	0.942413	0.977168	1	0.0543162	1
VSIG10L	0	6	0	0	0	4.97798	0	0	0	0.0025032	0.718227	0.00964097	1	0.813668	0.942413	0.977168	1	0.0543918	1
CDK5	0	4	0	0	0	7.81012	0	0	0	0.00244897	0.757224	0.00964783	1	0.813668	0.942413	0.977168	1	0.0544236	1
SUN5	0	1	1	0	1	2.03606	17.1363	17.1363	12.0075	0.528116	0.0519509	0.125392	0.0770515	0.816405	0.942413	0.977168	1	0.0544875	1
GPC3	0	2	0	0	2	2.89847	0	0	11.1201	0.206552	0.737533	0.425003	0.0228105	0.813668	0.942413	0.977168	1	0.0546403	1
ZBTB10	0	3	1	1	0	2.32491	18.6961	18.6961	0	0.209678	0.00511009	0.00971593	1	0.813668	0.942413	0.977168	1	0.0547394	1
SALL3	1	6	0	0	3	1.58687	0	0	8.47445	0.318296	0.707895	0.564612	0.0172217	0.813668	0.942413	0.977168	1	0.0547748	1
IRX6	2	5	0	0	0	5.93064	0	0	0	0.00255613	0.707865	0.00978457	1	0.813668	0.942413	0.977168	1	0.0550573	1
ALB	3	5	1	0	2	1.11009	2.24774	2.24774	15.449	0.827348	0.478345	0.76352	0.0128595	0.927331	0.942413	0.977168	1	0.0552142	1
YLPM1	1	5	0	2	3	1.3693	5.17653	5.17653	4.61975	0.523997	0.0698004	0.164791	0.0597533	0.816405	0.942413	0.977168	1	0.055345	1
TMEM196	0	2	1	0	0	7.25731	31.0586	31.0586	0	0.03579	0.0266529	0.00984769	1	0.813668	0.942413	0.977168	1	0.0553491	1
MKNK2	1	2	0	1	1	2.37703	15.1677	15.1677	9.1183	0.291068	0.0595704	0.0995349	0.0991138	0.813668	0.942413	0.977168	1	0.0554304	1
SLC10A5	1	4	0	0	1	4.11294	0	0	6.8628	0.0246718	0.798025	0.0774229	0.127645	0.813668	0.942413	0.977168	1	0.0555106	1
ATG2A	0	0	0	1	0	0	4.4147	4.4147	0	0.00560991	0.235343	0.00991252	1	0.813668	0.942413	0.977168	1	0.0556485	1
SOCS1	1	0	0	0	1	0	0	0	18.6544	0.0737579	0.77746	0.194543	0.0509553	0.813668	0.942413	0.977168	1	0.0556508	1
CCDC39	0	3	0	0	2	3.36791	0	0	7.06958	0.0852803	0.669623	0.206735	0.0479758	0.813668	0.942413	0.977168	1	0.0556751	1
PRR15	1	0	1	0	0	0	224.963	224.963	0	0.543255	0.00298436	0.0100748	1	0.818476	0.942413	0.977168	1	0.0563959	1
ZNF222	1	1	1	0	2	0.775623	10.6651	10.6651	7.37984	0.793638	0.0884791	0.225032	0.0448307	0.912683	0.942413	0.977168	1	0.0564582	1
GTF2B	0	3	0	0	1	4.63083	0	0	9.39619	0.0367977	0.703337	0.104712	0.0964574	0.813668	0.942413	0.977168	1	0.0565127	1
TMEM185B	0	2	1	0	1	2.03807	25.3048	25.3048	6.16666	0.37538	0.0335326	0.0721307	0.140091	0.813668	0.942413	0.977168	1	0.0565341	1
LRIG1	0	0	0	0	2	0	0	0	4.63916	0.0426357	0.616247	0.113692	0.0900435	0.813668	0.942413	0.977168	1	0.0571414	1
ZNF214	0	0	0	0	2	0	0	0	7.52994	0.0994021	0.67109	0.235807	0.0434189	0.813668	0.942413	0.977168	1	0.0571471	1
OR56A4	3	4	0	0	1	3.60755	0	0	10.0796	0.0381601	0.821875	0.113503	0.090493	0.813668	0.942413	0.977168	1	0.0572971	1
KIF5B	0	4	1	0	1	3.5996	7.38389	7.38389	2.9684	0.0387349	0.133516	0.0405618	0.253722	0.813668	0.942413	0.977168	1	0.0573895	1
OSBPL5	0	0	0	1	1	0	10.4994	10.4994	4.96622	0.104135	0.0900743	0.0616298	0.168404	0.813668	0.942413	0.977168	1	0.0577886	1
ADAMTS12	2	10	1	0	0	2.99718	5.10238	5.10238	0	0.00552437	0.200833	0.0104396	1	0.813668	0.942413	0.977168	1	0.0580668	1
ANKRD54	0	2	0	0	1	5.82712	0	0	13.7026	0.0553989	0.78046	0.153287	0.0681506	0.813668	0.942413	0.977168	1	0.0580986	1
ME3	2	4	0	0	1	4.07527	0	0	6.30098	0.0253887	0.708127	0.0762648	0.137504	0.813668	0.942413	0.977168	1	0.0582815	1
MAGEC1	0	3	0	0	3	2.57238	0	0	6.68523	0.165669	0.768577	0.365661	0.0288085	0.813668	0.942413	0.977168	1	0.0584976	1
BSCL2	1	2	1	0	1	2.54321	13.2846	13.2846	8.8739	0.259405	0.0691416	0.104151	0.101574	0.813668	0.942413	0.977168	1	0.0587017	1
PLCH2	2	6	0	0	2	1.70922	0	0	10.7115	0.250499	0.571645	0.436516	0.0243095	0.813668	0.942413	0.977168	1	0.0588494	1
POC1B	0	0	1	0	1	0	16.9928	16.9928	7.26073	0.298411	0.052444	0.0876854	0.121476	0.813668	0.942413	0.977168	1	0.0590319	1
ZNF292	3	12	0	0	3	2.12953	0	0	2.46503	0.0316221	0.387471	0.0651175	0.164717	0.813668	0.942413	0.977168	1	0.0593693	1
FUBP1	0	10	0	0	1	2.3491	0	0	3.83109	0.0270827	0.33821	0.0517855	0.208184	0.813668	0.942413	0.977168	1	0.0596182	1
RGSL1	1	0	1	0	1	0	9.40302	9.40302	3.40496	0.0669959	0.101894	0.0472828	0.228437	0.813668	0.942413	0.977168	1	0.0597099	1
SIK3	0	7	0	0	1	3.21242	0	0	2.70409	0.0129941	0.620484	0.0398972	0.271942	0.813668	0.942413	0.977168	1	0.0599298	1
ATM	8	19	3	0	6	1.02781	1.44662	1.44662	6.2261	0.919473	0.556343	0.840609	0.0130003	0.967961	0.942413	0.977168	1	0.0602842	1
AGRN	3	12	0	0	0	2.89548	0	0	0	0.00341337	0.53195	0.0109572	1	0.813668	0.942413	0.977168	1	0.0604155	1
ZNF207	1	0	1	0	1	0	15.3543	15.3543	5.87175	0.211362	0.0587573	0.075417	0.146127	0.813668	0.942413	0.977168	1	0.0607006	1
HSF2	0	3	1	0	0	5.50141	18.7513	18.7513	0	0.022897	0.0469495	0.0110257	1	0.813668	0.942413	0.977168	1	0.0607242	1
DSCAM	0	0	0	0	0	0	0	0	0	0.00352576	0.455817	0.011032	1	0.813668	0.942413	0.977168	1	0.0607529	1
OR56B4	1	5	0	0	0	5.83207	0	0	0	0.00276746	0.840275	0.0111125	1	0.813668	0.942413	0.977168	1	0.0611151	1
GLYR1	0	0	0	1	1	0	13.8608	13.8608	6.66508	0.219258	0.0659398	0.0852148	0.130949	0.813668	0.942413	0.977168	1	0.0613236	1
NUP160	0	0	0	0	2	0	0	0	4.53775	0.0501207	0.518035	0.120279	0.0928884	0.813668	0.942413	0.977168	1	0.0613852	1
PJA2	1	0	1	0	1	0	14.2447	14.2447	4.14739	0.134711	0.0639264	0.0572669	0.195328	0.813668	0.942413	0.977168	1	0.061445	1
MLH1	1	3	0	0	2	3.00205	0	0	7.50777	0.113743	0.650889	0.25719	0.0436232	0.813668	0.942413	0.977168	1	0.0615961	1
LUC7L2	1	1	1	1	0	1.25788	24.8975	24.8975	0	0.826871	0.00280187	0.0113137	1	0.927307	0.942413	0.977168	1	0.0620186	1
BMPR1B	0	5	0	0	0	5.71217	0	0	0	0.00304986	0.687833	0.0113619	1	0.813668	0.942413	0.977168	1	0.0622346	1
TDRD7	0	7	0	0	0	4.17548	0	0	0	0.00315586	0.645048	0.0113665	1	0.813668	0.942413	0.977168	1	0.0622554	1
KIAA0430	1	10	0	0	2	2.1089	0	0	4.10435	0.0503698	0.452632	0.107653	0.106704	0.813668	0.942413	0.977168	1	0.0627944	1
MRPS18B	0	1	0	1	1	1.10642	13.4619	13.4619	15.2547	0.921679	0.0681395	0.188893	0.0616319	0.968563	0.942413	0.977168	1	0.0634846	1
DMD	3	2	2	1	1	0.481289	6.50201	6.50201	0.970213	0.256672	0.014215	0.0230719	0.513566	0.813668	0.942413	0.977168	1	0.0644052	1
ZNF644	2	5	1	0	3	1.72004	4.87628	4.87628	5.35178	0.285224	0.211056	0.267583	0.0451951	0.813668	0.942413	0.977168	1	0.065487	1
C6orf10	0	0	1	1	0	0	13.6224	13.6224	0	0.150044	0.00987662	0.0121331	1	0.813668	0.942413	0.977168	1	0.065662	1
ZNF585B	0	2	0	0	3	1.59113	0	0	8.80444	0.549321	0.685441	0.768921	0.015803	0.819745	0.942413	0.977168	1	0.0657423	1
PHYHIPL	0	4	0	0	0	7.32952	0	0	0	0.00310773	0.813933	0.0122578	1	0.813668	0.942413	0.977168	1	0.0662117	1
NKTR	0	5	1	0	3	1.72417	3.04586	3.04586	6.2877	0.284162	0.350078	0.375495	0.0327208	0.813668	0.942413	0.977168	1	0.0663379	1
SPRY2	1	1	0	0	2	0.822317	0	0	14.8783	0.841881	0.673366	0.897363	0.013748	0.933505	0.942413	0.977168	1	0.0665596	1
CXCR1	0	4	0	0	1	3.05787	0	0	13.2748	0.0656817	0.778133	0.176199	0.070197	0.813668	0.942413	0.977168	1	0.0666991	1
CSPP1	1	1	0	0	3	0.673893	0	0	8.71832	0.677478	0.546273	0.766081	0.0161577	0.858425	0.942413	0.977168	1	0.0667408	1
CHCHD5	0	2	1	0	0	5.44934	39.5897	39.5897	0	0.0631969	0.0203184	0.0125231	1	0.813668	0.942413	0.977168	1	0.0673767	1
BRCA1	7	16	0	0	3	1.08061	0	0	6.19854	0.789931	0.172883	0.373664	0.0336942	0.910402	0.942413	0.977168	1	0.0676708	1
MBD3L1	0	2	0	0	1	5.20677	0	0	13.9414	0.0690755	0.84884	0.188001	0.0670592	0.813668	0.942413	0.977168	1	0.0677444	1
PRPF8	5	15	0	0	2	1.82069	0	0	3.05581	0.0565787	0.265851	0.0808415	0.156248	0.813668	0.942413	0.977168	1	0.0678501	1
CCNJ	0	1	0	0	2	1.32875	0	0	14.8682	0.788209	0.756929	0.919181	0.0137645	0.909354	0.942413	0.977168	1	0.067941	1
ADCY7	0	3	1	1	0	1.59699	21.0361	21.0361	0	0.463973	0.00399332	0.0127168	1	0.813668	0.942413	0.977168	1	0.0682236	1
ZNF143	1	2	0	1	1	2.37661	17.647	17.647	5.82015	0.291154	0.0502482	0.0864035	0.147237	0.813668	0.942413	0.977168	1	0.0682452	1
FAM175B	1	3	0	0	1	4.33017	0	0	8.8144	0.0440405	0.744996	0.124519	0.102192	0.813668	0.942413	0.977168	1	0.0682584	1
KCNJ8	1	1	0	0	2	0.830845	0	0	14.4882	0.850367	0.662342	0.89343	0.0144092	0.936479	0.942413	0.977168	1	0.068907	1
DARS	0	0	0	0	2	0	0	0	12.1002	0.380323	0.771478	0.65272	0.0197339	0.813668	0.942413	0.977168	1	0.068938	1
TRAF7	1	6	0	0	0	4.60734	0	0	0	0.00367593	0.637277	0.0130096	1	0.813668	0.942413	0.977168	1	0.069498	1
ZNF438	0	6	0	0	1	3.21385	0	0	3.81087	0.0207014	0.673431	0.0624506	0.209064	0.813668	0.942413	0.977168	1	0.0697002	1
ZNF624	0	0	1	0	1	0	10.1381	10.1381	3.20996	0.0864684	0.0936809	0.0546272	0.23908	0.813668	0.942413	0.977168	1	0.0697181	1
EIF2A	0	2	0	0	2	2.23147	0	0	11.0888	0.323701	0.707175	0.571545	0.0229206	0.813668	0.942413	0.977168	1	0.0698911	1
ZNF254	0	5	0	0	1	3.7807	0	0	3.1153	0.0176658	0.667333	0.0542034	0.244612	0.813668	0.942413	0.977168	1	0.0705779	1
NANOS1	0	0	1	0	0	0	171.584	171.584	0	0.551779	0.00401386	0.0132973	1	0.82097	0.942413	0.977168	1	0.0707441	1
FOXJ3	0	0	0	0	2	0	0	0	8.83526	0.191689	0.708717	0.398272	0.0335254	0.813668	0.942413	0.977168	1	0.0709815	1
DUOX1	1	0	0	0	1	0	0	0	4.05852	0.0242242	0.56212	0.0673873	0.198777	0.813668	0.942413	0.977168	1	0.0711662	1
SYNRG	2	5	1	0	2	1.92199	6.13662	6.13662	5.22531	0.204368	0.163875	0.176887	0.0758975	0.813668	0.942413	0.977168	1	0.0712966	1
SUCLG2	0	3	0	0	1	4.79764	0	0	6.38554	0.0334141	0.755297	0.0989049	0.135924	0.813668	0.942413	0.977168	1	0.0713752	1
WWP1	2	5	1	0	0	4.04135	9.19878	9.19878	0	0.0133315	0.104401	0.0134527	1	0.813668	0.942413	0.977168	1	0.0714147	1
TMEM139	0	3	0	0	0	10.6685	0	0	0	0.00338326	0.871753	0.0134596	1	0.813668	0.942413	0.977168	1	0.0714446	1
GEM	0	1	2	0	0	1.2359	22.7759	22.7759	0	0.839595	0.0033811	0.0134677	1	0.933026	0.942413	0.977168	1	0.0714791	1
OR10J1	2	1	0	0	2	0.932184	0	0	14.7558	0.944039	0.803411	0.967155	0.0139506	0.977947	0.942413	0.979969	1	0.0715858	1
SMC3	1	0	0	0	2	0	0	0	5.87909	0.0974977	0.543906	0.211998	0.0637212	0.813668	0.942413	0.977168	1	0.071656	1
RLF	1	7	0	0	3	1.89686	0	0	4.99688	0.14671	0.467154	0.262658	0.0515801	0.813668	0.942413	0.977168	1	0.0718247	1
VAV3	0	0	0	0	2	0	0	0	7.95281	0.16964	0.606387	0.342071	0.0397819	0.813668	0.942413	0.977168	1	0.0720839	1
CIZ1	0	0	0	1	1	0	8.15112	8.15112	4.71353	0.104867	0.11958	0.0776993	0.175886	0.813668	0.942413	0.977168	1	0.072333	1
IL25	1	0	0	0	1	0	0	0	46.9298	0.370377	0.842095	0.656488	0.0208768	0.813668	0.942413	0.977168	1	0.0725009	1
EIF3D	1	4	0	0	1	3.76068	0	0	6.04911	0.0333937	0.7099	0.0966444	0.142436	0.813668	0.942413	0.977168	1	0.0727594	1
PRAM1	0	4	0	0	1	3.43141	0	0	8.23878	0.0453361	0.734248	0.126869	0.108578	0.813668	0.942413	0.977168	1	0.0728001	1
SLC22A10	0	5	0	0	0	5.45821	0	0	0	0.00372716	0.711638	0.0138265	1	0.813668	0.942413	0.977168	1	0.07302	1
REL	1	5	0	0	0	5.46009	0	0	0	0.00370321	0.729537	0.0138775	1	0.813668	0.942413	0.977168	1	0.0732382	1
ALKBH8	1	1	1	1	0	0.861327	22.2111	22.2111	0	0.879909	0.00355961	0.0140159	1	0.951333	0.942413	0.977168	1	0.0738298	1
TLE1	1	7	0	0	0	4.00881	0	0	0	0.00393023	0.670048	0.0141263	1	0.813668	0.942413	0.977168	1	0.0743001	1
ENGASE	0	2	1	1	0	1.45291	21.2796	21.2796	0	0.625577	0.0038983	0.0141474	1	0.838112	0.942413	0.977168	1	0.07439	1
SKIV2L	1	8	0	0	2	1.79086	0	0	6.50492	0.158141	0.417153	0.25908	0.0546155	0.813668	0.942413	0.977168	1	0.0744005	1
LATS2	4	8	0	0	3	0.840316	0	0	7.32675	0.644009	0.360608	0.598572	0.0237104	0.844501	0.942413	0.977168	1	0.0745817	1
H3F3B	2	3	0	0	1	2.36703	0	0	27.0813	0.200769	0.657285	0.398235	0.0356484	0.813668	0.942413	0.977168	1	0.0745989	1
RPL3L	2	3	0	1	0	4.59466	22.2849	22.2849	0	0.0374572	0.038649	0.014222	1	0.813668	0.942413	0.977168	1	0.0747078	1
LNX1	1	3	0	0	2	1.90489	0	0	10.2894	0.324786	0.636383	0.548673	0.0260187	0.813668	0.942413	0.977168	1	0.0749363	1
GPIHBP1	0	1	0	0	1	3.40382	0	0	39.3986	0.311293	0.824976	0.584225	0.0247715	0.813668	0.942413	0.977168	1	0.0757693	1
KANSL1	1	4	0	0	3	1.00515	0	0	7.99756	0.992176	0.437364	0.73943	0.0195881	0.996413	0.942413	0.977168	1	0.0758197	1
ADAM29	0	0	0	0	1	0	0	0	2.54568	0.0167571	0.618793	0.0509887	0.284171	0.813668	0.942413	0.977168	1	0.075843	1
MUC6	7	6	0	0	3	0.900411	0	0	7.76379	0.806152	0.409815	0.693673	0.0209076	0.91841	0.942413	0.977168	1	0.0759001	1
VDR	0	3	0	0	1	3.85251	0	0	10.3252	0.0601946	0.781335	0.164209	0.088525	0.813668	0.942413	0.977168	1	0.0760424	1
NYNRIN	2	1	0	0	2	0.231032	0	0	4.25511	0.0619871	0.514734	0.14387	0.101568	0.813668	0.942413	0.977168	1	0.0763639	1
KPNA1	0	0	0	1	1	0	14.2473	14.2473	5.44179	0.25979	0.0639331	0.0938847	0.15592	0.813668	0.942413	0.977168	1	0.0764731	1
DYNC1I1	1	3	0	1	1	2.53462	8.84083	8.84083	6.72079	0.171354	0.109172	0.112773	0.130001	0.813668	0.942413	0.977168	1	0.0765663	1
OGFRL1	0	1	0	0	2	1.29406	0	0	13.6169	0.806749	0.72664	0.912682	0.0160702	0.918692	0.942413	0.977168	1	0.0765932	1
SBK1	0	5	0	0	0	5.45597	0	0	0	0.00373389	0.867577	0.0147027	1	0.813668	0.942413	0.977168	1	0.0767441	1
CCDC43	0	3	0	0	0	10.1329	0	0	0	0.00394055	0.731616	0.0147247	1	0.813668	0.942413	0.977168	1	0.0768368	1
TNC	3	13	1	0	0	2.5758	3.82155	3.82155	0	0.00632847	0.274878	0.0147551	1	0.813668	0.942413	0.977168	1	0.0769652	1
NDUFA4L2	0	0	0	0	1	0	0	0	57.7374	0.611587	0.89608	0.871588	0.0170335	0.832544	0.942413	0.977168	1	0.077349	1
MUC17	4	13	0	0	6	0.975096	0	0	5.39764	0.936114	0.442249	0.743074	0.0199998	0.974559	0.942413	0.977168	1	0.0774126	1
RNASE10	1	2	0	0	1	3.81304	0	0	19.119	0.125171	0.808344	0.299347	0.049777	0.813668	0.942413	0.977168	1	0.0775778	1
ZSCAN10	2	0	0	0	1	0	0	0	6.62839	0.0398705	0.711116	0.113387	0.131581	0.813668	0.942413	0.977168	1	0.077658	1
ZBTB17	0	1	0	0	2	0.544391	0	0	11.8294	0.506661	0.656355	0.727958	0.0205187	0.814227	0.942413	0.977168	1	0.0777298	1
CCDC158	1	0	1	0	1	0	4.9254	4.9254	3.38642	0.051064	0.208805	0.0652443	0.229409	0.813668	0.942413	0.977168	1	0.0778595	1
PCDHGB2	1	5	1	0	1	2.5058	11.9601	11.9601	2.38972	0.0846453	0.0777997	0.0506997	0.297334	0.813668	0.942413	0.977168	1	0.0783094	1
C17orf50	0	1	1	0	0	5.86714	72.2726	72.2726	0	0.172306	0.0104022	0.0150851	1	0.813668	0.942413	0.977168	1	0.0783526	1
ANAPC2	1	0	0	0	1	0	0	0	7.32508	0.0462173	0.664918	0.125401	0.120534	0.813668	0.942413	0.977168	1	0.0784783	1
KRT37	0	0	0	0	1	0	0	0	15.1903	0.102468	0.703406	0.245741	0.0618774	0.813668	0.942413	0.977168	1	0.0788586	1
HNRNPH1	0	5	0	0	0	5.28249	0	0	0	0.00430163	0.656603	0.0152301	1	0.813668	0.942413	0.977168	1	0.0789603	1
UBAP1L	0	4	0	0	0	6.87522	0	0	0	0.00394404	0.814702	0.0152305	1	0.813668	0.942413	0.977168	1	0.0789618	1
SMDT1	0	0	0	0	1	0	0	0	52.2367	0.52392	0.909862	0.811021	0.0187945	0.816405	0.942413	0.977168	1	0.0790132	1
TPX2	0	0	0	0	2	0	0	0	7.88509	0.187918	0.645188	0.37882	0.0403329	0.813668	0.942413	0.977168	1	0.0791643	1
DMRT2	0	1	1	0	1	1.2364	18.5744	18.5744	8.01226	0.839302	0.0474525	0.13792	0.111315	0.932921	0.942413	0.977168	1	0.079472	1
PLEKHJ1	0	5	0	0	0	5.37285	0	0	0	0.00399402	0.809702	0.0153734	1	0.813668	0.942413	0.977168	1	0.0795591	1
GRID2	1	3	0	2	1	1.34907	9.31869	9.31869	3.27648	0.63133	0.0215497	0.0654011	0.23534	0.841025	0.942413	0.977168	1	0.0796347	1
DSEL	0	3	0	0	4	0.671659	0	0	5.79711	0.481001	0.432625	0.579131	0.0266353	0.813668	0.942413	0.977168	1	0.079776	1
SAMD12	0	3	0	0	0	9.97771	0	0	0	0.00412443	0.750081	0.0154801	1	0.813668	0.942413	0.977168	1	0.0800042	1
PRSS23	0	4	0	0	1	3.52383	0	0	6.34851	0.041552	0.664353	0.113345	0.136611	0.813668	0.942413	0.977168	1	0.0800215	1
GPRIN3	2	0	0	0	1	0	0	0	5.46082	0.0349187	0.694845	0.100501	0.155459	0.813668	0.942413	0.977168	1	0.0806026	1
AOC1	1	0	0	0	1	0	0	0	6.16694	0.0393986	0.698368	0.111566	0.140085	0.813668	0.942413	0.977168	1	0.0806233	1
ZNF442	0	2	1	0	2	1.26382	7.29821	7.29821	6.9109	0.754944	0.135262	0.314694	0.0497138	0.892643	0.942413	0.977168	1	0.0806893	1
TTYH3	0	1	0	1	1	1.05126	17.1814	17.1814	8.60102	0.960922	0.0517974	0.150845	0.104469	0.985811	0.942413	0.977168	1	0.081163	1
POLK	1	2	2	0	0	1.80023	18.542	18.542	0	0.456232	0.00519325	0.0158296	1	0.813668	0.942413	0.977168	1	0.081457	1
COL5A1	2	0	0	1	0	0	3.31903	3.31903	0	0.00743602	0.319607	0.0159671	1	0.813668	0.942413	0.977168	1	0.0820268	1
CYP4B1	0	1	0	0	2	1.1854	0	0	13.227	0.870052	0.769521	0.945095	0.016908	0.945976	0.942413	0.977168	1	0.0820787	1
PKD1	14	40	0	0	3	1.26129	0	0	3.71219	0.268421	0.159064	0.182132	0.0879468	0.813668	0.942413	0.977168	1	0.0822367	1
NPW	0	2	0	0	0	20.8654	0	0	0	0.00406201	0.927475	0.0160463	1	0.813668	0.945927	0.977168	1	0.0823539	1
FAT2	20	46	1	1	6	0.963999	0.908995	0.908995	5.76451	0.851267	0.892802	0.976357	0.0164639	0.936711	0.942413	0.984521	1	0.0824713	1
DDX18	0	4	0	0	1	4.01148	0	0	3.91729	0.0269385	0.673786	0.0786766	0.204516	0.813668	0.942413	0.977168	1	0.0825372	1
KIAA1161	1	1	1	0	1	0.489793	17.6409	17.6409	5.5112	0.427127	0.0502679	0.104905	0.154252	0.813668	0.942413	0.977168	1	0.0829132	1
PSORS1C1	0	1	0	0	1	3.5123	0	0	34.2765	0.301067	0.823285	0.571148	0.0283713	0.813668	0.942413	0.977168	1	0.0830059	1
NEFM	1	6	0	0	0	4.42092	0	0	0	0.00451646	0.689554	0.0162408	1	0.813668	0.942413	0.977168	1	0.0831566	1
CSNK1G3	0	0	1	0	1	0	11.7339	11.7339	7.11009	0.32689	0.0795104	0.13148	0.12374	0.813668	0.942413	0.977168	1	0.0832741	1
PRM3	0	0	0	0	1	0	0	0	50.7387	0.567179	0.91412	0.844083	0.019339	0.823447	0.942413	0.977168	1	0.083498	1
SPPL2C	2	6	0	0	1	2.30564	0	0	11.7581	0.0843744	0.697723	0.207961	0.0785607	0.813668	0.942413	0.977168	1	0.083555	1
CHD7	6	15	1	0	1	2.29784	1.98115	1.98115	0.901842	0.00950481	0.542102	0.0307438	0.532153	0.813668	0.942413	0.977168	1	0.0836491	1
ZNF480	0	0	0	0	2	0	0	0	5.86172	0.119947	0.573063	0.25586	0.0640057	0.813668	0.942413	0.977168	1	0.0837153	1
RSL1D1	0	3	0	0	1	4.36604	0	0	6.52915	0.0431499	0.754487	0.122896	0.133322	0.813668	0.942413	0.977168	1	0.0837492	1
KEL	1	0	0	0	1	0	0	0	5.05534	0.0405359	0.505186	0.099388	0.165915	0.813668	0.942413	0.977168	1	0.0841812	1
APEH	0	2	1	1	0	1.41756	19.7555	19.7555	0	0.647368	0.00455408	0.0164998	1	0.845981	0.942413	0.977168	1	0.0842216	1
TCEB3B	0	0	0	0	1	0	0	0	5.30591	0.037563	0.639592	0.103697	0.159294	0.813668	0.942413	0.977168	1	0.084298	1
ZNF836	0	1	0	0	3	0.359193	0	0	5.83333	0.229255	0.627287	0.433546	0.0381102	0.813668	0.942413	0.977168	1	0.084315	1
ARIH1	1	0	1	0	1	0	12.7641	12.7641	5.3961	0.264947	0.0723171	0.1054	0.157039	0.813668	0.942413	0.977168	1	0.0844353	1
SIAE	1	1	0	1	1	1.13143	16.9121	16.9121	8.2341	0.904749	0.052709	0.152378	0.108633	0.961584	0.942413	0.977168	1	0.0844411	1
BRD2	1	6	0	0	2	2.04228	0	0	5.93521	0.134676	0.526941	0.263716	0.0628151	0.813668	0.942413	0.977168	1	0.0844905	1
IRGM	0	0	0	0	1	0	0	0	37.2987	0.352382	0.832515	0.634732	0.0261308	0.813668	0.942413	0.977168	1	0.0845754	1
TRPV3	1	1	0	0	2	0.913934	0	0	12.751	0.928115	0.693179	0.921519	0.0180226	0.971219	0.942413	0.977168	1	0.0846662	1
ASCL5	0	0	1	0	0	0	136.504	136.504	0	0.554766	0.00515808	0.0167343	1	0.821335	0.942413	0.977168	1	0.0851827	1
CHD4	9	29	0	1	3	1.34862	0.527303	0.527303	4.95185	0.207689	0.480749	0.318953	0.0524744	0.813668	0.942413	0.977168	1	0.0851931	1
KCNQ2	1	0	0	0	1	0	0	0	7.55504	0.054251	0.666703	0.143536	0.117284	0.813668	0.942413	0.977168	1	0.0855919	1
HAND1	0	0	1	0	0	0	124.967	124.967	0	0.479507	0.0056837	0.0169057	1	0.813668	0.942413	0.977168	1	0.0858827	1
MARK2	1	1	1	1	0	0.686002	19.2881	19.2881	0	0.692133	0.00478238	0.0169128	1	0.864466	0.942413	0.977168	1	0.0859119	1
POU3F3	1	3	0	0	0	9.80591	0	0	0	0.00433152	0.892838	0.0169188	1	0.813668	0.942413	0.977168	1	0.0859363	1
TREML4	0	1	0	0	1	4.51075	0	0	27.1984	0.229899	0.84431	0.476924	0.0355002	0.813668	0.942413	0.977168	1	0.0859855	1
PPP2R2A	0	4	0	0	0	6.58158	0	0	0	0.00463548	0.719365	0.0169395	1	0.813668	0.942413	0.977168	1	0.0860204	1
SEC24A	1	0	0	1	1	0	7.78447	7.78447	3.27727	0.0908552	0.125846	0.0719939	0.235296	0.813668	0.942413	0.977168	1	0.0860223	1
LRRC42	1	1	1	0	1	1.50473	15.0527	15.0527	8.47622	0.704628	0.0600822	0.160053	0.105849	0.870387	0.942413	0.977168	1	0.0860289	1
SPRED2	0	4	1	0	0	3.6123	19.166	19.166	0	0.0382858	0.0458095	0.0169457	1	0.813668	0.942413	0.977168	1	0.0860459	1
COX7A2	0	0	1	0	0	0	145.412	145.412	0	0.661506	0.00481227	0.017034	1	0.852008	0.942413	0.977168	1	0.0864059	1
CHRNA4	1	0	0	0	1	0	0	0	11.8731	0.08526	0.777142	0.218825	0.0778576	0.813668	0.942413	0.977168	1	0.0864186	1
GTF2H5	0	0	0	0	1	0	0	0	51.1416	0.643183	0.882524	0.888527	0.0191895	0.844132	0.942413	0.977168	1	0.0864724	1
2024-03-10	1	3	0	1	1	2.13512	11.7054	11.7054	5.83076	0.253747	0.0797036	0.116011	0.147007	0.813668	0.942413	0.977168	1	0.0864888	1
IFI6	0	0	0	0	1	0	0	0	46.3814	0.527082	0.899555	0.812261	0.0211185	0.816405	0.942413	0.977168	1	0.0868931	1
SUPT5H	2	3	1	0	2	1.33468	5.46673	5.46673	7.34255	0.642877	0.186175	0.379748	0.0451921	0.844132	0.942413	0.977168	1	0.0869249	1
ELMSAN1	1	6	0	0	1	2.8667	0	0	4.28608	0.0342355	0.584126	0.0902895	0.190179	0.813668	0.942413	0.977168	1	0.0869636	1
IGSF9	2	0	0	0	1	0	0	0	3.19431	0.0260459	0.559579	0.0715715	0.239977	0.813668	0.942413	0.977168	1	0.0869815	1
COL24A1	1	1	2	0	1	0.403387	7.4685	7.4685	2.34579	0.296059	0.0337505	0.0572914	0.301264	0.813668	0.942413	0.977168	1	0.0873239	1
MSL2	0	3	0	0	2	2.29352	0	0	7.96551	0.216287	0.734532	0.438565	0.0396798	0.813668	0.942413	0.977168	1	0.0879011	1
RGL4	0	3	1	0	0	4.22432	22.1422	22.1422	0	0.0471449	0.0389529	0.0174105	1	0.813668	0.942413	0.977168	1	0.0879349	1
DOPEY1	0	6	1	0	4	1.3955	2.66096	2.66096	5.39714	0.46485	0.402961	0.551794	0.0315606	0.813668	0.942413	0.977168	1	0.0879529	1
MAMDC4	0	6	0	0	1	2.75753	0	0	4.93478	0.040663	0.566907	0.102931	0.1693	0.813668	0.942413	0.977168	1	0.0879989	1
TCERG1	1	2	2	0	1	1.12246	9.44982	9.44982	2.96463	0.875388	0.0209438	0.0691987	0.253965	0.948932	0.942413	0.977168	1	0.0885966	1
HIST1H2BB	0	3	0	0	0	9.66654	0	0	0	0.00452845	0.892909	0.0176145	1	0.813668	0.942413	0.977168	1	0.0887599	1
SRRM2	3	17	0	0	1	1.9969	0	0	0.998572	0.0222922	0.258076	0.0348599	0.506229	0.813668	0.942413	0.977168	1	0.0888916	1
SLC9A7	0	2	0	0	2	2.32972	0	0	9.03332	0.301255	0.72047	0.548751	0.0323246	0.813668	0.942413	0.977168	1	0.0892591	1
SALL4	0	0	0	0	1	0	0	0	2.60678	0.0216235	0.617877	0.0636417	0.279326	0.813668	0.942413	0.977168	1	0.0894148	1
EEF1D	1	0	0	0	1	0	0	0	6.71703	0.0508513	0.680951	0.137064	0.130065	0.813668	0.942413	0.977168	1	0.0896178	1
NLRP11	2	2	0	0	3	0.964092	0	0	7.95185	0.95947	0.654885	0.903908	0.0198372	0.985445	0.942413	0.977168	1	0.0900356	1
TPST1	0	3	0	0	1	3.54308	0	0	9.71445	0.0748707	0.724205	0.191678	0.0935847	0.813668	0.942413	0.977168	1	0.0900644	1
SLC39A5	2	5	0	0	0	5.10894	0	0	0	0.00492879	0.724332	0.0179413	1	0.813668	0.942413	0.977168	1	0.0900771	1
NOTCH4	7	13	2	0	2	0.658783	1.54573	1.54573	6.14807	0.166293	0.571869	0.301531	0.0595481	0.813668	0.942413	0.977168	1	0.0901345	1
EVPL	0	11	1	0	0	2.6248	5.11251	5.11251	0	0.0100795	0.200499	0.0179597	1	0.813668	0.942413	0.977168	1	0.0901509	1
PIN4	0	0	0	1	0	0	132.284	132.284	0	0.603082	0.00533915	0.0179723	1	0.829657	0.942413	0.977168	1	0.0902018	1
LCE2D	0	3	0	0	0	9.59516	0	0	0	0.0046284	0.896507	0.0179778	1	0.813668	0.942413	0.977168	1	0.0902237	1
NCOA6	2	0	0	0	0	0	0	0	0	0.00579229	0.499549	0.0180372	1	0.813668	0.942413	0.977168	1	0.0904623	1
SYNPO	1	0	0	0	1	0	0	0	4.62092	0.036122	0.657196	0.101362	0.178797	0.813668	0.942413	0.977168	1	0.0908076	1
FAT4	17	58	3	0	9	1.13624	1.37033	1.37033	4.45671	0.492822	0.611614	0.724987	0.0250178	0.813668	0.942413	0.977168	1	0.0908651	1
TCEA3	0	2	0	0	1	4.01312	0	0	14.1651	0.113809	0.792456	0.276333	0.0660684	0.813668	0.942413	0.977168	1	0.0913432	1
ZFP69B	0	4	0	0	1	4.09532	0	0	3.23278	0.025108	0.762139	0.0775088	0.237784	0.813668	0.942413	0.977168	1	0.0920366	1
SFTPB	4	0	0	1	0	0	2.91799	2.91799	0	0.00789503	0.365889	0.0184947	1	0.813668	0.942413	0.977168	1	0.0922935	1
IFNW1	0	0	1	0	0	0	114.331	114.331	0	0.483458	0.0062681	0.0185491	1	0.813668	0.942413	0.977168	1	0.0925105	1
TMEM132E	0	1	0	0	2	0.679915	0	0	11.5059	0.684907	0.715934	0.862607	0.021519	0.861915	0.942413	0.977168	1	0.0925638	1
AGAP2-AS1	0	0	0	0	1	0	0	0	33.2383	0.351665	0.851993	0.637029	0.0292324	0.813668	0.942413	0.977168	1	0.0928006	1
GPR75	0	2	0	0	2	1.29723	0	0	11.6043	0.729659	0.712137	0.879383	0.0212072	0.879311	0.942413	0.977168	1	0.0929095	1
ZNF585A	0	6	0	0	0	4.27673	0	0	0	0.00535339	0.665502	0.018653	1	0.813668	0.942413	0.977168	1	0.0929246	1
ZNF773	1	2	0	0	2	2.12935	0	0	9.31604	0.349463	0.731066	0.607592	0.0307193	0.813668	0.942413	0.977168	1	0.0929716	1
RPS6KA6	0	0	0	0	2	0	0	0	8.36673	0.272433	0.712096	0.512059	0.0366469	0.813668	0.942413	0.977168	1	0.0933716	1
RBM15	1	5	0	0	2	1.95341	0	0	6.57546	0.194667	0.54075	0.354	0.0537131	0.813668	0.942413	0.977168	1	0.0943602	1
FOXP2	0	1	0	0	2	0.950452	0	0	11.3326	0.959638	0.586916	0.861832	0.0220853	0.985445	0.942413	0.977168	1	0.0944369	1
CCL15	0	0	0	0	1	0	0	0	38.8351	0.473332	0.840642	0.757918	0.0251222	0.813668	0.942413	0.977168	1	0.0944638	1
FGD2	0	5	0	0	0	5.04503	0	0	0	0.0052544	0.72829	0.019043	1	0.813668	0.942413	0.977168	1	0.0944733	1
LIPE	1	2	0	0	2	1.03858	0	0	11.6791	0.958539	0.663878	0.908517	0.0209745	0.984884	0.942413	0.977168	1	0.0945235	1
PKN3	1	1	2	0	0	0.624605	17.5954	17.5954	0	0.615453	0.00579361	0.0190567	1	0.833812	0.942413	0.977168	1	0.0945277	1
G3BP1	1	1	0	1	1	1.94205	16.0665	16.0665	6.17378	0.553133	0.0558376	0.136179	0.139951	0.821131	0.942413	0.977168	1	0.0945344	1
PTGDS	0	0	0	0	1	0	0	0	39.5617	0.494194	0.833505	0.774407	0.0246718	0.813668	0.942413	0.977168	1	0.0947229	1
HSPB2	0	0	0	0	1	0	0	0	32.571	0.369881	0.77554	0.642569	0.0298139	0.813668	0.942413	0.977168	1	0.0949266	1
PCDHB8	3	0	1	0	0	0	20.6359	20.6359	0	0.0544728	0.0421223	0.0191631	1	0.813668	0.942413	0.977168	1	0.0949486	1
FAM46A	1	2	0	0	2	1.73814	0	0	10.2815	0.481385	0.734277	0.735927	0.0260524	0.813668	0.942413	0.977168	1	0.0949865	1
LRRC8D	2	0	0	0	1	0	0	0	2.79279	0.0255077	0.594298	0.0722019	0.265543	0.813668	0.942413	0.977168	1	0.0949868	1
GPR152	0	3	0	0	1	2.66629	0	0	16.8044	0.152105	0.756035	0.340973	0.0562587	0.813668	0.942413	0.977168	1	0.0950262	1
IKBKB	0	0	0	1	1	0	7.65336	7.65336	4.90875	0.156754	0.128289	0.112959	0.170049	0.813668	0.942413	0.977168	1	0.0951283	1
ZNF619	0	3	1	0	1	2.4063	11.8358	11.8358	3.94261	0.19371	0.0787415	0.0950819	0.203463	0.813668	0.942413	0.977168	1	0.0956697	1
SERPINB13	0	4	0	0	0	6.36686	0	0	0	0.00523777	0.772239	0.0193887	1	0.813668	0.942413	0.977168	1	0.0958397	1
APC	13	21	1	1	4	0.723374	0.89037	0.89037	4.64695	0.198795	0.869602	0.437891	0.0442943	0.813668	0.942413	0.977168	1	0.0958688	1
DDX6	0	1	0	0	2	1.80264	0	0	10.9071	0.594637	0.747477	0.823677	0.0235742	0.828117	0.942413	0.977168	1	0.0959534	1
PARD6A	1	0	0	0	1	0	0	0	17.1864	0.160682	0.740304	0.354326	0.0550751	0.813668	0.942413	0.977168	1	0.0963353	1
SBNO2	3	7	0	1	1	2.1687	6.80089	6.80089	3.27439	0.0834747	0.146188	0.0829786	0.235456	0.813668	0.942413	0.977168	1	0.0964269	1
S100A9	0	0	0	0	1	0	0	0	39.9951	0.522431	0.865133	0.803405	0.0244108	0.816405	0.942413	0.977168	1	0.0967179	1
NCR3	1	0	0	0	1	0	0	0	25.3484	0.267845	0.756482	0.516206	0.0379955	0.813668	0.942413	0.977168	1	0.0967246	1
FOXD4L1	0	1	0	0	1	14.4959	0	0	7.97976	0.0627019	0.905979	0.175634	0.111719	0.813668	0.942413	0.977168	1	0.096757	1
ACRBP	0	3	0	0	1	3.65681	0	0	8.01275	0.068985	0.701001	0.177086	0.111309	0.813668	0.942413	0.977168	1	0.0971088	1
EPS8L1	1	1	1	1	0	0.737204	18.0782	18.0782	0	0.751601	0.00547538	0.0197514	1	0.891309	0.942413	0.977168	1	0.0972665	1
PPP6R2	0	5	0	1	0	3.35808	12.4737	12.4737	0	0.0283759	0.0742341	0.0197732	1	0.813668	0.942413	0.977168	1	0.097352	1
DAB1	0	1	0	0	2	0.984542	0	0	11.5382	0.987691	0.716112	0.935925	0.0214158	0.995149	0.942413	0.977168	1	0.0984108	1
TNFRSF17	0	0	0	0	1	0	0	0	34.8139	0.428435	0.846645	0.717424	0.0279452	0.813668	0.942413	0.977168	1	0.0984304	1
NIPAL1	2	3	0	0	1	3.58048	0	0	8.49859	0.0726396	0.772249	0.191063	0.105599	0.813668	0.942413	0.977168	1	0.0989285	1
IKZF2	0	2	1	0	1	1.98034	13.2075	13.2075	5.7879	0.393067	0.0696162	0.136771	0.147939	0.813668	0.942413	0.977168	1	0.0991538	1
INCENP	1	3	0	0	2	1.62323	0	0	9.47668	0.4493	0.661461	0.680692	0.0298599	0.813668	0.942413	0.977168	1	0.0995108	1
SEC14L5	2	3	0	0	1	3.42654	0	0	9.19602	0.0813521	0.740291	0.206703	0.0983563	0.813668	0.942413	0.977168	1	0.0995307	1
LANCL2	0	3	1	0	0	4.44754	16.5977	16.5977	0	0.0410516	0.0538494	0.0203482	1	0.813668	0.942413	0.977168	1	0.0995997	1
RPL38	0	0	0	0	1	0	0	0	44.8654	0.735092	0.878955	0.933491	0.021817	0.882748	0.942413	0.977168	1	0.0996689	1
SELPLG	0	3	1	0	0	3.34479	31.6372	31.6372	0	0.0867919	0.0261078	0.0203713	1	0.813668	0.942413	0.977168	1	0.0996898	1
CACNA1H	8	9	1	1	1	1.4255	7.7057	7.7057	2.41081	0.348548	0.031502	0.0689714	0.295483	0.813668	0.942413	0.977168	1	0.0997231	1
LYZ	0	0	0	0	1	0	0	0	36.659	0.48808	0.829873	0.768492	0.026575	0.813668	0.942413	0.977168	1	0.0998896	1
NKX2-2	0	1	0	1	0	4.24146	68.9185	68.9185	0	0.245792	0.0109647	0.0204255	1	0.813668	0.942413	0.977168	1	0.0999007	1
C21orf62	0	0	0	0	1	0	0	0	21.4787	0.220704	0.809007	0.459063	0.044545	0.813668	0.942413	0.977168	1	0.0999917	1
LRIG3	0	8	0	0	0	3.32211	0	0	0	0.00680009	0.536129	0.0206729	1	0.813668	0.942413	0.977168	1	0.100862	1
LILRB2	1	3	0	1	1	1.85795	8.18347	8.18347	8.4052	0.342233	0.119018	0.194166	0.106651	0.813668	0.942413	0.977168	1	0.100998	1
RNASE3	1	0	0	0	1	0	0	0	24.4485	0.269522	0.802576	0.527089	0.0393406	0.813668	0.942413	0.977168	1	0.101106	1
PRDM15	0	4	2	0	0	1.72802	14.7164	14.7164	0	0.332347	0.00841397	0.0207882	1	0.813668	0.942413	0.977168	1	0.101309	1
TLR9	2	2	0	0	2	0.672185	0	0	10.1406	0.559408	0.690251	0.780306	0.0266642	0.823014	0.942413	0.977168	1	0.101378	1
MRPL19	0	2	0	1	0	4.76925	29.1074	29.1074	0	0.0818888	0.0286619	0.0208313	1	0.813668	0.942413	0.977168	1	0.101475	1
PHRF1	1	12	0	0	0	2.63264	0	0	0	0.00727871	0.495721	0.0208347	1	0.813668	0.942413	0.977168	1	0.101488	1
NFATC1	2	1	1	0	1	0.411244	12.1926	12.1926	4.74259	0.307838	0.0761136	0.119675	0.174992	0.813668	0.942413	0.977168	1	0.101904	1
RPH3AL	1	4	0	0	0	6.11906	0	0	0	0.00603746	0.680183	0.0210413	1	0.813668	0.942413	0.977168	1	0.102287	1
ISG15	0	0	0	0	1	0	0	0	28.2211	0.330308	0.88272	0.615943	0.0342565	0.813668	0.942413	0.977168	1	0.102514	1
SRPK1	1	2	0	0	2	2.28337	0	0	8.13768	0.31139	0.695913	0.553885	0.0383338	0.813668	0.942413	0.977168	1	0.103025	1
C6orf1	0	0	0	0	1	0	0	0	36.2825	0.507171	0.873851	0.792561	0.0268436	0.814268	0.942413	0.977168	1	0.103189	1
TMEM254	0	0	0	0	1	0	0	0	40.9201	0.64752	0.886044	0.891577	0.0238718	0.846061	0.942413	0.977168	1	0.103222	1
EEA1	1	0	0	0	2	0	0	0	4.98455	0.120772	0.596647	0.26193	0.0812743	0.813668	0.942413	0.977168	1	0.103239	1
S100A13	0	2	0	0	0	17.9621	0	0	0	0.00555586	0.924091	0.0212957	1	0.813668	0.944717	0.977168	1	0.103268	1
KIAA2018	1	13	0	0	1	2.22624	0	0	1.11927	0.0195421	0.416214	0.0447366	0.4772	0.813668	0.942413	0.977168	1	0.103471	1
ABCA2	3	9	1	1	0	1.92338	9.1693	9.1693	0	0.096966	0.0222282	0.0213762	1	0.813668	0.942413	0.977168	1	0.103578	1
LBH	0	0	1	0	0	0	100.794	100.794	0	0.507379	0.00720179	0.0215778	1	0.814268	0.942413	0.977168	1	0.104352	1
GJA4	2	0	0	0	1	0	0	0	13.9118	0.139058	0.77034	0.321196	0.0671925	0.813668	0.942413	0.977168	1	0.104368	1
BRCA2	10	30	4	0	4	1.15887	2.60489	2.60489	3.30722	0.525338	0.105851	0.245291	0.088039	0.816405	0.942413	0.977168	1	0.104419	1
SPINK13	0	0	0	0	1	0	0	0	39.057	0.61514	0.849829	0.865674	0.0249829	0.833812	0.942413	0.977168	1	0.104541	1
OR4P4	0	0	1	0	0	0	58.2144	58.2144	0	0.22264	0.0132239	0.021684	1	0.813668	0.942413	0.977168	1	0.104759	1
MGAT1	0	0	1	0	0	0	26.429	26.429	0	0.0841882	0.031937	0.0217635	1	0.813668	0.942413	0.977168	1	0.105064	1
OXSM	0	2	1	0	1	1.75864	14.7784	14.7784	5.29231	0.473051	0.061356	0.136837	0.15964	0.813668	0.942413	0.977168	1	0.105374	1
CHTF18	0	0	0	0	1	0	0	0	3.87847	0.0402103	0.590617	0.106262	0.206151	0.813668	0.942413	0.977168	1	0.105609	1
ACHE	1	0	0	0	1	0	0	0	8.02097	0.0791084	0.678588	0.197052	0.111207	0.813668	0.942413	0.977168	1	0.105638	1
AATK	1	4	1	0	1	1.60526	10.5754	10.5754	6.75587	0.396587	0.0893214	0.169826	0.129411	0.813668	0.942413	0.977168	1	0.105881	1
OR9A2	0	0	0	0	1	0	0	0	11.8888	0.122123	0.71472	0.283711	0.0777624	0.813668	0.942413	0.977168	1	0.106204	1
DDX23	0	0	0	0	1	0	0	0	4.5836	0.0506777	0.530312	0.122791	0.179998	0.813668	0.942413	0.977168	1	0.106357	1
PLCD3	0	0	0	0	1	0	0	0	6.51955	0.0636264	0.691182	0.166005	0.133493	0.813668	0.942413	0.977168	1	0.10658	1
MST1R	1	1	0	1	1	0.292673	5.70096	5.70096	4.68874	0.134187	0.17781	0.125481	0.176656	0.813668	0.942413	0.977168	1	0.106604	1
ODC1	0	5	0	0	0	4.86827	0	0	0	0.00612898	0.758895	0.022201	1	0.813668	0.942413	0.977168	1	0.106734	1
ZFP41	0	0	0	0	1	0	0	0	27.7937	0.349495	0.886767	0.639113	0.0347655	0.813668	0.942413	0.977168	1	0.106803	1
PHOX2A	0	1	0	0	1	5.92733	0	0	16.4371	0.170375	0.897962	0.387433	0.0574457	0.813668	0.942413	0.977168	1	0.106945	1
TRIM26	0	0	0	0	1	0	0	0	7.44393	0.0772892	0.627606	0.18755	0.118832	0.813668	0.942413	0.977168	1	0.107061	1
RGS1	0	3	0	0	0	8.77208	0	0	0	0.00602231	0.8072	0.022292	1	0.813668	0.942413	0.977168	1	0.10708	1
RAF1	0	14	0	0	0	2.28561	0	0	0	0.0132721	0.263487	0.0224155	1	0.813668	0.942413	0.977168	1	0.10755	1
CTCF	4	16	0	1	0	2.31844	2.42225	2.42225	0	0.00735317	0.443422	0.0224245	1	0.813668	0.942413	0.977168	1	0.107584	1
GDF5OS	1	0	0	0	1	0	0	0	21.0697	0.250841	0.778316	0.497427	0.0453715	0.813668	0.942413	0.977168	1	0.108132	1
RARRES3	0	3	0	0	0	8.7785	0	0	0	0.00600943	0.866858	0.0226248	1	0.813668	0.942413	0.977168	1	0.108344	1
C20orf141	0	0	0	0	1	0	0	0	31.779	0.447926	0.880268	0.741403	0.0305349	0.813668	0.942413	0.977168	1	0.108396	1
CYLC2	0	4	0	0	0	6.08782	0	0	0	0.0061725	0.798168	0.0227093	1	0.813668	0.942413	0.977168	1	0.108664	1
KRTAP10-2	0	0	0	0	1	0	0	0	26.497	0.341356	0.846524	0.62426	0.0364068	0.813668	0.942413	0.977168	1	0.108732	1
STRIP1	1	1	2	0	0	0.673426	16.3963	16.3963	0	0.676908	0.00671205	0.022747	1	0.858425	0.942413	0.977168	1	0.108806	1
OPLAH	0	4	0	0	2	1.55261	0	0	8.44434	0.429033	0.591821	0.630492	0.0361004	0.813668	0.942413	0.977168	1	0.108859	1
HOXC12	0	0	1	0	0	0	96.5212	96.5212	0	0.523225	0.00755432	0.0228945	1	0.816405	0.942413	0.977168	1	0.109364	1
NYAP1	1	1	1	0	1	0.688913	11.8777	11.8777	7.52165	0.695622	0.078406	0.194898	0.117745	0.866336	0.942413	0.977168	1	0.109567	1
DTNA	0	1	2	0	0	0.809413	16.9776	16.9776	0	0.828909	0.00624908	0.0229706	1	0.928279	0.942413	0.977168	1	0.109651	1
MSMB	0	2	0	0	0	17.2006	0	0	0	0.00608133	0.891043	0.0229867	1	0.813668	0.942413	0.977168	1	0.109712	1
HOXC9	0	0	1	0	0	0	84.6363	84.6363	0	0.419112	0.00873423	0.0229927	1	0.813668	0.942413	0.977168	1	0.109735	1
PIN1	0	1	0	0	1	3.6924	0	0	23.1456	0.285397	0.853988	0.555525	0.041466	0.813668	0.942413	0.977168	1	0.109896	1
TAF1L	1	10	0	0	3	1.23202	0	0	5.4434	0.562231	0.340625	0.52747	0.0437195	0.823262	0.942413	0.977168	1	0.109991	1
TSHZ1	1	9	0	0	0	3.09938	0	0	0	0.0066461	0.700808	0.0231194	1	0.813668	0.942413	0.977168	1	0.110212	1
IQUB	0	4	0	0	1	3.30091	0	0	4.84093	0.0514271	0.654693	0.134811	0.172033	0.813668	0.942413	0.977168	1	0.110485	1
RASSF9	1	2	1	0	1	1.68596	8.85699	8.85699	8.71966	0.50404	0.108949	0.225011	0.103191	0.813668	0.942413	0.977168	1	0.110587	1
AC011308.1	0	1	0	0	0	117.26	0	0	0	0.00609598	0.95185	0.0232204	1	0.813668	0.961045	0.977168	1	0.110592	1
CIB3	0	0	0	0	1	0	0	0	31.9237	0.475803	0.863161	0.764148	0.0304006	0.813668	0.942413	0.977168	1	0.110631	1
GSG2	1	0	0	0	1	0	0	0	3.34155	0.0350524	0.686226	0.100394	0.231793	0.813668	0.942413	0.977168	1	0.110781	1
RNASE12	0	1	0	0	1	3.03641	0	0	26.2385	0.351222	0.840175	0.634329	0.0367525	0.813668	0.942413	0.977168	1	0.110941	1
EXOSC4	0	2	0	0	1	3.32106	0	0	14.4231	0.16168	0.766853	0.358914	0.064961	0.813668	0.942413	0.977168	1	0.11095	1
LPCAT4	0	3	0	0	1	3.46697	0	0	7.33486	0.0791782	0.661557	0.193665	0.120392	0.813668	0.942413	0.977168	1	0.110951	1
NKPD1	1	3	0	0	1	3.55828	0	0	7.43354	0.07393	0.804242	0.196115	0.118979	0.813668	0.942413	0.977168	1	0.111018	1
GPR115	2	0	0	0	1	0	0	0	4.27857	0.0460278	0.632889	0.122561	0.19045	0.813668	0.942413	0.977168	1	0.111049	1
RRBP1	0	2	0	0	3	1.06462	0	0	6.97853	0.931762	0.633094	0.888745	0.0263129	0.973304	0.942413	0.977168	1	0.111213	1
C19orf77	0	0	0	0	1	0	0	0	37.2766	0.651182	0.895404	0.895094	0.0261459	0.847522	0.942413	0.977168	1	0.111279	1
PRRC2C	1	8	2	0	2	1.91085	4.46515	4.46515	1.7429	0.11953	0.0928561	0.0815746	0.287409	0.813668	0.942413	0.977168	1	0.111437	1
PPP6R1	0	3	1	0	1	1.94082	10.3006	10.3006	5.39711	0.312455	0.0920253	0.14965	0.157014	0.813668	0.942413	0.977168	1	0.111632	1
MTURN	0	0	0	0	1	0	0	0	36.9617	0.646653	0.905242	0.893919	0.0263629	0.845981	0.942413	0.977168	1	0.111891	1
LAMB1	0	4	2	0	2	1.13893	6.05662	6.05662	2.99303	0.807369	0.0513298	0.147615	0.160253	0.918956	0.942413	0.977168	1	0.112226	1
MDC1	6	2	0	0	2	0.346774	0	0	3.28837	0.0822635	0.431725	0.16585	0.142649	0.813668	0.942413	0.977168	1	0.112236	1
HBB	0	0	0	1	0	0	87.7457	87.7457	0	0.470201	0.0083928	0.023731	1	0.813668	0.942413	0.977168	1	0.112508	1
RPS28	0	0	0	1	0	0	103.384	103.384	0	0.651899	0.00700314	0.0237462	1	0.847786	0.942413	0.977168	1	0.112565	1
LAMTOR3	0	0	0	0	1	0	0	0	35.3265	0.617928	0.835405	0.864232	0.0275506	0.834459	0.942413	0.977168	1	0.112804	1
PTH	0	0	0	0	1	0	0	0	31.2501	0.475512	0.888163	0.76767	0.0310361	0.813668	0.942413	0.977168	1	0.112861	1
MAP3K12	1	0	0	0	1	0	0	0	5.10435	0.058609	0.591644	0.145734	0.164577	0.813668	0.942413	0.977168	1	0.113455	1
SHC1	1	1	0	1	1	0.907583	16.1659	16.1659	5.63125	0.922475	0.0554517	0.158587	0.151448	0.96882	0.942413	0.977168	1	0.113578	1
GGTLC2	0	0	0	1	0	0	91.4094	91.4094	0	0.518939	0.00802201	0.024056	1	0.816405	0.942413	0.977168	1	0.113722	1
MBD5	1	6	1	0	2	1.68774	5.60308	5.60308	4.12725	0.261628	0.181238	0.227252	0.105899	0.813668	0.942413	0.977168	1	0.113758	1
NR2C2	0	4	0	1	0	3.48817	14.5248	14.5248	0	0.0429642	0.0625616	0.0241901	1	0.813668	0.942413	0.977168	1	0.114221	1
NDC80	0	1	0	0	2	1.7853	0	0	9.51532	0.600181	0.717747	0.815956	0.0296585	0.828843	0.942413	0.977168	1	0.114258	1
TRAPPC2L	0	0	0	0	1	0	0	0	18.7469	0.241559	0.746182	0.478433	0.0507162	0.813668	0.942413	0.977168	1	0.114497	1
LPL	0	4	0	0	0	5.92862	0	0	0	0.00679867	0.756051	0.0243586	1	0.813668	0.942413	0.977168	1	0.114848	1
LRP5L	0	4	0	0	0	5.9529	0	0	0	0.00669826	0.795102	0.0244157	1	0.813668	0.942413	0.977168	1	0.11506	1
NEDD8-MDP1	0	0	0	0	1	0	0	0	27.9239	0.432983	0.786819	0.709143	0.0346089	0.813668	0.942413	0.977168	1	0.115531	1
TAS2R8	0	0	0	0	1	0	0	0	14.0551	0.164773	0.800882	0.36936	0.0665519	0.813668	0.942413	0.977168	1	0.115675	1
CCKAR	0	0	0	0	1	0	0	0	11.8638	0.134409	0.800583	0.316179	0.0779142	0.813668	0.942413	0.977168	1	0.115872	1
CHST3	0	0	0	0	1	0	0	0	9.10481	0.0993913	0.80115	0.249497	0.0992465	0.813668	0.942413	0.977168	1	0.116342	1
GATA3	1	7	0	0	1	2.17633	0	0	6.56813	0.0828773	0.571172	0.186791	0.132633	0.813668	0.942413	0.977168	1	0.116389	1
ARHGAP33	2	5	0	0	1	2.81016	0	0	4.71546	0.0556812	0.628688	0.141389	0.175826	0.813668	0.942413	0.977168	1	0.116705	1
USP33	0	5	0	0	0	4.62543	0	0	0	0.00762964	0.620127	0.0248807	1	0.813668	0.942413	0.977168	1	0.116781	1
C3orf36	0	0	0	0	1	0	0	0	29.9431	0.47595	0.90322	0.769965	0.0323483	0.813668	0.942413	0.977168	1	0.116879	1
RP11-144F15.1	1	0	0	0	1	0	0	0	37.6053	0.790538	0.950719	0.9635	0.0259231	0.910845	0.960172	0.978411	1	0.117137	1
PWP2	4	2	0	0	2	1.0114	0	0	9.65105	0.98751	0.590914	0.865314	0.0289672	0.99512	0.942413	0.977168	1	0.117464	1
OR8I2	0	2	1	0	0	2.83967	51.1647	51.1647	0	0.214182	0.0152653	0.0251123	1	0.813668	0.942413	0.977168	1	0.117636	1
NRTN	0	0	0	0	1	0	0	0	27.4612	0.42958	0.82332	0.714114	0.0351721	0.813668	0.942413	0.977168	1	0.117653	1
PRSS27	0	0	0	0	1	0	0	0	22.3433	0.313118	0.820235	0.586118	0.0428929	0.813668	0.942413	0.977168	1	0.117739	1
C16orf11	1	0	0	0	1	0	0	0	14.8868	0.180725	0.829067	0.399064	0.0630615	0.813668	0.942413	0.977168	1	0.117832	1
GFAP	0	2	0	0	1	2.55153	0	0	18.9541	0.258107	0.75686	0.502185	0.0501889	0.813668	0.942413	0.977168	1	0.117974	1
FRG1	0	1	0	0	1	7.97783	0	0	10.914	0.122483	0.878478	0.299818	0.0841403	0.813668	0.942413	0.977168	1	0.118057	1
POM121L12	1	0	1	0	0	0	53.6702	53.6702	0	0.245766	0.0144698	0.025235	1	0.813668	0.942413	0.977168	1	0.118088	1
CLPTM1L	1	0	0	0	1	0	0	0	8.08967	0.0979688	0.640354	0.228837	0.110364	0.813668	0.942413	0.977168	1	0.118163	1
RASSF7	1	5	0	0	0	4.6792	0	0	0	0.00722942	0.727086	0.0253729	1	0.813668	0.942413	0.977168	1	0.118595	1
ZNF280A	1	0	0	0	1	0	0	0	6.92378	0.0798766	0.700487	0.20089	0.126659	0.813668	0.942413	0.977168	1	0.118858	1
CRNN	2	1	1	0	1	0.873878	13.5651	13.5651	6.29282	0.891691	0.0675171	0.185675	0.137659	0.955552	0.942413	0.977168	1	0.119281	1
FAM193A	1	0	0	0	1	0	0	0	2.58628	0.0320654	0.648147	0.0910811	0.280933	0.813668	0.942413	0.977168	1	0.119383	1
ARHGAP6	1	5	0	0	0	4.64694	0	0	0	0.00744602	0.69515	0.025606	1	0.813668	0.942413	0.977168	1	0.11945	1
KAT6A	3	10	0	0	1	2.35801	0	0	1.34054	0.0258184	0.43619	0.0593695	0.43177	0.813668	0.942413	0.977168	1	0.119553	1
MUCL1	0	2	0	0	0	16.1709	0	0	0	0.00691615	0.861182	0.0256476	1	0.813668	0.942413	0.977168	1	0.119603	1
ITPK1	0	3	0	0	1	2.78732	0	0	11.0516	0.136659	0.733775	0.310953	0.083177	0.813668	0.942413	0.977168	1	0.120395	1
SPTAN1	4	9	0	0	2	1.91594	0	0	3.12341	0.0983559	0.389095	0.170408	0.152102	0.813668	0.942413	0.977168	1	0.120597	1
TXNIP	0	3	0	0	1	3.27806	0	0	7.30178	0.0913545	0.640494	0.214439	0.120873	0.813668	0.942413	0.977168	1	0.120599	1
GRM5	0	0	0	0	1	0	0	0	3.36137	0.0419863	0.619672	0.112489	0.230733	0.813668	0.942413	0.977168	1	0.120727	1
C4orf26	0	0	0	0	1	0	0	0	25.6005	0.408184	0.813641	0.691016	0.0376351	0.813668	0.942413	0.977168	1	0.120915	1
SFTA3	0	0	1	0	0	0	95.636	95.636	0	0.678635	0.00763152	0.0260713	1	0.858629	0.942413	0.977168	1	0.121151	1
PLD6	0	1	0	0	1	2.62058	0	0	25.8853	0.409364	0.866452	0.701399	0.0372359	0.813668	0.942413	0.977168	1	0.121319	1
KLF7	0	4	0	0	0	5.84045	0	0	0	0.0071793	0.81749	0.0261854	1	0.813668	0.942413	0.977168	1	0.121567	1
ROS1	0	1	0	0	2	0.263701	0	0	3.38905	0.0979779	0.433166	0.190726	0.137306	0.813668	0.942413	0.977168	1	0.121576	1
SCN3A	2	3	2	0	1	0.741032	7.81579	7.81579	2.11947	0.600199	0.0307658	0.0810815	0.323277	0.828843	0.942413	0.977168	1	0.121663	1
ROPN1B	0	0	0	0	1	0	0	0	28.4069	0.491337	0.824709	0.770139	0.0340399	0.813668	0.942413	0.977168	1	0.121676	1
MTOR	7	25	3	0	4	1.05592	1.33692	1.33692	5.54132	0.826277	0.640049	0.88499	0.0296635	0.927307	0.942413	0.977168	1	0.121809	1
B3GALT4	1	0	0	0	1	0	0	0	8.56564	0.106919	0.674892	0.250363	0.104857	0.813668	0.942413	0.977168	1	0.121811	1
ELTD1	0	1	1	0	1	1.02377	15.4929	15.4929	5.3611	0.981552	0.0581847	0.166262	0.157907	0.993005	0.942413	0.977168	1	0.121816	1
PTCH1	2	8	1	0	0	2.74694	6.40909	6.40909	0	0.0196661	0.156177	0.0262851	1	0.813668	0.942413	0.977168	1	0.12193	1
HIST1H4B	2	3	0	0	0	8.26651	0	0	0	0.00713104	0.854928	0.0263161	1	0.813668	0.942413	0.977168	1	0.122043	1
ASIP	0	0	1	0	0	0	88.8927	88.8927	0	0.588054	0.00827323	0.0263322	1	0.827027	0.942413	0.977168	1	0.122101	1
ZNF205	0	0	0	0	1	0	0	0	7.86278	0.0929878	0.754005	0.23262	0.113198	0.813668	0.942413	0.977168	1	0.122101	1
RAD21	1	1	1	0	1	1.31391	15.7417	15.7417	5.06899	0.796	0.0571341	0.15918	0.16554	0.913948	0.942413	0.977168	1	0.122168	1
DACT1	1	1	0	1	1	0.599573	18.0169	18.0169	3.66023	0.582495	0.0490904	0.122182	0.215858	0.826621	0.942413	0.977168	1	0.122253	1
ARHGAP29	2	5	0	1	1	2.43935	6.21732	6.21732	2.67137	0.092802	0.161522	0.0963332	0.274381	0.813668	0.942413	0.977168	1	0.122464	1
BAD	0	0	0	1	0	0	83.0186	83.0186	0	0.519906	0.0089226	0.0264836	1	0.816405	0.942413	0.977168	1	0.122652	1
SMIM17	0	0	1	0	0	0	81.4998	81.4998	0	0.505367	0.00910667	0.0265655	1	0.813757	0.942413	0.977168	1	0.122949	1
CNPY4	0	1	0	0	1	3.72838	0	0	19.3766	0.282447	0.789679	0.541262	0.0491469	0.813668	0.942413	0.977168	1	0.123079	1
C9orf172	0	1	0	0	2	0.491633	0	0	8.11518	0.430077	0.734011	0.692372	0.0385058	0.813668	0.942413	0.977168	1	0.123293	1
MAX	0	3	0	0	1	2.43027	0	0	12.7832	0.189306	0.602211	0.366736	0.072706	0.813668	0.942413	0.977168	1	0.123306	1
TAS2R14	0	5	0	0	0	4.61434	0	0	0	0.00770798	0.71624	0.0267198	1	0.813668	0.942413	0.977168	1	0.123508	1
TARM1	0	2	0	0	1	3.11229	0	0	13.2929	0.181874	0.718368	0.383542	0.070108	0.813668	0.942413	0.977168	1	0.124122	1
DRD4	0	2	0	0	1	3.74631	0	0	10.6194	0.129467	0.858788	0.311661	0.0862786	0.813668	0.942413	0.977168	1	0.124123	1
PLCZ1	0	3	1	0	0	4.11265	14.8526	14.8526	0	0.0506388	0.0610119	0.0268982	1	0.813668	0.942413	0.977168	1	0.124154	1
SLFN14	0	0	0	0	1	0	0	0	5.85506	0.0725164	0.681056	0.183833	0.146484	0.813668	0.942413	0.977168	1	0.124264	1
SULT1A1	0	0	0	0	1	0	0	0	22.1106	0.358839	0.740549	0.621741	0.0433254	0.813668	0.942413	0.977168	1	0.124295	1
HEXIM2	0	0	0	0	1	0	0	0	17.3134	0.247004	0.782581	0.492857	0.0546924	0.813668	0.942413	0.977168	1	0.124361	1
ABCB8	0	4	0	0	1	2.57946	0	0	8.30944	0.110874	0.644485	0.250689	0.107751	0.813668	0.942413	0.977168	1	0.124565	1
KRT23	1	0	0	0	1	0	0	0	11.9463	0.163062	0.686404	0.349095	0.0774164	0.813668	0.942413	0.977168	1	0.124615	1
TMEM239	0	0	0	0	1	0	0	0	21.6425	0.329968	0.867342	0.613669	0.0442222	0.813668	0.942413	0.977168	1	0.125019	1
C19orf38	0	0	0	0	1	0	0	0	26.303	0.453071	0.848599	0.741133	0.0366656	0.813668	0.942413	0.977168	1	0.12515	1
LIF	0	0	0	0	1	0	0	0	20.09	0.301064	0.83307	0.573122	0.0474822	0.813668	0.942413	0.977168	1	0.125291	1
SEMA7A	0	0	0	0	1	0	0	0	9.11647	0.118791	0.692882	0.274645	0.0991318	0.813668	0.942413	0.977168	1	0.125338	1
PRSS35	1	0	0	0	1	0	0	0	8.37962	0.106972	0.707144	0.25472	0.106943	0.813668	0.942413	0.977168	1	0.125389	1
LILRB1	0	0	0	0	1	0	0	0	4.5379	0.0596543	0.612405	0.150119	0.18149	0.813668	0.942413	0.977168	1	0.125407	1
WDR6	2	8	0	0	1	2.27087	0	0	3.55412	0.0529567	0.526828	0.123383	0.220915	0.813668	0.942413	0.977168	1	0.125449	1
ZNF518B	1	5	0	0	3	1.73673	0	0	4.80636	0.277776	0.629092	0.491046	0.0555089	0.813668	0.942413	0.977168	1	0.12545	1
KLHL29	0	0	1	0	0	0	13.5337	13.5337	0	0.0518863	0.0677334	0.0272798	1	0.813668	0.942413	0.977168	1	0.125531	1
TRIOBP	2	4	0	0	3	0.894571	0	0	5.72082	0.828751	0.400645	0.688545	0.0396252	0.928213	0.942413	0.977168	1	0.125545	1
C4orf21	4	6	0	0	3	1.68256	0	0	4.38094	0.262737	0.490621	0.4161	0.0658395	0.813668	0.942413	0.977168	1	0.125949	1
USH2A	3	19	0	0	1	1.86926	0	0	0.57714	0.0298856	0.244449	0.0429276	0.642317	0.813668	0.942413	0.977168	1	0.126586	1
NAT14	1	0	0	0	1	0	0	0	23.9919	0.39557	0.878238	0.689003	0.0400602	0.813668	0.942413	0.977168	1	0.126688	1
XIRP2	5	13	2	0	3	1.42947	3.80736	3.80736	2.64623	0.27234	0.125165	0.185735	0.149096	0.813668	0.942413	0.977168	1	0.127013	1
MRAS	0	0	0	1	0	0	66.8792	66.8792	0	0.389082	0.0113361	0.0277124	1	0.813668	0.942413	0.977168	1	0.127085	1
MRPS24	0	1	0	0	1	3.34597	0	0	20.2304	0.317012	0.804842	0.587624	0.0471676	0.813668	0.942413	0.977168	1	0.127101	1
FASTK	1	0	0	0	1	0	0	0	7.44842	0.10007	0.646621	0.23365	0.118768	0.813668	0.942413	0.977168	1	0.127221	1
KCNJ10	0	0	0	0	1	0	0	0	11.9027	0.159263	0.780532	0.357549	0.0776785	0.813668	0.942413	0.977168	1	0.127306	1
VPS51	0	0	0	0	1	0	0	0	5.98607	0.0749431	0.731683	0.193559	0.143726	0.813668	0.942413	0.977168	1	0.12747	1
MFSD6	2	2	0	0	2	1.16496	0	0	9.39029	0.836621	0.725028	0.919868	0.0303175	0.931427	0.942413	0.977168	1	0.127715	1
LDLRAD2	0	0	1	0	0	0	73.0993	73.0993	0	0.455476	0.010272	0.0279078	1	0.813668	0.942413	0.977168	1	0.127786	1
THNSL1	2	5	0	0	1	2.77839	0	0	4.17679	0.058075	0.604307	0.143737	0.194213	0.813668	0.942413	0.977168	1	0.127813	1
IRF7	0	0	0	0	1	0	0	0	8.22064	0.105776	0.742926	0.256614	0.108792	0.813668	0.942413	0.977168	1	0.127821	1
H1FNT	1	0	0	0	1	0	0	0	16.4262	0.238025	0.818891	0.485827	0.0574818	0.813668	0.942413	0.977168	1	0.127851	1
SRP72	0	2	0	1	1	2.18014	9.44459	9.44459	5.04809	0.336382	0.101422	0.168465	0.166115	0.813668	0.942413	0.977168	1	0.12806	1
TMEM55A	0	2	0	1	0	5.13249	18.8973	18.8973	0	0.0710352	0.0465421	0.0280345	1	0.813668	0.942413	0.977168	1	0.128239	1
GPANK1	2	0	0	0	1	0	0	0	9.36817	0.12844	0.684061	0.290486	0.0967187	0.813668	0.942413	0.977168	1	0.128456	1
KLHL25	1	7	0	0	0	3.52827	0	0	0	0.00788117	0.787414	0.028136	1	0.813668	0.942413	0.977168	1	0.128601	1
NFIL3	1	2	1	0	1	1.58311	13.0386	13.0386	4.92602	0.553217	0.0706086	0.166145	0.169551	0.821131	0.942413	0.977168	1	0.128723	1
NCKAP5L	1	4	0	0	2	1.72694	0	0	6.7623	0.332476	0.614768	0.548181	0.0514284	0.813668	0.942413	0.977168	1	0.128802	1
AMIGO2	0	0	0	0	1	0	0	0	5.89735	0.0739079	0.760975	0.193692	0.145582	0.813668	0.942413	0.977168	1	0.128823	1
ACAP3	1	4	0	0	1	2.77978	0	0	6.60325	0.0882117	0.681493	0.21382	0.132018	0.813668	0.942413	0.977168	1	0.12893	1
ZNF813	1	2	2	0	0	1.0574	15.4632	15.4632	0	0.939066	0.00758264	0.0283005	1	0.975922	0.942413	0.977168	1	0.129188	1
KLK14	0	0	0	0	1	0	0	0	22.0538	0.371337	0.814018	0.652469	0.0434324	0.813668	0.942413	0.977168	1	0.129323	1
SLC1A2	1	3	0	0	1	3.07524	0	0	8.10416	0.107126	0.736595	0.257346	0.110188	0.813668	0.942413	0.977168	1	0.129388	1
TTLL13	0	3	0	0	1	3.13965	0	0	7.40873	0.101857	0.665704	0.237861	0.119331	0.813668	0.942413	0.977168	1	0.129486	1
PHLDB2	0	0	0	0	1	0	0	0	2.3034	0.0347791	0.578345	0.0930911	0.305156	0.813668	0.942413	0.977168	1	0.129569	1
PELI3	0	0	0	0	1	0	0	0	10.6205	0.144311	0.763246	0.3296	0.0862701	0.813668	0.942413	0.977168	1	0.129666	1
THAP11	2	0	0	0	1	0	0	0	18.2401	0.281045	0.827081	0.546321	0.0520542	0.813668	0.942413	0.977168	1	0.129679	1
DEFB129	0	0	0	0	1	0	0	0	22.9567	0.388779	0.872186	0.680994	0.0417934	0.813668	0.942413	0.977168	1	0.12976	1
TG	12	33	3	2	2	1.29761	2.33966	2.33966	2.9038	0.246339	0.105099	0.171521	0.166214	0.813668	0.942413	0.977168	1	0.129932	1
WDR87	1	2	1	0	2	0.359597	2.78585	2.78585	2.79666	0.096942	0.384198	0.164036	0.173821	0.813668	0.942413	0.977168	1	0.129945	1
ZNF76	0	3	0	0	1	3.07675	0	0	7.96486	0.107148	0.723427	0.255743	0.111906	0.813668	0.942413	0.977168	1	0.130322	1
TAAR1	0	0	0	0	1	0	0	0	12.7427	0.178236	0.809536	0.392768	0.0729209	0.813668	0.942413	0.977168	1	0.1304	1
CCP110	0	1	0	0	2	0.621471	0	0	8.38083	0.611524	0.629527	0.783761	0.0365466	0.832544	0.942413	0.977168	1	0.13041	1
TOPAZ1	0	6	0	0	1	2.7207	0	0	2.7593	0.0430655	0.555442	0.106912	0.267923	0.813668	0.942413	0.977168	1	0.130411	1
UNC5B	0	1	1	0	1	0.493817	9.44985	9.44985	5.58773	0.433313	0.101358	0.188046	0.152452	0.813668	0.942413	0.977168	1	0.130496	1
TAF9	1	0	0	0	1	0	0	0	12.1164	0.17498	0.731994	0.376351	0.0764103	0.813668	0.942413	0.977168	1	0.130812	1
THAP4	0	4	1	0	0	3.17197	15.8687	15.8687	0	0.058458	0.0566381	0.0287708	1	0.813668	0.942413	0.977168	1	0.130861	1
C1orf123	0	0	0	0	1	0	0	0	26.397	0.510964	0.83167	0.787795	0.0365398	0.815289	0.942413	0.977168	1	0.130914	1
NOD1	3	0	0	0	1	0	0	0	3.61289	0.0476813	0.716119	0.132153	0.218085	0.813668	0.942413	0.977168	1	0.131038	1
SIX3	0	3	0	0	0	8.00592	0	0	0	0.00786059	0.870682	0.0288229	1	0.813668	0.942413	0.977168	1	0.131046	1
GPR146	2	3	0	0	1	2.40465	0	0	13.4917	0.193583	0.811686	0.417032	0.0691446	0.813668	0.942413	0.977168	1	0.13109	1
IRX1	0	0	1	0	0	0	56.0601	56.0601	0	0.317108	0.0137899	0.0288685	1	0.813668	0.942413	0.977168	1	0.131207	1
FPGS	0	3	0	0	1	3.02557	0	0	8.03328	0.111718	0.696479	0.260631	0.111055	0.813668	0.942413	0.977168	1	0.131477	1
SULT1A2	0	0	0	0	1	0	0	0	18.3905	0.307362	0.733626	0.560934	0.0516498	0.813668	0.942413	0.977168	1	0.131575	1
TMEM54	0	0	0	0	1	0	0	0	23.6957	0.422827	0.8632	0.71466	0.0405413	0.813668	0.942413	0.977168	1	0.131579	1
MPZ	0	0	0	0	1	0	0	0	21.2564	0.36253	0.820875	0.644084	0.0449904	0.813668	0.942413	0.977168	1	0.131594	1
EIF3F	0	2	0	0	1	4.39351	0	0	7.37699	0.0958519	0.808793	0.242439	0.119785	0.813668	0.942413	0.977168	1	0.131816	1
MDP1	0	0	0	0	1	0	0	0	24.2542	0.449769	0.820658	0.732617	0.0396437	0.813668	0.942413	0.977168	1	0.131828	1
FAM231B	0	1	0	0	0	93.6556	0	0	0	0.00780984	0.974352	0.0290477	1	0.813668	0.978722	0.977168	1	0.131842	1
KRTAP4-3	0	0	0	0	1	0	0	0	23.1945	0.408835	0.880638	0.703088	0.0413821	0.813668	0.942413	0.977168	1	0.13201	1
OR2K2	2	0	0	0	1	0	0	0	11.7022	0.163116	0.825025	0.369193	0.0789072	0.813668	0.942413	0.977168	1	0.13214	1
CD302	0	1	0	0	1	4.29281	0	0	16.0899	0.242607	0.860743	0.497396	0.0586146	0.813668	0.942413	0.977168	1	0.13222	1
CACNA2D4	0	0	0	0	1	0	0	0	4.58076	0.0675678	0.576857	0.162035	0.18009	0.813668	0.942413	0.977168	1	0.132313	1
COQ10B	0	1	0	0	1	4.96216	0	0	14.0546	0.207165	0.81589	0.439023	0.066554	0.813668	0.942413	0.977168	1	0.132447	1
ZNF93	0	2	1	0	1	1.80148	18.0525	18.0525	2.8276	0.455923	0.0489967	0.111227	0.263113	0.813668	0.942413	0.977168	1	0.132611	1
TMEM100	0	0	0	0	1	0	0	0	22.0157	0.378693	0.894816	0.672921	0.0435043	0.813668	0.942413	0.977168	1	0.132645	1
NDUFB9	0	2	0	1	0	5.76647	14.72	14.72	0	0.0565529	0.0616297	0.0293674	1	0.813668	0.942413	0.977168	1	0.132972	1
TAAR2	0	0	0	0	1	0	0	0	13.1455	0.195018	0.773592	0.41471	0.0708402	0.813668	0.942413	0.977168	1	0.13301	1
NDUFA6	0	0	0	0	1	0	0	0	21.3479	0.373252	0.821775	0.656044	0.0448059	0.813668	0.942413	0.977168	1	0.133068	1
INADL	2	0	0	0	1	0	0	0	1.84099	0.0325447	0.510434	0.082907	0.355201	0.813668	0.942413	0.977168	1	0.133258	1
KHNYN	1	0	0	0	1	0	0	0	7.26084	0.103216	0.66967	0.242758	0.121474	0.813668	0.942413	0.977168	1	0.1334	1
SPRN	0	0	0	0	1	0	0	0	31.2703	0.754179	0.958788	0.950887	0.0310167	0.892351	0.966235	0.977168	1	0.133416	1
OR51E1	0	0	0	0	1	0	0	0	9.45199	0.13105	0.778328	0.307731	0.095941	0.813668	0.942413	0.977168	1	0.133524	1
POGK	1	0	0	0	1	0	0	0	3.65357	0.0520506	0.645057	0.136909	0.216168	0.813668	0.942413	0.977168	1	0.133775	1
AQP8	0	0	0	0	1	0	0	0	20.9758	0.36801	0.82486	0.650881	0.0455656	0.813668	0.942413	0.977168	1	0.133995	1
C8A	0	4	1	0	0	3.61047	10.4579	10.4579	0	0.0383502	0.0904749	0.0296593	1	0.813668	0.942413	0.977168	1	0.134	1
RBBP5	1	3	0	0	1	3.30106	0	0	6.14263	0.0896125	0.643237	0.211563	0.140564	0.813668	0.942413	0.977168	1	0.134277	1
KCNJ9	0	0	0	0	1	0	0	0	17.2632	0.274291	0.864824	0.542342	0.054843	0.813668	0.942413	0.977168	1	0.134297	1
WEE2	1	0	0	0	1	0	0	0	8.07698	0.116298	0.688437	0.269476	0.110519	0.813668	0.942413	0.977168	1	0.134432	1
EPHA5	0	3	0	0	2	1.50491	0	0	7.63501	0.519128	0.595343	0.70313	0.04247	0.816405	0.942413	0.977168	1	0.134712	1
CHGA	0	2	0	0	1	2.42808	0	0	16.311	0.28094	0.693909	0.516375	0.0578647	0.813668	0.942413	0.977168	1	0.134775	1
CBX1	0	0	0	0	1	0	0	0	23.2573	0.448297	0.78936	0.724041	0.0412748	0.813668	0.942413	0.977168	1	0.134792	1
LENG1	0	0	0	0	1	0	0	0	14.9391	0.238555	0.7589	0.476705	0.0628544	0.813668	0.942413	0.977168	1	0.135067	1
MPHOSPH9	0	5	0	1	0	3.40259	7.38924	7.38924	0	0.0269418	0.133408	0.0300434	1	0.813668	0.942413	0.977168	1	0.135349	1
DNAH7	1	11	0	0	3	1.6989	0	0	2.46267	0.138536	0.293176	0.182256	0.164935	0.813668	0.942413	0.977168	1	0.135409	1
AL583828.1	0	1	0	0	0	90.4464	0	0	0	0.00811639	0.978333	0.0300713	1	0.813668	0.982039	0.977168	1	0.135447	1
ATXN3L	0	2	0	0	1	3.08963	0	0	12.2329	0.184282	0.778566	0.397638	0.0757363	0.813668	0.942413	0.977168	1	0.135602	1
IQSEC3	0	5	0	0	1	2.64745	0	0	4.80164	0.0697201	0.66086	0.1741	0.173203	0.813668	0.942413	0.977168	1	0.135738	1
OR8B8	0	0	0	0	1	0	0	0	11.6738	0.168388	0.85868	0.381325	0.0790843	0.813668	0.942413	0.977168	1	0.135746	1
PSG6	1	5	0	0	0	4.41876	0	0	0	0.00921896	0.662055	0.030374	1	0.813668	0.942413	0.977168	1	0.136506	1
SPATA2L	0	0	0	0	1	0	0	0	15.3092	0.244854	0.824151	0.496341	0.0614255	0.813668	0.942413	0.977168	1	0.136904	1
NR4A2	1	5	0	0	0	4.47875	0	0	0	0.00870838	0.764075	0.030501	1	0.813668	0.942413	0.977168	1	0.136949	1
DTX3	0	0	1	0	0	0	47.2957	47.2957	0	0.270214	0.0166623	0.030551	1	0.813668	0.942413	0.977168	1	0.137124	1
PRSS36	0	5	0	0	0	4.43176	0	0	0	0.00914628	0.684394	0.0305822	1	0.813668	0.942413	0.977168	1	0.137233	1
COX7A2L	0	0	0	0	1	0	0	0	24.5663	0.5046	0.826506	0.781521	0.0391591	0.813668	0.942413	0.977168	1	0.137308	1
HLA-G	0	2	0	0	1	3.36899	0	0	10.6226	0.157504	0.790202	0.355006	0.0862548	0.813668	0.942413	0.977168	1	0.137368	1
SMAD5	0	3	0	1	0	3.40367	19.8905	19.8905	0	0.083009	0.0439391	0.0306455	1	0.813668	0.942413	0.977168	1	0.137453	1
TMEM252	0	0	0	0	1	0	0	0	23.2906	0.461405	0.828267	0.74482	0.0412183	0.813668	0.942413	0.977168	1	0.137644	1
UBASH3A	1	0	0	0	1	0	0	0	6.91784	0.103565	0.661276	0.242234	0.126755	0.813668	0.942413	0.977168	1	0.137658	1
IMPAD1	0	2	0	0	1	4.13873	0	0	7.71448	0.107376	0.829255	0.267047	0.115131	0.813668	0.942413	0.977168	1	0.137801	1
NOTCH3	7	12	0	0	1	0.567822	0	0	1.18612	0.064859	0.128571	0.0666079	0.462503	0.813668	0.942413	0.977168	1	0.138013	1
PCNT	1	2	0	0	2	0.333653	0	0	2.25919	0.0713675	0.386362	0.139542	0.221158	0.813668	0.942413	0.977168	1	0.138203	1
RIMKLA	0	2	0	0	1	2.98878	0	0	12.5898	0.195574	0.806561	0.419575	0.0737427	0.813668	0.942413	0.977168	1	0.138481	1
ATRX	2	10	2	0	4	1.23892	2.41088	2.41088	3.92967	0.551232	0.284032	0.490802	0.0630569	0.820675	0.942413	0.977168	1	0.138508	1
ATRNL1	1	0	0	0	1	0	0	0	3.29544	0.0546851	0.541451	0.132107	0.234296	0.813668	0.942413	0.977168	1	0.13852	1
DNAJB9	0	3	0	0	0	7.71525	0	0	0	0.00875019	0.78908	0.0309733	1	0.813668	0.942413	0.977168	1	0.138594	1
NCOA3	0	6	1	0	1	2.4198	4.52655	4.52655	2.24424	0.0700526	0.229026	0.0997779	0.31076	0.813668	0.942413	0.977168	1	0.138711	1
BRINP1	0	3	0	0	2	1.45051	0	0	7.84838	0.555436	0.664679	0.763497	0.0406363	0.821624	0.942413	0.977168	1	0.138776	1
HBD	0	0	0	0	1	0	0	0	22.8524	0.447992	0.866049	0.739346	0.0419764	0.813668	0.942413	0.977168	1	0.138809	1
LAMA2	4	2	2	0	1	0.345175	3.66948	3.66948	1.06398	0.0812808	0.134163	0.0634753	0.490075	0.813668	0.942413	0.977168	1	0.139061	1
KIAA1210	1	6	0	0	1	2.69982	0	0	2.60319	0.0443082	0.576179	0.111675	0.279607	0.813668	0.942413	0.977168	1	0.139467	1
RGMB	0	0	1	0	0	0	26.8194	26.8194	0	0.133772	0.0314161	0.0312444	1	0.813668	0.942413	0.977168	1	0.139535	1
USP16	1	5	0	0	0	4.3972	0	0	0	0.00941108	0.681005	0.0313128	1	0.813668	0.942413	0.977168	1	0.139772	1
ADM5	0	0	0	0	1	0	0	0	23.3122	0.470077	0.872712	0.760599	0.0411815	0.813668	0.942413	0.977168	1	0.139806	1
ACTG1	4	4	0	0	1	2.45847	0	0	8.20112	0.126899	0.69529	0.287744	0.109024	0.813668	0.942413	0.977168	1	0.139973	1
C3AR1	0	0	0	0	1	0	0	0	7.11419	0.105507	0.725345	0.254138	0.123677	0.813668	0.942413	0.977168	1	0.140181	1
MCC	1	3	0	0	2	1.76436	0	0	6.59126	0.380655	0.592947	0.587726	0.0535141	0.813668	0.942413	0.977168	1	0.140252	1
XKR6	2	0	0	0	1	0	0	0	6.6693	0.103684	0.647177	0.240389	0.130877	0.813668	0.942413	0.977168	1	0.140286	1
FUT3	0	0	0	0	1	0	0	0	17.2508	0.304834	0.805839	0.573338	0.0548803	0.813668	0.942413	0.977168	1	0.140298	1
GPR87	0	0	0	0	1	0	0	0	10.6974	0.169813	0.727024	0.367209	0.0857017	0.813668	0.942413	0.977168	1	0.140317	1
ZFAND5	0	1	1	0	0	4.59069	41.6671	41.6671	0	0.225542	0.0191909	0.0314905	1	0.813668	0.942413	0.977168	1	0.140387	1
TM4SF4	0	0	0	0	1	0	0	0	20.637	0.400893	0.801221	0.680967	0.0462802	0.813668	0.942413	0.977168	1	0.140473	1
RTEL1	2	3	0	0	2	1.04228	0	0	7.96498	0.945068	0.501324	0.79526	0.039684	0.978398	0.942413	0.977168	1	0.140624	1
TXNDC8	0	0	0	0	1	0	0	0	27.1211	0.640473	0.884868	0.887348	0.0355979	0.843887	0.942413	0.977168	1	0.140723	1
PREX1	0	7	0	0	0	3.37998	0	0	0	0.00996621	0.625167	0.0316296	1	0.813668	0.942413	0.977168	1	0.140867	1
PFKP	1	0	0	0	1	0	0	0	4.84987	0.0760275	0.630958	0.185444	0.171768	0.813668	0.942413	0.977168	1	0.14164	1
BATF2	0	0	0	0	1	0	0	0	18.1942	0.332093	0.838614	0.6121	0.052179	0.813668	0.942413	0.977168	1	0.141934	1
CAV1	0	0	0	0	1	0	0	0	18.3282	0.334476	0.850256	0.616706	0.0518165	0.813668	0.942413	0.977168	1	0.141992	1
ARID1B	13	23	3	0	3	1.12953	2.30172	2.30172	4.08773	0.628165	0.212165	0.429373	0.0744963	0.839066	0.942413	0.977168	1	0.142099	1
HADHA	0	2	0	1	1	1.95372	12.2366	12.2366	3.65783	0.401619	0.0758515	0.14857	0.21597	0.813668	0.942413	0.977168	1	0.142443	1
ACADS	0	4	0	0	0	5.46538	0	0	0	0.00912557	0.78922	0.0321413	1	0.813668	0.942413	0.977168	1	0.142631	1
OR5P3	0	3	0	0	1	2.83703	0	0	8.70841	0.130902	0.821887	0.311171	0.10331	0.813668	0.942413	0.977168	1	0.142651	1
ADAMTS16	0	6	1	0	0	3.03555	6.81891	6.81891	0	0.0267437	0.145875	0.0322041	1	0.813668	0.942413	0.977168	1	0.142847	1
GPR97	1	0	0	0	1	0	0	0	11.7317	0.194882	0.748141	0.410379	0.0787238	0.813668	0.942413	0.977168	1	0.143198	1
PDGFRA	6	17	0	2	2	1.42476	2.1741	2.1741	4.35082	0.225102	0.336996	0.328088	0.0984978	0.813668	0.942413	0.977168	1	0.143231	1
NEUROD6	0	0	0	0	1	0	0	0	13.8112	0.239526	0.757394	0.477785	0.0676499	0.813668	0.942413	0.977168	1	0.143252	1
KLK5	1	0	0	0	1	0	0	0	17.1245	0.312446	0.826445	0.586315	0.0552633	0.813668	0.942413	0.977168	1	0.143525	1
PASD1	1	4	0	0	0	5.38512	0	0	0	0.00959217	0.710721	0.0324306	1	0.813668	0.942413	0.977168	1	0.143624	1
DAOA	0	0	0	0	1	0	0	0	24.1734	0.546645	0.833395	0.815703	0.0397711	0.819222	0.942413	0.977168	1	0.143661	1
OR9K2	1	0	0	0	1	0	0	0	9.89631	0.153245	0.829668	0.352607	0.0920188	0.813668	0.942413	0.977168	1	0.143678	1
PPFIA2	0	0	0	0	1	0	0	0	3.5362	0.0632255	0.522468	0.146413	0.221792	0.813668	0.942413	0.977168	1	0.143771	1
TRIM56	0	5	0	0	1	2.71483	0	0	4.2057	0.0636267	0.733006	0.168191	0.19313	0.813668	0.942413	0.977168	1	0.143802	1
ZNF33B	2	0	0	0	1	0	0	0	3.25233	0.0528105	0.632382	0.137459	0.236684	0.813668	0.942413	0.977168	1	0.143979	1
ARL4D	0	0	0	0	1	0	0	0	17.1844	0.319998	0.800806	0.591012	0.0550812	0.813668	0.942413	0.977168	1	0.144046	1
ZNF578	1	2	0	0	2	1.21666	0	0	8.27489	0.792524	0.654613	0.873285	0.0373097	0.912017	0.942413	0.977168	1	0.144142	1
RNF216	1	6	0	0	0	3.71444	0	0	0	0.0105194	0.599922	0.0325829	1	0.813668	0.942413	0.977168	1	0.144146	1
OR2J1	0	0	0	0	1	0	0	0	9.31806	0.14731	0.780142	0.336923	0.0971898	0.813668	0.942413	0.977168	1	0.144702	1
OR8J1	0	0	0	0	1	0	0	0	9.33073	0.151675	0.73794	0.338839	0.0970703	0.813668	0.942413	0.977168	1	0.1452	1
SYT4	0	4	0	0	0	5.41205	0	0	0	0.00945282	0.76972	0.0329142	1	0.813668	0.942413	0.977168	1	0.145278	1
WSCD2	0	0	0	0	1	0	0	0	7.2978	0.117161	0.69733	0.272313	0.120932	0.813668	0.942413	0.977168	1	0.145337	1
CCDC168	7	5	0	0	3	0.704587	0	0	4.40781	0.434955	0.376236	0.505909	0.0651146	0.813668	0.942413	0.977168	1	0.145373	1
TEDDM1	0	0	0	0	1	0	0	0	14.2583	0.250838	0.806556	0.502173	0.0656638	0.813668	0.942413	0.977168	1	0.145484	1
EXOSC5	0	1	0	0	1	2.917	0	0	18.8662	0.366293	0.857901	0.65417	0.0504113	0.813668	0.942413	0.977168	1	0.145495	1
SCAMP5	0	1	0	0	1	2.44674	0	0	20.9295	0.43919	0.823328	0.7229	0.0456621	0.813668	0.942413	0.977168	1	0.145602	1
TAS2R7	0	0	0	0	1	0	0	0	10.0734	0.162373	0.799676	0.365159	0.0905434	0.813668	0.942413	0.977168	1	0.145785	1
SAMD11	1	3	1	0	0	3.52512	16.9241	16.9241	0	0.0757398	0.0526671	0.0330944	1	0.813668	0.942413	0.977168	1	0.145893	1
DET1	2	4	0	0	1	2.66297	0	0	6.29264	0.100339	0.70655	0.240512	0.137662	0.813668	0.942413	0.977168	1	0.145944	1
BCKDK	0	0	0	0	1	0	0	0	9.87552	0.163185	0.745425	0.359269	0.0921951	0.813668	0.942413	0.977168	1	0.14599	1
TMEM134	0	0	0	0	1	0	0	0	23.7944	0.549602	0.845805	0.8205	0.0403798	0.819745	0.942413	0.977168	1	0.14602	1
NAA20	0	0	0	0	1	0	0	0	21.2109	0.454867	0.813453	0.735726	0.0450827	0.813668	0.942413	0.977168	1	0.146146	1
SLC5A2	2	3	1	0	0	3.20887	20.6307	20.6307	0	0.0961415	0.0421461	0.0331951	1	0.813668	0.942413	0.977168	1	0.146236	1
HN1L	0	1	0	0	1	2.94669	0	0	18.5019	0.362437	0.838243	0.646688	0.0513544	0.813668	0.942413	0.977168	1	0.146288	1
C15orf38	0	0	0	0	1	0	0	0	19.6535	0.400571	0.822228	0.685007	0.048487	0.813668	0.942413	0.977168	1	0.1463	1
HEPHL1	1	7	0	0	0	3.27252	0	0	0	0.0117239	0.525593	0.0333715	1	0.813668	0.942413	0.977168	1	0.146836	1
MLLT6	3	2	0	0	2	1.08013	0	0	8.29865	0.916098	0.654704	0.899521	0.0371364	0.966709	0.942413	0.977168	1	0.14695	1
SDCBP2	0	0	0	0	1	0	0	0	20.7111	0.434524	0.858294	0.7253	0.0461219	0.813668	0.942413	0.977168	1	0.147111	1
IGSF9B	2	4	2	0	0	1.40631	13.0196	13.0196	0	0.533816	0.0108236	0.0334549	1	0.817263	0.942413	0.977168	1	0.14712	1
MYO5B	3	0	0	0	0	0	0	0	0	0.0114894	0.508414	0.0334674	1	0.813668	0.942413	0.977168	1	0.147162	1
SLK	0	3	0	0	2	1.91053	0	0	5.90731	0.323043	0.593576	0.529642	0.0632632	0.813668	0.942413	0.977168	1	0.147296	1
PNPLA6	1	1	0	0	2	0.400706	0	0	5.66475	0.291958	0.586432	0.497464	0.0673689	0.813668	0.942413	0.977168	1	0.147319	1
TMEM60	0	0	0	0	1	0	0	0	19.9242	0.414602	0.827753	0.70029	0.0478588	0.813668	0.942413	0.977168	1	0.147324	1
ERBB2IP	0	2	0	1	2	1.23642	5.71053	5.71053	4.78626	0.776549	0.177529	0.389722	0.0861432	0.903679	0.942413	0.977168	1	0.147517	1
MRPL51	0	0	0	0	1	0	0	0	20.6749	0.458432	0.766477	0.727122	0.046199	0.813668	0.942413	0.977168	1	0.147586	1
CHRNB3	0	0	0	0	1	0	0	0	9.65992	0.163165	0.732037	0.357167	0.0940647	0.813668	0.942413	0.977168	1	0.147602	1
UGT8	0	0	0	0	1	0	0	0	7.21723	0.114759	0.756067	0.275131	0.122121	0.813668	0.942413	0.977168	1	0.14761	1
CHST15	1	0	0	0	1	0	0	0	6.71702	0.10785	0.725815	0.258638	0.130065	0.813668	0.942413	0.977168	1	0.147747	1
JAK1	1	9	0	0	2	0.884815	0	0	5.15547	0.736053	0.208	0.434784	0.0774009	0.883226	0.942413	0.977168	1	0.147791	1
CDIP1	0	0	0	0	1	0	0	0	17.5862	0.342704	0.839794	0.624782	0.0538884	0.813668	0.942413	0.977168	1	0.147845	1
FOSL1	0	0	0	0	1	0	0	0	18.578	0.378368	0.806824	0.65862	0.0511544	0.813668	0.942413	0.977168	1	0.147922	1
HCAR2	0	0	0	0	1	0	0	0	13.629	0.239952	0.845152	0.492044	0.068494	0.813668	0.942413	0.977168	1	0.147959	1
OR10A6	0	0	0	0	1	0	0	0	9.1142	0.159127	0.671843	0.340002	0.0991541	0.813668	0.942413	0.977168	1	0.147994	1
FAM21C	0	0	1	0	0	0	71.4336	71.4336	0	0.630734	0.0105377	0.0337362	1	0.840618	0.942413	0.977168	1	0.148074	1
ZFYVE27	1	2	0	0	1	3.47662	0	0	8.99555	0.148563	0.76457	0.33627	0.100334	0.813668	0.942413	0.977168	1	0.148085	1
B3GNT4	0	0	0	0	1	0	0	0	14.06	0.25259	0.833133	0.508496	0.06653	0.813668	0.942413	0.977168	1	0.148393	1
RNPEPL1	1	4	0	0	0	5.36146	0	0	0	0.00974492	0.777362	0.0339273	1	0.813668	0.942413	0.977168	1	0.148722	1
AC002472.13	0	1	0	0	1	3.03469	0	0	17.6047	0.351431	0.816909	0.63041	0.0538347	0.813668	0.942413	0.977168	1	0.148758	1
FRYL	2	5	2	1	0	1.16299	7.49156	7.49156	0	0.754234	0.00948725	0.0339466	1	0.892351	0.942413	0.977168	1	0.148787	1
KIAA0355	0	4	1	0	1	1.9549	9.03179	9.03179	3.23021	0.242437	0.106624	0.142843	0.237929	0.813668	0.942413	0.977168	1	0.148922	1
OCRL	0	2	0	0	2	1.69914	0	0	7.03276	0.498357	0.622444	0.702685	0.0483709	0.813668	0.942413	0.977168	1	0.148932	1
ZNF780A	1	3	0	0	2	1.53261	0	0	6.66181	0.50146	0.521455	0.646361	0.0526387	0.813668	0.942413	0.977168	1	0.149047	1
CDKN1A	3	2	0	0	1	0.803379	0	0	22.2256	0.754227	0.545989	0.795044	0.0431107	0.892351	0.942413	0.977168	1	0.149896	1
FCF1	0	0	0	0	1	0	0	0	21.289	0.491318	0.80202	0.764855	0.0449244	0.813668	0.942413	0.977168	1	0.150185	1
PLGRKT	0	0	0	0	1	0	0	0	23.5846	0.578314	0.86221	0.844097	0.0407247	0.826621	0.942413	0.977168	1	0.150235	1
HSD11B2	1	0	0	0	1	0	0	0	11.5234	0.200897	0.81409	0.429545	0.0800362	0.813668	0.942413	0.977168	1	0.150247	1
KCNA4	1	5	0	0	1	2.48983	0	0	5.24671	0.0865825	0.717616	0.214746	0.16081	0.813668	0.942413	0.977168	1	0.150767	1
RUNDC3A	0	0	0	0	1	0	0	0	15.3507	0.298849	0.800811	0.564922	0.0612691	0.813668	0.942413	0.977168	1	0.151032	1
MAP1S	1	1	0	0	2	0.452104	0	0	6.46162	0.370476	0.717692	0.628401	0.0551806	0.813668	0.942413	0.977168	1	0.151245	1
UBE3B	1	2	0	0	2	1.02086	0	0	7.74264	0.977317	0.554557	0.839294	0.0415299	0.991279	0.942413	0.977168	1	0.151851	1
HAGH	0	3	0	0	0	7.40468	0	0	0	0.00985294	0.828436	0.0348877	1	0.813668	0.942413	0.977168	1	0.151958	1
NFX1	0	0	0	0	1	0	0	0	3.03847	0.0586678	0.540804	0.139978	0.249294	0.813668	0.942413	0.977168	1	0.151984	1
MAST4	1	1	1	0	1	0.215108	3.22281	3.22281	1.37924	0.0475094	0.329786	0.0823965	0.424695	0.813668	0.942413	0.977168	1	0.152312	1
FAM111A	0	4	0	0	1	2.95101	0	0	4.41722	0.0734582	0.727175	0.188866	0.185553	0.813668	0.942413	0.977168	1	0.152483	1
OR2B2	0	0	0	0	1	0	0	0	10.3972	0.184895	0.77118	0.398401	0.0879648	0.813668	0.942413	0.977168	1	0.152486	1
HOXB7	0	3	0	0	0	7.402	0	0	0	0.00986322	0.841634	0.0350511	1	0.813668	0.942413	0.977168	1	0.152506	1
TRPM7	1	0	0	0	1	0	0	0	1.74987	0.0385751	0.507197	0.0955018	0.367058	0.813668	0.942413	0.977168	1	0.152518	1
ZSWIM5	0	0	0	0	1	0	0	0	3.40814	0.0629713	0.583768	0.153741	0.228272	0.813668	0.942413	0.977168	1	0.152652	1
C9orf41	1	2	0	0	1	3.84439	0	0	7.2224	0.123269	0.736491	0.287578	0.122044	0.813668	0.942413	0.977168	1	0.15266	1
GJA1	1	3	1	0	1	2.1345	8.44265	8.44265	3.44846	0.253908	0.114944	0.15539	0.226191	0.813668	0.942413	0.977168	1	0.15283	1
RXRA	2	0	1	0	0	0	23.3107	23.3107	0	0.13097	0.0367449	0.0351783	1	0.813668	0.942413	0.977168	1	0.152932	1
TNFRSF14	3	4	0	0	1	1.26117	0	0	21.1836	0.66712	0.579558	0.779799	0.0451383	0.854165	0.942413	0.977168	1	0.153	1
SNTA1	0	2	0	0	1	3.02237	0	0	10.5548	0.191705	0.764121	0.40709	0.0867618	0.813668	0.942413	0.977168	1	0.153405	1
ISL2	0	0	1	0	0	0	54.8949	54.8949	0	0.421854	0.0141158	0.0353585	1	0.813668	0.942413	0.977168	1	0.153534	1
DNAJC5	0	3	0	0	0	7.37711	0	0	0	0.00995946	0.844909	0.0353868	1	0.813668	0.942413	0.977168	1	0.153629	1
GPS2	1	5	0	0	1	1.6638	0	0	10.8943	0.314172	0.406841	0.420592	0.0842794	0.813668	0.942413	0.977168	1	0.153831	1
LY75	1	3	0	1	2	1.25795	4.84427	4.84427	4.96161	0.71032	0.212633	0.433796	0.0818161	0.872618	0.942413	0.977168	1	0.153978	1
STARD9	5	6	2	0	3	0.676435	3.85178	3.85178	2.13839	0.344271	0.122477	0.178519	0.198849	0.813668	0.942413	0.977168	1	0.154001	1
CLDN20	0	0	0	0	1	0	0	0	14.6422	0.283823	0.863744	0.554958	0.0640495	0.813668	0.942413	0.977168	1	0.154156	1
OR4D6	1	0	0	0	1	0	0	0	10.182	0.180685	0.812237	0.397087	0.0896615	0.813668	0.942413	0.977168	1	0.154352	1
CPSF6	1	5	0	0	0	4.2087	0	0	0	0.0113097	0.629978	0.0356346	1	0.813668	0.942413	0.977168	1	0.154456	1
HTR1E	0	0	0	0	1	0	0	0	6.51567	0.108616	0.793999	0.267097	0.133562	0.813668	0.942413	0.977168	1	0.154588	1
MAFB	0	0	0	0	1	0	0	0	16.8296	0.348442	0.865084	0.635185	0.0561791	0.813668	0.942413	0.977168	1	0.154621	1
PTPN2	0	3	0	0	0	7.23486	0	0	0	0.0105338	0.733017	0.0356851	1	0.813668	0.942413	0.977168	1	0.154624	1
LILRB5	0	3	0	0	1	2.40127	0	0	9.87689	0.194651	0.649313	0.387219	0.0921835	0.813668	0.942413	0.977168	1	0.154658	1
ZNF814	1	2	1	0	2	1.11608	6.35515	6.35515	4.38029	0.88139	0.157688	0.36582	0.0975801	0.951758	0.942413	0.977168	1	0.154663	1
NOG	0	0	0	0	1	0	0	0	21.0148	0.496051	0.887156	0.785293	0.0454848	0.813668	0.942413	0.977168	1	0.154737	1
DCDC2C	0	2	0	0	0	13.5446	0	0	0	0.00999445	0.86966	0.0357208	1	0.813668	0.942413	0.977168	1	0.154743	1
BICC1	0	1	0	0	2	0.582506	0	0	6.88917	0.559634	0.565663	0.717222	0.0499591	0.823157	0.942413	0.977168	1	0.155113	1
GPR176	0	0	0	0	1	0	0	0	7.18934	0.124262	0.753332	0.292486	0.122538	0.813668	0.942413	0.977168	1	0.155143	1
BARX2	0	0	0	0	1	0	0	0	13.9133	0.275635	0.793658	0.533683	0.067186	0.813668	0.942413	0.977168	1	0.155194	1
JMY	1	3	1	0	1	2.22563	8.17511	8.17511	3.20353	0.231269	0.119154	0.149834	0.239448	0.813668	0.942413	0.977168	1	0.155265	1
DBI	0	0	1	0	0	0	62.7094	62.7094	0	0.548374	0.0121754	0.0358979	1	0.819726	0.942413	0.977168	1	0.155333	1
COMT	0	1	0	0	1	1.89245	0	0	22.1441	0.567336	0.832689	0.830148	0.0432626	0.8236	0.942413	0.977168	1	0.155388	1
IL15RA	0	3	0	0	0	7.32382	0	0	0	0.0101697	0.832793	0.0359307	1	0.813668	0.942413	0.977168	1	0.155442	1
GLIS1	2	0	1	0	0	0	16.6796	16.6796	0	0.0908897	0.0535199	0.0359809	1	0.813668	0.942413	0.977168	1	0.155609	1
THRB	1	0	0	0	1	0	0	0	7.73812	0.138349	0.723017	0.313712	0.114818	0.813668	0.942413	0.977168	1	0.155739	1
AKR7A3	0	0	0	0	1	0	0	0	15.6957	0.330505	0.785721	0.600505	0.0600009	0.813668	0.942413	0.977168	1	0.155775	1
MYSM1	0	2	0	1	1	1.9303	10.5765	10.5765	3.78345	0.409361	0.0893381	0.1715	0.210268	0.813668	0.942413	0.977168	1	0.155875	1
ZNF862	1	3	0	0	2	0.959113	0	0	7.80125	0.944	0.614612	0.879085	0.0410311	0.977947	0.942413	0.977168	1	0.155904	1
WFIKKN2	1	3	0	0	1	1.90273	0	0	15.3141	0.325564	0.760643	0.587916	0.0614068	0.813668	0.942413	0.977168	1	0.156012	1
OIT3	0	0	0	0	1	0	0	0	6.7691	0.122503	0.681546	0.279638	0.12919	0.813668	0.942413	0.977168	1	0.156093	1
ZNF469	7	10	1	0	3	1.15782	3.81674	3.81674	4.22227	0.67859	0.275042	0.514289	0.070347	0.858629	0.942413	0.977168	1	0.156266	1
RAB3GAP2	0	2	0	0	3	1.304	0	0	5.36519	0.724668	0.579417	0.804656	0.044975	0.877294	0.942413	0.977168	1	0.156302	1
PHOSPHO2	0	0	0	0	1	0	0	0	15.2676	0.315377	0.829312	0.590396	0.0615828	0.813668	0.942413	0.977168	1	0.156862	1
KLF9	0	0	0	0	1	0	0	0	17.0074	0.369216	0.839799	0.654829	0.0556233	0.813668	0.942413	0.977168	1	0.157079	1
GABARAPL2	0	0	0	0	1	0	0	0	23.5011	0.644036	0.897859	0.891394	0.0408637	0.844501	0.942413	0.977168	1	0.157085	1
BTBD7	0	2	0	0	2	0.648161	0	0	6.28466	0.522223	0.471175	0.632589	0.0575839	0.816405	0.942413	0.977168	1	0.157089	1
TLE6	1	0	0	0	1	0	0	0	12.4801	0.249702	0.749421	0.490326	0.074344	0.813668	0.942413	0.977168	1	0.157175	1
THTPA	0	0	0	0	1	0	0	0	15.9145	0.354528	0.737841	0.616302	0.0592234	0.813668	0.942413	0.977168	1	0.15733	1
PRR22	0	0	1	0	0	0	43.6119	43.6119	0	0.31185	0.0182386	0.0365044	1	0.813668	0.942413	0.977168	1	0.157346	1
FAM57A	0	0	0	0	1	0	0	0	15.2183	0.322984	0.783591	0.591157	0.0617703	0.813668	0.942413	0.977168	1	0.157384	1
GABRR1	0	0	0	0	1	0	0	0	7.75406	0.140011	0.738517	0.318812	0.114609	0.813668	0.942413	0.977168	1	0.157459	1
CLDN10	0	0	0	0	1	0	0	0	17.6381	0.393921	0.832507	0.680066	0.0537382	0.813668	0.942413	0.977168	1	0.157482	1
NCOR1	8	27	2	0	3	1.36788	1.12674	1.12674	3.83232	0.199588	0.871	0.439109	0.0833155	0.813668	0.942413	0.977168	1	0.157611	1
MEIOB	0	0	0	0	1	0	0	0	17.399	0.394928	0.789668	0.672256	0.0544376	0.813668	0.942413	0.977168	1	0.157649	1
CDR2L	1	0	0	1	0	0	23.9608	23.9608	0	0.142614	0.0356386	0.0366333	1	0.813668	0.942413	0.977168	1	0.157772	1
ZFYVE21	0	0	0	1	0	0	51.1438	51.1438	0	0.398946	0.0152722	0.036634	1	0.813668	0.942413	0.977168	1	0.157775	1
CCDC160	0	1	0	0	1	3.55877	0	0	14.6404	0.296874	0.869323	0.572431	0.0640566	0.813668	0.942413	0.977168	1	0.157887	1
ZFP2	2	1	0	0	2	0.734061	0	0	7.55088	0.747982	0.633906	0.848671	0.0432273	0.889653	0.942413	0.977168	1	0.157946	1
ZBTB12	0	0	0	0	1	0	0	0	7.38299	0.128091	0.822538	0.306608	0.119698	0.813668	0.942413	0.977168	1	0.157995	1
BAX	0	0	0	0	1	0	0	0	18.2381	0.43237	0.77324	0.705096	0.0520596	0.813668	0.942413	0.977168	1	0.158016	1
RNF219	0	2	0	0	2	1.489	0	0	7.28266	0.604338	0.68357	0.80362	0.0457817	0.830248	0.942413	0.977168	1	0.158294	1
OR1S2	0	0	0	0	1	0	0	0	9.36752	0.169706	0.83494	0.381373	0.0967248	0.813668	0.942413	0.977168	1	0.158614	1
EXD3	2	0	0	0	1	0	0	0	5.41914	0.097442	0.705727	0.236341	0.156473	0.813668	0.942413	0.977168	1	0.15892	1
SFRP5	0	0	0	0	1	0	0	0	17.913	0.407245	0.859898	0.698473	0.052956	0.813668	0.942413	0.977168	1	0.158944	1
EBF1	0	3	0	0	1	3.1218	0	0	5.79387	0.103323	0.740087	0.250453	0.147808	0.813668	0.942413	0.977168	1	0.159046	1
ARFGAP1	1	0	0	0	1	0	0	0	12.1717	0.252538	0.715705	0.486807	0.0760884	0.813668	0.942413	0.977168	1	0.159116	1
FBXL19	0	0	0	0	1	0	0	0	6.59371	0.12242	0.687868	0.28044	0.132185	0.813668	0.942413	0.977168	1	0.159213	1
PRDM4	1	0	0	0	1	0	0	0	4.12013	0.0737585	0.706346	0.188821	0.196373	0.813668	0.942413	0.977168	1	0.159245	1
ATXN7L3	0	2	0	0	1	2.82855	0	0	10.6626	0.215671	0.707437	0.432093	0.0859578	0.813668	0.942413	0.977168	1	0.15945	1
TAGLN	0	1	0	0	1	2.66269	0	0	17.5002	0.402691	0.820401	0.686394	0.0541395	0.813668	0.942413	0.977168	1	0.159514	1
DCLRE1A	1	0	0	0	1	0	0	0	3.24537	0.0617539	0.634839	0.156774	0.237074	0.813668	0.942413	0.977168	1	0.159534	1
GNAI1	0	2	0	0	1	3.77986	0	0	7.07112	0.127332	0.768331	0.299002	0.124339	0.813668	0.942413	0.977168	1	0.159568	1
PAPOLB	1	0	1	0	0	0	11.3271	11.3271	0	0.061538	0.0826977	0.0371885	1	0.813668	0.942413	0.977168	1	0.159604	1
ZC3H13	1	3	2	0	2	0.868365	3.32897	3.32897	4.18392	0.809605	0.160862	0.357828	0.103946	0.919697	0.942413	0.977168	1	0.159625	1
TMEM107	0	0	1	0	0	0	58.7251	58.7251	0	0.519505	0.0130962	0.0372345	1	0.816405	0.942413	0.977168	1	0.159755	1
UROC1	0	0	0	0	1	0	0	0	8.11832	0.15384	0.712221	0.338504	0.110017	0.813668	0.942413	0.977168	1	0.159777	1
RTN4R	0	3	0	0	1	2.11697	0	0	12.835	0.258839	0.817999	0.514295	0.0724334	0.813668	0.942413	0.977168	1	0.159813	1
KSR1	0	0	0	0	1	0	0	0	4.49556	0.0825409	0.677485	0.203845	0.182895	0.813668	0.942413	0.977168	1	0.159913	1
PLEKHM2	0	0	0	0	1	0	0	0	3.67266	0.0690068	0.650942	0.173513	0.215281	0.813668	0.942413	0.977168	1	0.160149	1
ERC1	1	0	0	0	1	0	0	0	3.29513	0.0656917	0.586754	0.159523	0.234313	0.813668	0.942413	0.977168	1	0.160228	1
MAGEB3	0	2	0	0	1	3.29989	0	0	8.90018	0.163577	0.824246	0.369382	0.101304	0.813668	0.942413	0.977168	1	0.160364	1
ZAR1	0	3	0	0	0	7.18292	0	0	0	0.0107543	0.804766	0.0374325	1	0.813668	0.942413	0.977168	1	0.160406	1
C6orf48	1	2	0	0	0	13.2061	0	0	0	0.0105208	0.88521	0.03751	1	0.813668	0.942413	0.977168	1	0.160661	1
ZNF646	3	9	0	0	2	1.63949	0	0	4.10529	0.201478	0.515341	0.352509	0.106671	0.813668	0.942413	0.977168	1	0.160964	1
ZDHHC5	0	4	0	0	1	2.9285	0	0	3.93394	0.0752373	0.653635	0.184616	0.203822	0.813668	0.942413	0.977168	1	0.161051	1
FAM189A1	1	3	0	1	0	2.93454	21.7763	21.7763	0	0.120325	0.0396761	0.0376386	1	0.813668	0.942413	0.977168	1	0.161083	1
NPR1	2	0	0	0	1	0	0	0	4.23832	0.0812866	0.637366	0.19658	0.191921	0.813668	0.942413	0.977168	1	0.161375	1
SYT9	0	0	0	0	1	0	0	0	8.27644	0.161914	0.695606	0.348944	0.108136	0.813668	0.942413	0.977168	1	0.161393	1
OR6M1	0	0	0	0	1	0	0	0	9.92336	0.189248	0.814024	0.411142	0.0917903	0.813668	0.942413	0.977168	1	0.161412	1
SI	1	0	1	0	0	0	3.89982	3.89982	0	0.0221316	0.269065	0.03779	1	0.813668	0.942413	0.977168	1	0.161579	1
MTMR6	0	4	0	0	0	5.11432	0	0	0	0.0115715	0.686514	0.0377981	1	0.813668	0.942413	0.977168	1	0.161606	1
RFX6	0	0	0	0	1	0	0	0	5.04921	0.0993685	0.618256	0.228119	0.166084	0.813668	0.942413	0.977168	1	0.161896	1
ZNF264	1	2	0	0	2	1.19674	0	0	7.51159	0.809184	0.639102	0.869392	0.043588	0.919697	0.942413	0.977168	1	0.161923	1
ZXDC	0	1	0	1	1	0.619055	11.7877	11.7877	3.91309	0.608375	0.0791024	0.185142	0.204691	0.831378	0.942413	0.977168	1	0.161929	1
FXR2	0	0	0	0	1	0	0	0	4.91559	0.100092	0.580617	0.223211	0.169852	0.813668	0.942413	0.977168	1	0.161981	1
CCR1	0	0	0	0	1	0	0	0	9.0477	0.175473	0.754054	0.380697	0.0998122	0.813668	0.942413	0.977168	1	0.162261	1
GPR119	0	0	0	0	1	0	0	0	12.5133	0.257789	0.81615	0.513298	0.0741609	0.813668	0.942413	0.977168	1	0.162484	1
TNFRSF4	1	1	0	0	1	2.67515	0	0	17.1938	0.400679	0.8602	0.691505	0.0550527	0.813668	0.942413	0.977168	1	0.162493	1
SON	4	13	0	0	1	2.01421	0	0	1.19155	0.0379914	0.43659	0.0825435	0.461347	0.813668	0.942413	0.977168	1	0.162532	1
NOD2	1	7	0	0	0	3.26138	0	0	0	0.0119339	0.660752	0.038106	1	0.813668	0.942413	0.977168	1	0.162613	1
HIST1H1C	0	0	0	0	1	0	0	0	18.2792	0.435725	0.916129	0.733989	0.0519486	0.813668	0.942413	0.977168	1	0.16269	1
ZNF710	1	4	0	0	1	2.53738	0	0	6.23583	0.116208	0.742055	0.274976	0.138747	0.813668	0.942413	0.977168	1	0.162763	1
VLDLR	2	0	0	0	1	0	0	0	3.35899	0.071527	0.545954	0.165418	0.23086	0.813668	0.942413	0.977168	1	0.162882	1
MTNR1B	1	0	1	0	0	0	29.7313	29.7313	0	0.197413	0.0279801	0.0382068	1	0.813668	0.942413	0.977168	1	0.162942	1
DPM2	0	0	1	0	0	0	55.3916	55.3916	0	0.491983	0.0139751	0.0382934	1	0.813668	0.942413	0.977168	1	0.163225	1
HSP90AA1	1	4	0	0	1	3.13273	0	0	3.02646	0.0606805	0.639132	0.153155	0.250042	0.813668	0.942413	0.977168	1	0.16323	1
EIF1	0	0	1	0	0	0	59.1612	59.1612	0	0.556477	0.012989	0.0382952	1	0.82198	0.942413	0.977168	1	0.16323	1
RCVRN	1	3	0	0	0	7.13374	0	0	0	0.0109457	0.831007	0.0383412	1	0.813668	0.942413	0.977168	1	0.163381	1
TMPRSS12	0	0	0	0	1	0	0	0	12.8222	0.277456	0.757186	0.528952	0.0725003	0.813668	0.942413	0.977168	1	0.163407	1
TPT1	0	1	0	0	1	3.03996	0	0	15.5504	0.350792	0.83888	0.633619	0.0605287	0.813668	0.942413	0.977168	1	0.163416	1
LY75-CD302	1	3	0	1	2	1.26035	4.85354	4.85354	4.68956	0.708094	0.212189	0.432696	0.0886777	0.871996	0.942413	0.977168	1	0.163476	1
ADORA3	0	0	0	0	1	0	0	0	12.6313	0.269102	0.777533	0.52206	0.0735179	0.813668	0.942413	0.977168	1	0.16351	1
DSTN	0	0	0	0	1	0	0	0	19.2201	0.48578	0.882278	0.775825	0.0495278	0.813668	0.942413	0.977168	1	0.163654	1
C3orf83	0	1	0	0	1	2.77893	0	0	16.3492	0.385267	0.814761	0.667116	0.057737	0.813668	0.942413	0.977168	1	0.163954	1
CEP63	0	3	1	0	0	3.56647	14.0434	14.0434	0	0.0736082	0.064977	0.0385188	1	0.813668	0.942413	0.977168	1	0.16396	1
MRPL28	0	3	0	0	0	7.09461	0	0	0	0.0111435	0.798063	0.0385444	1	0.813668	0.942413	0.977168	1	0.164043	1
FAN1	0	3	0	0	2	1.14772	0	0	7.09876	0.821397	0.54412	0.809663	0.0476661	0.925208	0.942413	0.977168	1	0.164203	1
TSC2	3	0	0	0	0	0	0	0	0	0.0132569	0.525962	0.0385945	1	0.813668	0.942413	0.977168	1	0.164206	1
ETHE1	0	0	0	0	1	0	0	0	17.92	0.44183	0.847567	0.730444	0.0529364	0.813668	0.942413	0.977168	1	0.164442	1
IFNA16	1	1	0	0	1	2.04804	0	0	19.6999	0.524989	0.83858	0.80008	0.0483783	0.816405	0.942413	0.977168	1	0.16457	1
FADD	0	1	0	0	1	2.70553	0	0	16.8319	0.396103	0.877975	0.689333	0.0561717	0.813668	0.942413	0.977168	1	0.164617	1
LRP2	2	10	2	1	2	1.16046	4.48196	4.48196	1.49229	0.676833	0.0400654	0.117113	0.330779	0.858425	0.942413	0.977168	1	0.164674	1
ZNF256	0	0	0	0	1	0	0	0	2.75928	0.0560014	0.634878	0.1446	0.267925	0.813668	0.942413	0.977168	1	0.164686	1
R3HCC1	0	0	0	0	1	0	0	0	9.81758	0.197201	0.773589	0.418102	0.0926902	0.813668	0.942413	0.977168	1	0.164725	1
ZSCAN5B	1	5	0	0	0	4.15973	0	0	0	0.011875	0.691663	0.0387596	1	0.813668	0.942413	0.977168	1	0.164743	1
CPT1C	0	0	0	0	1	0	0	0	7.04596	0.139306	0.700197	0.311935	0.124729	0.813668	0.942413	0.977168	1	0.165223	1
FBLN1	0	0	0	0	1	0	0	0	5.26411	0.103981	0.660857	0.242963	0.160362	0.813668	0.942413	0.977168	1	0.1654	1
ADCYAP1	0	0	0	0	1	0	0	0	21.2382	0.603048	0.897494	0.866337	0.0450273	0.829657	0.942413	0.977168	1	0.165552	1
ERI2	0	0	0	0	1	0	0	0	6.5845	0.128104	0.716909	0.294774	0.132346	0.813668	0.942413	0.977168	1	0.165563	1
CTU2	0	0	0	0	1	0	0	0	9.23289	0.192259	0.707949	0.398991	0.0980009	0.813668	0.942413	0.977168	1	0.165853	1
NTN4	0	0	0	0	1	0	0	0	6.06966	0.122428	0.655648	0.275401	0.14202	0.813668	0.942413	0.977168	1	0.165888	1
PPP1R15B	1	0	0	0	1	0	0	0	4.56696	0.0882444	0.690987	0.216678	0.180538	0.813668	0.942413	0.977168	1	0.165909	1
TRAF4	1	3	0	0	1	2.48364	0	0	8.68878	0.179737	0.70983	0.378313	0.10352	0.813668	0.942413	0.977168	1	0.166052	1
SHANK2	5	5	1	0	2	1.04817	5.22059	5.22059	4.61767	0.920965	0.195715	0.432153	0.0906353	0.968352	0.942413	0.977168	1	0.166069	1
OR6C68	0	0	0	0	1	0	0	0	10.9477	0.223582	0.838115	0.467149	0.0839018	0.813668	0.942413	0.977168	1	0.166154	1
OSBPL10	0	0	0	0	1	0	0	0	3.98013	0.0808793	0.627115	0.194523	0.201922	0.813668	0.942413	0.977168	1	0.166426	1
C1orf204	0	0	0	0	1	0	0	0	19.2151	0.510369	0.862505	0.793286	0.0495401	0.815289	0.942413	0.977168	1	0.166494	1
RNFT1	0	3	0	0	0	7.03371	0	0	0	0.0114227	0.791788	0.0393123	1	0.813668	0.942413	0.977168	1	0.166536	1
ITGB2	2	3	0	0	1	2.28544	0	0	10.0423	0.217569	0.704805	0.434005	0.0907994	0.813668	0.942413	0.977168	1	0.166843	1
KLF6	0	0	0	0	1	0	0	0	11.5254	0.247441	0.778645	0.492774	0.0800235	0.813668	0.942413	0.977168	1	0.166928	1
MXD1	0	0	0	0	1	0	0	0	18.0054	0.465361	0.82825	0.748366	0.0526981	0.813668	0.942413	0.977168	1	0.16694	1
NCOA7	0	0	0	0	1	0	0	0	3.81284	0.0816437	0.575267	0.188786	0.208977	0.813668	0.942413	0.977168	1	0.166988	1
TMEM223	0	3	0	0	0	7.0311	0	0	0	0.0114348	0.799475	0.0394575	1	0.813668	0.942413	0.977168	1	0.167005	1
MS4A14	0	0	0	0	1	0	0	0	4.48054	0.0888904	0.667665	0.215217	0.183399	0.813668	0.942413	0.977168	1	0.167047	1
TRPC5	0	2	0	0	2	1.31676	0	0	7.2387	0.715393	0.671824	0.854493	0.0462219	0.874582	0.942413	0.977168	1	0.167131	1
UBE2V2	3	0	0	0	1	0	0	0	20.0168	0.552625	0.889352	0.83031	0.0476477	0.821131	0.942413	0.977168	1	0.167344	1
SEC24C	0	5	0	0	1	2.69587	0	0	3.01758	0.0652765	0.601774	0.157978	0.250597	0.813668	0.942413	0.977168	1	0.167429	1
GPR151	0	0	0	0	1	0	0	0	7.35198	0.146517	0.734578	0.329538	0.120144	0.813668	0.942413	0.977168	1	0.16744	1
MESP2	1	0	0	0	1	0	0	0	14.798	0.343195	0.842785	0.625824	0.0634168	0.813668	0.942413	0.977168	1	0.167749	1
PCSK1N	0	2	0	0	0	12.8527	0	0	0	0.0111404	0.921566	0.039698	1	0.813668	0.943686	0.977168	1	0.167782	1
FKBP15	2	0	0	0	1	0	0	0	3.11745	0.0680931	0.573578	0.162597	0.244483	0.813668	0.942413	0.977168	1	0.167957	1
PIGC	1	2	1	0	0	2.62374	35.1504	35.1504	0	0.245812	0.0231989	0.0398482	1	0.813668	0.942413	0.977168	1	0.168266	1
TMEM214	0	1	1	0	1	0.909606	9.99762	9.99762	5.21269	0.9243	0.0951577	0.246758	0.161695	0.969762	0.942413	0.977168	1	0.168431	1
AARD	0	2	0	0	0	12.7907	0	0	0	0.0112525	0.899681	0.039923	1	0.813668	0.942413	0.977168	1	0.168507	1
ZNF730	1	3	0	0	1	3.78152	0	0	3.25593	0.0631015	0.757914	0.169153	0.236483	0.813668	0.942413	0.977168	1	0.168761	1
DYNAP	0	1	0	0	1	2.13619	0	0	18.643	0.503573	0.848176	0.78485	0.050985	0.813668	0.942413	0.977168	1	0.168805	1
NR2F2	0	0	1	0	0	0	29.2993	29.2993	0	0.206578	0.0284517	0.0400778	1	0.813668	0.942413	0.977168	1	0.169005	1
PNPO	0	0	0	0	1	0	0	0	15.7643	0.390521	0.803722	0.670814	0.0597551	0.813668	0.942413	0.977168	1	0.169027	1
TM7SF2	0	0	0	0	1	0	0	0	11.556	0.259296	0.749055	0.503274	0.079828	0.813668	0.942413	0.977168	1	0.169319	1
ZDHHC23	0	0	0	0	1	0	0	0	9.6722	0.207601	0.737231	0.427744	0.0939562	0.813668	0.942413	0.977168	1	0.169364	1
CAMLG	0	0	0	0	1	0	0	0	13.4927	0.316615	0.78275	0.583339	0.0691396	0.813668	0.942413	0.977168	1	0.169822	1
GJB2	0	1	0	0	1	1.54552	0	0	21.4686	0.687546	0.852785	0.906429	0.044565	0.862537	0.942413	0.977168	1	0.170024	1
PI4KA	4	7	1	0	1	2.2226	3.73405	3.73405	2.01924	0.0746992	0.281744	0.120929	0.334084	0.813668	0.942413	0.977168	1	0.170043	1
PCDHGA10	1	4	1	0	1	1.89455	9.72446	9.72446	2.51417	0.262857	0.0981289	0.141203	0.286736	0.813668	0.942413	0.977168	1	0.170322	1
HIVEP2	2	11	0	0	2	1.65062	0	0	3.04119	0.159267	0.412676	0.257695	0.157167	0.813668	0.942413	0.977168	1	0.170365	1
OR2D3	1	0	0	0	1	0	0	0	10.2609	0.21954	0.79459	0.455223	0.0890323	0.813668	0.942413	0.977168	1	0.170456	1
COA6	0	0	0	0	1	0	0	0	19.0588	0.530823	0.880813	0.812536	0.0499266	0.816733	0.942413	0.977168	1	0.170577	1
FBXW12	0	0	0	0	1	0	0	0	11.2176	0.257107	0.722717	0.494557	0.0820441	0.813668	0.942413	0.977168	1	0.170603	1
TMEM59L	0	0	1	0	0	0	51.5176	51.5176	0	0.48046	0.015149	0.0405799	1	0.813668	0.942413	0.977168	1	0.170618	1
PITX3	0	0	0	0	1	0	0	0	17.5942	0.462094	0.877547	0.754122	0.0538653	0.813668	0.942413	0.977168	1	0.170749	1
ZC3HAV1L	0	0	1	0	0	0	47.3936	47.3936	0	0.418894	0.0166239	0.0406625	1	0.813668	0.942413	0.977168	1	0.170882	1
ZNF497	0	0	0	0	1	0	0	0	6.63903	0.133445	0.756723	0.309546	0.131398	0.813668	0.942413	0.977168	1	0.170918	1
SDC2	0	0	0	0	1	0	0	0	15.6029	0.393661	0.804035	0.674146	0.0603367	0.813668	0.942413	0.977168	1	0.170925	1
ZFAND4	1	5	0	0	0	4.10298	0	0	0	0.0125726	0.689191	0.0407126	1	0.813668	0.942413	0.977168	1	0.171042	1
PURB	1	0	0	0	1	0	0	0	13.5147	0.312644	0.848764	0.589962	0.0690347	0.813668	0.942413	0.977168	1	0.171091	1
LUM	0	0	0	0	1	0	0	0	8.16429	0.166485	0.803013	0.372491	0.109463	0.813668	0.942413	0.977168	1	0.171239	1
P2RX2	0	0	1	0	0	0	32.0859	32.0859	0	0.238692	0.0256995	0.0408088	1	0.813668	0.942413	0.977168	1	0.17135	1
GPR156	0	0	0	0	1	0	0	0	4.89455	0.0993821	0.700862	0.239532	0.170461	0.813668	0.942413	0.977168	1	0.171421	1
ZNF800	0	0	0	0	1	0	0	0	6.2448	0.133597	0.658222	0.295152	0.138574	0.813668	0.942413	0.977168	1	0.171644	1
HIST1H4L	1	0	0	0	1	0	0	0	16.6497	0.424585	0.895324	0.720807	0.0567524	0.813668	0.942413	0.977168	1	0.171666	1
DEDD2	0	0	0	0	1	0	0	0	11.5326	0.256757	0.814301	0.511591	0.0799779	0.813668	0.942413	0.977168	1	0.171693	1
SLCO5A1	1	2	1	0	1	1.03557	11.055	11.055	4.57062	0.961698	0.0849858	0.226818	0.180419	0.985986	0.942413	0.977168	1	0.171714	1
C1orf52	1	0	0	0	1	0	0	0	18.0937	0.492916	0.87329	0.780577	0.0524539	0.813668	0.942413	0.977168	1	0.171784	1
NEK1	0	1	2	0	0	0.740564	12.2315	12.2315	0	0.755448	0.0123416	0.0409474	1	0.892809	0.942413	0.977168	1	0.171794	1
MYOM1	3	0	0	0	0	0	0	0	0	0.0148329	0.486942	0.0410155	1	0.813668	0.942413	0.977168	1	0.172011	1
GLDN	0	0	0	0	1	0	0	0	10.8813	0.248257	0.745528	0.487559	0.0843725	0.813668	0.942413	0.977168	1	0.172397	1
RSL24D1	0	0	0	0	1	0	0	0	19.7486	0.597091	0.854119	0.855091	0.0482644	0.828117	0.942413	0.977168	1	0.172825	1
CCDC27	2	0	0	0	1	0	0	0	8.66076	0.192798	0.70199	0.398595	0.103821	0.813668	0.942413	0.977168	1	0.173182	1
SEC31A	0	0	0	0	1	0	0	0	2.61806	0.0623198	0.552446	0.148624	0.27845	0.813668	0.942413	0.977168	1	0.173188	1
FSCB	0	0	0	0	1	0	0	0	2.96708	0.0620744	0.697549	0.163185	0.253807	0.813668	0.942413	0.977168	1	0.173293	1
B4GALT2	1	0	1	0	0	0	21.1683	21.1683	0	0.143635	0.0409581	0.0414708	1	0.813668	0.942413	0.977168	1	0.173463	1
OR2B6	0	0	0	0	1	0	0	0	9.26994	0.205264	0.741206	0.424975	0.0976464	0.813668	0.942413	0.977168	1	0.173547	1
F7	0	2	0	0	1	2.41558	0	0	11.832	0.283412	0.741449	0.531897	0.0781074	0.813668	0.942413	0.977168	1	0.173699	1
NXPE1	0	5	0	0	0	4.1297	0	0	0	0.0122912	0.771161	0.0415714	1	0.813668	0.942413	0.977168	1	0.173783	1
C8orf33	0	0	0	0	1	0	0	0	14.0027	0.348175	0.796094	0.623084	0.0667846	0.813668	0.942413	0.977168	1	0.173913	1
C4orf40	0	1	0	0	1	2.98425	0	0	14.5671	0.357662	0.874027	0.646737	0.0643588	0.813668	0.942413	0.977168	1	0.173948	1
KRT17	1	1	0	0	1	0.978266	0	0	21.8242	0.982616	0.748	0.949499	0.0438698	0.993589	0.942413	0.977168	1	0.174047	1
CCDC174	0	4	0	0	0	4.96007	0	0	0	0.0128998	0.688364	0.0416659	1	0.813668	0.942413	0.977168	1	0.174083	1
ANGPTL7	0	0	0	0	1	0	0	0	9.60331	0.213011	0.764031	0.440598	0.0945683	0.813668	0.942413	0.977168	1	0.174085	1
KCNQ3	0	0	0	0	1	0	0	0	4.22278	0.0925135	0.626356	0.216647	0.192495	0.813668	0.942413	0.977168	1	0.174203	1
PTPRK	2	1	0	0	1	0.231178	0	0	1.94221	0.0621301	0.374155	0.121633	0.342895	0.813668	0.942413	0.977168	1	0.174215	1
CDC42EP3	0	2	0	0	1	3.52862	0	0	7.13984	0.144664	0.847461	0.33859	0.123286	0.813668	0.942413	0.977168	1	0.174329	1
PID1	1	0	1	0	0	0	33.7177	33.7177	0	0.263509	0.024304	0.0417454	1	0.813668	0.942413	0.977168	1	0.174336	1
FBRSL1	0	0	0	0	1	0	0	0	4.62179	0.0950412	0.722211	0.233523	0.178769	0.813668	0.942413	0.977168	1	0.17434	1
SH3GL3	1	3	0	0	0	6.80306	0	0	0	0.0125411	0.73785	0.0417607	1	0.813668	0.942413	0.977168	1	0.174384	1
C2	0	0	1	0	0	0	5.2831	5.2831	0	0.0326015	0.193403	0.0417955	1	0.813668	0.942413	0.977168	1	0.174495	1
DDX53	0	0	0	0	1	0	0	0	5.3036	0.113522	0.673835	0.262338	0.159353	0.813668	0.942413	0.977168	1	0.174523	1
PIWIL4	0	0	0	0	1	0	0	0	4.78762	0.104814	0.64042	0.241481	0.173624	0.813668	0.942413	0.977168	1	0.174912	1
NDUFS7	1	1	0	0	1	1.16686	0	0	21.8135	0.881689	0.792712	0.955308	0.0438904	0.951862	0.942413	0.977532	1	0.174918	1
HYLS1	1	0	0	0	1	0	0	0	8.86784	0.208247	0.662237	0.412554	0.101637	0.813668	0.942413	0.977168	1	0.174923	1
PBX4	0	0	0	0	1	0	0	0	12.5059	0.299821	0.797103	0.565464	0.074202	0.813668	0.942413	0.977168	1	0.175012	1
SLC35G1	0	0	0	0	1	0	0	0	9.21799	0.203121	0.778623	0.428003	0.0981442	0.813668	0.942413	0.977168	1	0.175163	1
NOV	0	0	1	0	0	0	32.8053	32.8053	0	0.256148	0.0250696	0.0420147	1	0.813668	0.942413	0.977168	1	0.17519	1
GGN	0	0	0	0	1	0	0	0	6.12057	0.12439	0.804432	0.298092	0.141001	0.813668	0.942413	0.977168	1	0.175243	1
WDR86	1	0	0	1	0	0	28.1122	28.1122	0	0.208713	0.0297918	0.042037	1	0.813668	0.942413	0.977168	1	0.175261	1
CTSD	0	0	0	0	1	0	0	0	10.638	0.241574	0.80123	0.488287	0.0861405	0.813668	0.942413	0.977168	1	0.175338	1
G3BP2	2	4	0	0	0	4.94678	0	0	0	0.0129428	0.700597	0.0420942	1	0.813668	0.942413	0.977168	1	0.175442	1
CHMP4C	0	0	0	0	1	0	0	0	15.5513	0.42779	0.754054	0.695513	0.0605254	0.813668	0.942413	0.977168	1	0.175448	1
MYBBP1A	2	3	0	0	2	1.22102	0	0	6.80563	0.745338	0.60307	0.827298	0.0509195	0.888192	0.942413	0.977168	1	0.175542	1
PPIL6	0	0	0	0	1	0	0	0	14.955	0.392479	0.79806	0.671621	0.0627915	0.813668	0.942413	0.977168	1	0.175689	1
EMC3	0	0	0	0	1	0	0	0	15.8359	0.432646	0.787874	0.709085	0.0595004	0.813668	0.942413	0.977168	1	0.175748	1
PPP4C	0	0	0	0	1	0	0	0	11.9094	0.287679	0.772664	0.545324	0.0776378	0.813668	0.942413	0.977168	1	0.176213	1
CEACAM5	1	4	0	0	1	2.31936	0	0	6.65225	0.15106	0.663271	0.322855	0.13117	0.813668	0.942413	0.977168	1	0.176248	1
GABRA1	1	0	0	0	1	0	0	0	8.09201	0.179812	0.731795	0.384019	0.110336	0.813668	0.942413	0.977168	1	0.176318	1
DPYSL2	0	0	0	0	1	0	0	0	5.9478	0.126443	0.728197	0.293322	0.144521	0.813668	0.942413	0.977168	1	0.176382	1
GNE	0	0	0	0	1	0	0	0	4.16259	0.0924621	0.634387	0.217691	0.19475	0.813668	0.942413	0.977168	1	0.176395	1
MBNL3	0	0	0	0	1	0	0	0	11.3265	0.272833	0.750758	0.521563	0.081318	0.813668	0.942413	0.977168	1	0.176449	1
OR10J3	0	0	0	0	1	0	0	0	7.79615	0.164481	0.835093	0.372535	0.114059	0.813668	0.942413	0.977168	1	0.176697	1
ELOVL2	0	0	0	0	1	0	0	0	15.5423	0.422594	0.798642	0.701996	0.0605584	0.813668	0.942413	0.977168	1	0.176763	1
METAP1	0	2	0	0	1	3.87693	0	0	5.69934	0.121436	0.734102	0.283899	0.149902	0.813668	0.942413	0.977168	1	0.176906	1
EME1	0	0	0	0	1	0	0	0	6.98517	0.154804	0.707255	0.339288	0.125682	0.813668	0.942413	0.977168	1	0.177175	1
PROSER1	0	0	0	0	1	0	0	0	2.9948	0.0645737	0.708853	0.169526	0.252035	0.813668	0.942413	0.977168	1	0.177441	1
TAF5	1	5	0	0	0	4.00703	0	0	0	0.0138657	0.631944	0.0427495	1	0.813668	0.942413	0.977168	1	0.177513	1
UBTF	0	0	0	0	1	0	0	0	4.81778	0.11056	0.614158	0.247525	0.17272	0.813668	0.942413	0.977168	1	0.177523	1
TMEM63B	1	0	0	0	1	0	0	0	4.64791	0.102096	0.667092	0.240311	0.177939	0.813668	0.942413	0.977168	1	0.177548	1
NLRP2	2	2	0	0	2	0.674056	0	0	5.94653	0.56233	0.50891	0.682918	0.0626347	0.823262	0.942413	0.977168	1	0.177591	1
LRTM2	0	1	0	0	1	1.27899	0	0	21.1421	0.815043	0.813012	0.946026	0.0452229	0.922193	0.942413	0.977168	1	0.177616	1
PSMC4	0	0	0	0	1	0	0	0	8.12942	0.182884	0.737613	0.389881	0.109882	0.813668	0.942413	0.977168	1	0.177801	1
SPC24	0	0	0	0	1	0	0	0	18.0462	0.542036	0.846989	0.815119	0.0525849	0.818476	0.942413	0.977168	1	0.17787	1
CNGA4	0	0	1	0	0	0	12.1901	12.1901	0	0.0790725	0.0761761	0.0428823	1	0.813668	0.942413	0.977168	1	0.177931	1
MAGEF1	1	0	0	0	1	0	0	0	11.7116	0.279782	0.823297	0.54408	0.0788491	0.813668	0.942413	0.977168	1	0.177988	1
SIRPB2	0	0	0	1	0	0	34.8419	34.8419	0	0.286799	0.0234361	0.0429005	1	0.813668	0.942413	0.977168	1	0.177989	1
CDK13	2	4	0	0	2	2.09046	0	0	3.84537	0.201811	0.553113	0.368323	0.116482	0.813668	0.942413	0.977168	1	0.177997	1
PELP1	1	1	0	0	2	0.524302	0	0	6.06707	0.477716	0.65875	0.706438	0.0607605	0.813668	0.942413	0.977168	1	0.178061	1
ACTR1A	0	0	0	0	1	0	0	0	11.0449	0.273267	0.722903	0.51578	0.0832232	0.813668	0.942413	0.977168	1	0.178065	1
NOP9	0	0	0	0	1	0	0	0	5.6013	0.125759	0.662546	0.282367	0.152138	0.813668	0.942413	0.977168	1	0.178172	1
SH3BGRL	0	0	0	0	1	0	0	0	19.3666	0.623435	0.866935	0.874127	0.0491711	0.837319	0.942413	0.977168	1	0.178244	1
CLK2	1	4	0	0	1	2.14965	0	0	6.86612	0.187157	0.519604	0.337042	0.127591	0.813668	0.942413	0.977168	1	0.178313	1
NLRP5	3	3	1	1	0	1.00451	12.3023	12.3023	0	0.993987	0.0121569	0.0430304	1	0.997374	0.942413	0.977168	1	0.178398	1
N4BP2L1	1	0	0	0	1	0	0	0	15.1903	0.414768	0.80579	0.695915	0.0618775	0.813668	0.942413	0.977168	1	0.178495	1
FAM154B	2	0	0	0	1	0	0	0	10.6907	0.249174	0.824529	0.502498	0.0857509	0.813668	0.942413	0.977168	1	0.178584	1
ERMARD	1	1	0	1	1	0.632892	6.28658	6.28658	6.60587	0.626148	0.159595	0.326511	0.131972	0.83839	0.942413	0.977168	1	0.178586	1
EXOC3L2	0	0	0	1	0	0	31.688	31.688	0	0.253215	0.0260609	0.0430941	1	0.813668	0.942413	0.977168	1	0.178598	1
ZBTB34	0	0	1	0	0	0	13.0872	13.0872	0	0.0861326	0.0703356	0.0431163	1	0.813668	0.942413	0.977168	1	0.178668	1
SOX18	1	0	0	0	1	0	0	0	15.0448	0.39707	0.885403	0.691503	0.0624394	0.813668	0.942413	0.977168	1	0.178859	1
SLC30A4	0	0	0	0	1	0	0	0	12.0909	0.300826	0.785123	0.564427	0.0765591	0.813668	0.942413	0.977168	1	0.178969	1
PLEKHH1	2	0	0	1	0	0	6.61999	6.61999	0	0.0421531	0.150668	0.0433416	1	0.813668	0.942413	0.977168	1	0.179376	1
SLC16A9	2	0	0	0	1	0	0	0	6.01332	0.130697	0.742897	0.302864	0.143166	0.813668	0.942413	0.977168	1	0.179432	1
AGAP6	0	0	1	0	0	0	52.2108	52.2108	0	0.558257	0.0149253	0.0433626	1	0.822649	0.942413	0.977168	1	0.179441	1
OR10W1	1	0	0	0	1	0	0	0	9.00354	0.201486	0.831366	0.432568	0.100254	0.813668	0.942413	0.977168	1	0.179454	1
PKD2L1	0	0	0	0	1	0	0	0	7.35216	0.168604	0.702992	0.361079	0.120142	0.813668	0.942413	0.977168	1	0.179498	1
BSN	7	9	0	0	3	0.818327	0	0	3.95229	0.572786	0.339894	0.549223	0.0790089	0.825159	0.942413	0.977168	1	0.179538	1
MARS	0	5	0	1	0	3.1338	6.59034	6.59034	0	0.0371273	0.151503	0.043442	1	0.813668	0.942413	0.977168	1	0.17969	1
CMA1	0	1	0	0	1	2.07142	0	0	17.1516	0.519206	0.807162	0.78828	0.0551809	0.816405	0.942413	0.977168	1	0.179866	1
TCEAL3	0	0	0	0	1	0	0	0	18.3669	0.571588	0.9026	0.845798	0.0517131	0.824969	0.942413	0.977168	1	0.18062	1
ATP1A1	1	0	0	1	0	0	6.29547	6.29547	0	0.0406192	0.159345	0.0437716	1	0.813668	0.942413	0.977168	1	0.180723	1
HIST1H3B	0	1	0	0	1	0.700437	0	0	18.8302	0.709408	0.700172	0.866906	0.0505031	0.872326	0.942413	0.977168	1	0.180753	1
PARD3	1	4	0	0	2	1.73871	0	0	4.65451	0.326937	0.500756	0.488696	0.0896242	0.813668	0.942413	0.977168	1	0.180809	1
BEND6	0	1	0	0	1	2.77559	0	0	14.1345	0.385748	0.791178	0.662485	0.0662021	0.813668	0.942413	0.977168	1	0.180993	1
SETD9	0	0	0	0	1	0	0	0	15.1942	0.428803	0.804289	0.709285	0.0618624	0.813668	0.942413	0.977168	1	0.181056	1
KCTD12	0	1	0	0	1	2.23611	0	0	16.4362	0.48107	0.839739	0.764187	0.0574484	0.813668	0.942413	0.977168	1	0.181129	1
CEP350	2	9	0	0	2	1.84145	0	0	2.16568	0.120022	0.361416	0.189861	0.231339	0.813668	0.942413	0.977168	1	0.181194	1
FKBP11	0	0	0	0	1	0	0	0	16.4717	0.493984	0.801313	0.7669	0.0573317	0.813668	0.942413	0.977168	1	0.181336	1
CCDC79	1	0	0	0	1	0	0	0	8.07735	0.194297	0.687937	0.39796	0.110515	0.813668	0.942413	0.977168	1	0.181376	1
KLF11	1	0	1	0	0	0	17.1141	17.1141	0	0.120041	0.0520105	0.0439989	1	0.813668	0.942413	0.977168	1	0.181433	1
LIPT1	0	0	0	0	1	0	0	0	8.95789	0.206513	0.806105	0.43719	0.100715	0.813668	0.942413	0.977168	1	0.181536	1
LRP11	1	0	0	0	1	0	0	0	11.07	0.281025	0.744824	0.530842	0.0830497	0.813668	0.942413	0.977168	1	0.181706	1
FSIP2	5	7	2	0	2	0.511102	2.7503	2.7503	0.755332	0.0733734	0.225913	0.0825339	0.534486	0.813668	0.942413	0.977168	1	0.18179	1
MMP26	1	1	0	0	1	2.31659	0	0	15.865	0.464162	0.809401	0.742744	0.0593976	0.813668	0.942413	0.977168	1	0.181803	1
KIF23	0	0	0	0	1	0	0	0	3.31573	0.0850349	0.541026	0.189556	0.233188	0.813668	0.942413	0.977168	1	0.182068	1
DDX49	1	0	0	0	1	0	0	0	8.7903	0.212952	0.718505	0.431978	0.102444	0.813668	0.942413	0.977168	1	0.182228	1
ATP5G3	0	0	1	0	0	0	49.4388	49.4388	0	0.523311	0.0158598	0.0442545	1	0.816405	0.942413	0.977168	1	0.182231	1
RNF20	0	4	1	0	1	2.39661	4.36451	4.36451	2.92604	0.137688	0.238284	0.1726	0.256476	0.813668	0.942413	0.977168	1	0.182272	1
GPX5	0	1	0	0	1	2.04473	0	0	16.9586	0.525906	0.810947	0.794442	0.0557746	0.816405	0.942413	0.977168	1	0.182403	1
ZNF80	0	0	0	0	1	0	0	0	10.982	0.275099	0.777884	0.530056	0.0836614	0.813668	0.942413	0.977168	1	0.182514	1
MB	0	2	0	0	0	12.0764	0	0	0	0.0126711	0.898617	0.0443468	1	0.813668	0.942413	0.977168	1	0.182519	1
SORCS1	1	5	0	0	1	2.80536	0	0	2.03675	0.05621	0.552524	0.133656	0.332145	0.813668	0.942413	0.977168	1	0.182663	1
XKR4	0	0	0	0	1	0	0	0	4.904	0.112244	0.681339	0.26109	0.170187	0.813668	0.942413	0.977168	1	0.18279	1
AIM2	0	0	0	0	1	0	0	0	9.32198	0.223295	0.774147	0.45751	0.0971528	0.813668	0.942413	0.977168	1	0.182835	1
SWSAP1	0	0	1	0	0	0	43.5403	43.5403	0	0.423295	0.0182721	0.0444556	1	0.813668	0.942413	0.977168	1	0.182858	1
PCYOX1	0	0	0	0	1	0	0	0	6.73501	0.154675	0.729584	0.342654	0.129761	0.813668	0.942413	0.977168	1	0.182881	1
PSMC3IP	0	0	0	0	1	0	0	0	16.2408	0.489524	0.810357	0.76536	0.0581008	0.813668	0.942413	0.977168	1	0.182896	1
CLCN5	0	1	1	0	1	0.749081	9.37733	9.37733	4.64319	0.764909	0.102237	0.249752	0.178089	0.897273	0.942413	0.977168	1	0.182927	1
FBXO22	1	2	0	0	1	3.2127	0	0	7.51227	0.17161	0.780666	0.3774	0.117875	0.813668	0.942413	0.977168	1	0.182952	1
HENMT1	0	0	0	0	1	0	0	0	9.02083	0.215762	0.764297	0.444735	0.100081	0.813668	0.942413	0.977168	1	0.183025	1
PODXL2	0	0	0	0	1	0	0	0	8.71152	0.204743	0.783062	0.431165	0.103277	0.813668	0.942413	0.977168	1	0.183088	1
GABRA4	1	0	0	0	1	0	0	0	7.35363	0.173469	0.715273	0.371051	0.120121	0.813668	0.942413	0.977168	1	0.183217	1
SLC25A31	0	0	0	0	1	0	0	0	12.1222	0.322193	0.754519	0.583735	0.0763761	0.813668	0.942413	0.977168	1	0.183255	1
OLIG2	0	0	0	0	1	0	0	0	15.5806	0.442106	0.908171	0.739332	0.0604181	0.813668	0.942413	0.977168	1	0.183522	1
SLC7A5	0	0	0	1	0	0	31.2137	31.2137	0	0.261238	0.0265047	0.044708	1	0.813668	0.942413	0.977168	1	0.183643	1
PPP2CA	0	3	0	0	0	6.67101	0	0	0	0.0132908	0.779143	0.0447453	1	0.813668	0.942413	0.977168	1	0.183759	1
AFF2	0	0	0	0	1	0	0	0	2.65487	0.0634396	0.656908	0.162499	0.275628	0.813668	0.942413	0.977168	1	0.183895	1
OTOP2	0	0	0	1	0	0	18.3035	18.3035	0	0.133078	0.0482425	0.0448126	1	0.813668	0.942413	0.977168	1	0.183968	1
GBP1	0	0	0	0	1	0	0	0	5.61099	0.134238	0.652222	0.295178	0.151914	0.813668	0.942413	0.977168	1	0.184057	1
FLVCR2	0	0	0	0	1	0	0	0	7.14922	0.165571	0.75181	0.364171	0.123144	0.813668	0.942413	0.977168	1	0.184069	1
SLAMF9	0	1	0	0	1	2.3706	0	0	15.2568	0.453536	0.788354	0.728008	0.0616237	0.813668	0.942413	0.977168	1	0.184123	1
BMI1	0	0	0	0	1	0	0	0	14.5211	0.417994	0.788348	0.695088	0.0645501	0.813668	0.942413	0.977168	1	0.18414	1
EN2	1	1	0	0	1	2.72727	0	0	14.2185	0.392761	0.85031	0.68163	0.0658362	0.813668	0.942413	0.977168	1	0.184164	1
DHTKD1	0	1	0	0	2	0.75849	0	0	6.7132	0.775235	0.642748	0.862836	0.0520145	0.902889	0.942413	0.977168	1	0.184177	1
LAP3	2	4	0	0	0	4.88856	0	0	0	0.0134961	0.756699	0.0449155	1	0.813668	0.942413	0.977168	1	0.184287	1
LDOC1	0	0	0	0	1	0	0	0	17.2468	0.538949	0.881971	0.818964	0.0548923	0.817822	0.942413	0.977168	1	0.184409	1
MFSD12	0	2	0	0	1	2.49879	0	0	10.4343	0.267525	0.747541	0.512728	0.0876789	0.813668	0.942413	0.977168	1	0.184411	1
LHFPL2	0	0	0	0	1	0	0	0	12.578	0.329415	0.850997	0.61077	0.0738069	0.813668	0.942413	0.977168	1	0.184794	1
LACTB	0	0	0	0	1	0	0	0	8.71146	0.210198	0.764922	0.436539	0.103278	0.813668	0.942413	0.977168	1	0.184812	1
OR1E2	0	0	0	0	1	0	0	0	11.4181	0.289167	0.839858	0.558845	0.0807168	0.813668	0.942413	0.977168	1	0.184885	1
PSG4	1	2	0	0	1	1.78296	0	0	14.3537	0.46304	0.662623	0.693215	0.0652553	0.813668	0.942413	0.977168	1	0.18528	1
DAP	0	0	0	0	1	0	0	0	13.5876	0.372061	0.845178	0.658847	0.0686888	0.813668	0.942413	0.977168	1	0.18534	1
GNPTG	0	1	0	0	1	1.9505	0	0	16.6934	0.550868	0.764422	0.799858	0.0566122	0.820588	0.942413	0.977168	1	0.185422	1
VEPH1	0	1	0	1	1	0.793018	10.1748	10.1748	4.24323	0.812029	0.0933024	0.23636	0.19174	0.920665	0.942413	0.977168	1	0.18554	1
OR6C2	0	4	0	0	0	4.92978	0	0	0	0.0131823	0.842637	0.0453442	1	0.813668	0.942413	0.977168	1	0.185615	1
SPRYD3	0	2	0	0	1	2.47233	0	0	10.3813	0.272435	0.730671	0.515208	0.0880877	0.813668	0.942413	0.977168	1	0.185737	1
PSMA7	0	1	0	0	1	2.62329	0	0	14.1794	0.408929	0.798797	0.68802	0.0660057	0.813668	0.942413	0.977168	1	0.185829	1
PDCD4	1	2	1	0	0	3.49885	20.7544	20.7544	0	0.14683	0.0418767	0.0454462	1	0.813668	0.942413	0.977168	1	0.185931	1
GGA1	1	0	0	0	1	0	0	0	6.56311	0.153669	0.740307	0.342556	0.132721	0.813668	0.942413	0.977168	1	0.185987	1
CDK5RAP1	0	4	0	0	0	4.8686	0	0	0	0.0137767	0.745198	0.0454952	1	0.813668	0.942413	0.977168	1	0.186082	1
CLDN2	0	0	0	0	1	0	0	0	13.3192	0.365055	0.840837	0.650395	0.0699791	0.813668	0.942413	0.977168	1	0.18614	1
PHC3	0	3	0	0	2	1.60871	0	0	5.49067	0.457477	0.576668	0.646581	0.0705667	0.813668	0.942413	0.977168	1	0.18649	1
SERPINB12	0	2	0	0	1	2.51738	0	0	10.1396	0.26415	0.743559	0.507369	0.0900043	0.813668	0.942413	0.977168	1	0.186608	1
CORIN	0	0	0	1	0	0	7.14725	7.14725	0	0.0485118	0.138445	0.0457242	1	0.813668	0.942413	0.977168	1	0.186789	1
CCDC68	0	1	0	0	1	3.60693	0	0	11.2064	0.292641	0.803467	0.556977	0.0821199	0.813668	0.942413	0.977168	1	0.186834	1
MAGEB4	0	2	0	0	1	2.9551	0	0	8.34167	0.199567	0.807942	0.426022	0.107378	0.813668	0.942413	0.977168	1	0.186855	1
CA6	0	1	0	0	1	2.61626	0	0	14.21	0.410059	0.829786	0.695745	0.0658731	0.813668	0.942413	0.977168	1	0.187118	1
WDR25	1	0	0	1	0	0	18.6218	18.6218	0	0.140118	0.0473019	0.0459358	1	0.813668	0.942413	0.977168	1	0.187441	1
KIAA1462	1	0	0	0	0	0	0	0	0	0.0152155	0.591674	0.0459743	1	0.813668	0.942413	0.977168	1	0.18756	1
KIAA0232	2	0	0	0	0	0	0	0	0	0.0162352	0.523148	0.0460029	1	0.813668	0.942413	0.977168	1	0.187648	1
BCDIN3D	0	1	0	0	1	1.51594	0	0	18.0584	0.699906	0.733456	0.875687	0.0525512	0.867771	0.942413	0.977168	1	0.187696	1
IER5L	0	0	0	0	1	0	0	0	14.2738	0.411257	0.858992	0.702415	0.0655972	0.813668	0.942413	0.977168	1	0.187875	1
PIGF	0	0	0	0	1	0	0	0	18.5605	0.661263	0.895921	0.900746	0.0512003	0.852007	0.942413	0.977168	1	0.188004	1
HK1	1	1	0	1	1	0.484362	8.50416	8.50416	3.40474	0.419042	0.114016	0.202419	0.228449	0.813668	0.942413	0.977168	1	0.188385	1
MET	7	12	0	1	2	0.771681	0.771456	0.771456	5.72732	0.410849	0.788816	0.698042	0.0662724	0.813668	0.942413	0.977168	1	0.188442	1
STX5	0	2	1	0	0	3.31638	22.0466	22.0466	0	0.162097	0.0391425	0.0462727	1	0.813668	0.942413	0.977168	1	0.188478	1
ZFX	2	0	1	0	0	0	14.6393	14.6393	0	0.106548	0.0619746	0.0462901	1	0.813668	0.942413	0.977168	1	0.188532	1
ACP1	0	0	0	0	1	0	0	0	16.7147	0.545219	0.852908	0.81866	0.056544	0.819119	0.942413	0.977168	1	0.188532	1
PLCB1	2	6	0	0	0	3.37424	0	0	0	0.0164035	0.552698	0.0462976	1	0.813668	0.942413	0.977168	1	0.188555	1
BOLL	0	0	0	0	1	0	0	0	14.6464	0.444683	0.799727	0.723226	0.0640321	0.813668	0.942413	0.977168	1	0.188592	1
NET1	0	0	0	0	1	0	0	0	5.23585	0.133126	0.621707	0.287589	0.161092	0.813668	0.942413	0.977168	1	0.188649	1
CD53	0	0	0	0	1	0	0	0	14.2428	0.420605	0.824483	0.705598	0.0657307	0.813668	0.942413	0.977168	1	0.188806	1
C14orf105	0	0	0	0	1	0	0	0	12.4577	0.357057	0.753969	0.623311	0.0744683	0.813668	0.942413	0.977168	1	0.188921	1
KCNMB2	0	0	0	0	1	0	0	0	12.983	0.367742	0.811458	0.648037	0.0716648	0.813668	0.942413	0.977168	1	0.188996	1
PQLC1	0	0	0	0	1	0	0	0	12.9687	0.359822	0.85923	0.647379	0.0717387	0.813668	0.942413	0.977168	1	0.188998	1
ZCCHC17	1	0	0	0	1	0	0	0	14.2353	0.425619	0.804871	0.706341	0.0657631	0.813668	0.942413	0.977168	1	0.189026	1
FAM83H	0	1	0	0	1	0.247896	0	0	3.21306	0.0799319	0.638964	0.194818	0.238903	0.813668	0.942413	0.977168	1	0.189307	1
CLSTN1	0	1	1	0	1	0.606168	10.0051	10.0051	3.58122	0.591424	0.0950776	0.211948	0.219601	0.827954	0.942413	0.977168	1	0.189311	1
PSG9	0	2	0	0	1	1.89465	0	0	13.393	0.421552	0.698972	0.670675	0.0696195	0.813668	0.942413	0.977168	1	0.189765	1
MEN1	2	7	0	0	1	1.6948	0	0	6.95437	0.224881	0.486337	0.370168	0.126171	0.813668	0.942413	0.977168	1	0.189803	1
OR1J2	0	2	0	0	1	2.13487	0	0	12.3315	0.348159	0.791794	0.621377	0.0751747	0.813668	0.942413	0.977168	1	0.189826	1
DOCK7	2	0	0	0	0	0	0	0	0	0.0190482	0.412388	0.0467249	1	0.813668	0.942413	0.977168	1	0.189866	1
NUP210L	1	0	1	0	0	0	4.84143	4.84143	0	0.034159	0.21277	0.0467612	1	0.813668	0.942413	0.977168	1	0.189977	1
OR52R1	0	0	1	0	0	0	17.0948	17.0948	0	0.129692	0.0520926	0.0468294	1	0.813668	0.942413	0.977168	1	0.190186	1
KIF24	2	2	0	0	2	0.731046	0	0	6.01492	0.649579	0.556983	0.761168	0.0615609	0.846976	0.942413	0.977168	1	0.190274	1
NAA15	0	1	0	0	2	1.28456	0	0	6.71218	0.811961	0.696819	0.900677	0.0520268	0.920665	0.942413	0.977168	1	0.190277	1
CNTRL	4	0	1	0	0	0	3.2409	3.2409	0	0.02417	0.327648	0.0468832	1	0.813668	0.942413	0.977168	1	0.19035	1
ZNF726	3	2	1	0	1	1.60106	10.6331	10.6331	3.25577	0.543851	0.0887288	0.198253	0.236492	0.81856	0.942413	0.977168	1	0.190357	1
NOVA2	0	0	0	0	1	0	0	0	11.3083	0.302303	0.840194	0.575757	0.0814387	0.813668	0.942413	0.977168	1	0.190368	1
ELAVL2	3	0	0	0	1	0	0	0	6.87316	0.168736	0.74269	0.367955	0.127477	0.813668	0.942413	0.977168	1	0.190419	1
CCDC153	0	0	0	1	0	0	44.6471	44.6471	0	0.484863	0.0177677	0.04692	1	0.813668	0.942413	0.977168	1	0.190463	1
TMC7	0	0	0	0	1	0	0	0	5.77784	0.142212	0.699578	0.316817	0.148159	0.813668	0.942413	0.977168	1	0.190522	1
OPN3	0	2	0	0	1	3.04836	0	0	7.56863	0.188787	0.756727	0.401285	0.117097	0.813668	0.942413	0.977168	1	0.190675	1
C21orf58	0	0	0	0	1	0	0	0	12.5361	0.359553	0.791912	0.634975	0.0740361	0.813668	0.942413	0.977168	1	0.190741	1
RNF182	0	0	0	0	1	0	0	0	10.5769	0.27869	0.830956	0.543791	0.0865957	0.813668	0.942413	0.977168	1	0.190982	1
RNF126	0	0	0	1	0	0	30.9342	30.9342	0	0.27919	0.026773	0.0472534	1	0.813668	0.942413	0.977168	1	0.191482	1
ELAVL3	0	1	0	1	0	1.66666	51.6593	51.6593	0	0.640755	0.0151027	0.0472707	1	0.844085	0.942413	0.977168	1	0.191534	1
LUC7L	0	3	1	0	0	3.40765	12.4524	12.4524	0	0.0827616	0.0743763	0.0472837	1	0.813668	0.942413	0.977168	1	0.191574	1
ABCF3	2	3	0	1	1	1.5774	7.15516	7.15516	4.59749	0.47454	0.138199	0.263357	0.179549	0.813668	0.942413	0.977168	1	0.19158	1
PMFBP1	0	0	0	0	1	0	0	0	4.24318	0.11051	0.611263	0.246937	0.191742	0.813668	0.942413	0.977168	1	0.191771	1
SSH2	1	2	2	0	0	0.837875	11.3796	11.3796	0	0.801808	0.0143069	0.0473888	1	0.916144	0.942413	0.977168	1	0.191895	1
DAPP1	0	0	0	0	1	0	0	0	13.6891	0.417894	0.789613	0.695293	0.0682132	0.813668	0.942413	0.977168	1	0.192015	1
CD34	1	2	0	1	0	3.42935	20.3826	20.3826	0	0.152348	0.0427357	0.0475397	1	0.813668	0.942413	0.977168	1	0.192355	1
NTN1	0	0	0	0	1	0	0	0	6.38944	0.154242	0.790481	0.350177	0.135852	0.813668	0.942413	0.977168	1	0.192454	1
GLRA3	0	0	0	0	1	0	0	0	8.64698	0.241734	0.659226	0.458028	0.10397	0.813668	0.942413	0.977168	1	0.192603	1
OR10A5	0	0	0	0	1	0	0	0	8.71898	0.220068	0.836953	0.461743	0.103198	0.813668	0.942413	0.977168	1	0.192693	1
CCND1	0	4	0	0	1	1.55048	0	0	12.6508	0.43039	0.629802	0.649924	0.0734127	0.813668	0.942413	0.977168	1	0.192881	1
NOX1	0	0	0	0	1	0	0	0	8.27403	0.222424	0.698486	0.441319	0.108164	0.813668	0.942413	0.977168	1	0.192948	1
SIAH2	0	2	0	0	1	2.72871	0	0	8.97299	0.229726	0.830375	0.474767	0.100562	0.813668	0.942413	0.977168	1	0.192975	1
SKA1	0	1	0	0	1	2.62353	0	0	13.2667	0.40889	0.767453	0.68018	0.0702368	0.813668	0.942413	0.977168	1	0.193067	1
EP400	3	11	1	1	0	1.91522	4.94954	4.94954	0	0.0718669	0.0760263	0.0477988	1	0.813668	0.942413	0.977168	1	0.193143	1
KIAA0947	0	4	2	0	1	0.941625	7.561	7.561	1.13342	0.907894	0.0329576	0.10091	0.474012	0.963172	0.942413	0.977168	1	0.193245	1
SLC30A1	0	0	0	0	1	0	0	0	5.92968	0.146332	0.742408	0.330332	0.1449	0.813668	0.942413	0.977168	1	0.193345	1
IL1B	1	0	0	0	1	0	0	0	12.884	0.389478	0.776199	0.66343	0.072177	0.813668	0.942413	0.977168	1	0.193403	1
NR6A1	1	0	0	0	1	0	0	0	8.29417	0.222474	0.708794	0.443671	0.107929	0.813668	0.942413	0.977168	1	0.193405	1
CDK9	0	0	0	0	1	0	0	0	7.20863	0.182205	0.75878	0.392234	0.12225	0.813668	0.942413	0.977168	1	0.193604	1
OR1S1	1	0	0	0	1	0	0	0	7.75378	0.192481	0.843191	0.41961	0.114612	0.813668	0.942413	0.977168	1	0.194035	1
KRT14	0	2	0	0	1	1.66978	0	0	14.943	0.511539	0.75074	0.765759	0.0628389	0.815289	0.942413	0.977168	1	0.194117	1
OR5AC2	0	0	0	0	1	0	0	0	6.87535	0.172528	0.768007	0.377972	0.127441	0.813668	0.942413	0.977168	1	0.194268	1
SPTLC1	0	3	0	0	0	6.43832	0	0	0	0.0147049	0.745621	0.0482369	1	0.813668	0.942413	0.977168	1	0.194473	1
HOXD10	0	0	0	0	1	0	0	0	10.3849	0.285659	0.799183	0.547774	0.0880604	0.813668	0.942413	0.977168	1	0.194474	1
NDUFA11	0	3	0	0	0	6.53873	0	0	0	0.0140716	0.858067	0.0482405	1	0.813668	0.942413	0.977168	1	0.194484	1
MARVELD1	0	2	0	0	0	11.543	0	0	0	0.0139081	0.911293	0.0482496	1	0.813668	0.942413	0.977168	1	0.194512	1
PCNXL3	2	1	0	0	1	0.233047	0	0	2.03135	0.0639738	0.496523	0.145067	0.332741	0.813668	0.942413	0.977168	1	0.194573	1
RALYL	0	2	1	0	0	3.06634	23.5377	23.5377	0	0.186805	0.0363699	0.0482772	1	0.813668	0.942413	0.977168	1	0.194596	1
C18orf25	1	0	0	0	1	0	0	0	8.51413	0.228932	0.735489	0.458489	0.105426	0.813668	0.942413	0.977168	1	0.194776	1
PON3	0	0	0	1	0	0	32.5344	32.5344	0	0.310933	0.0253033	0.0484524	1	0.813668	0.942413	0.977168	1	0.195126	1
MYF6	0	0	0	0	1	0	0	0	12.5765	0.372163	0.836635	0.657529	0.0738153	0.813668	0.942413	0.977168	1	0.195378	1
CD1A	0	0	0	0	1	0	0	0	7.29295	0.188237	0.758289	0.401709	0.121002	0.813668	0.942413	0.977168	1	0.195596	1
KLK2	0	0	0	1	0	0	32.4282	32.4282	0	0.311001	0.0253961	0.0486134	1	0.813668	0.942413	0.977168	1	0.195613	1
RNF43	2	4	0	0	1	0.579737	0	0	5.8483	0.260921	0.316804	0.331579	0.146629	0.813668	0.942413	0.977168	1	0.195631	1
TGFB2	2	0	0	0	1	0	0	0	7.08901	0.184974	0.730677	0.391946	0.124064	0.813668	0.942413	0.977168	1	0.195652	1
MMP10	0	4	0	0	0	4.74685	0	0	0	0.0150609	0.720591	0.0486293	1	0.813668	0.942413	0.977168	1	0.195661	1
ADAM21	0	0	0	0	1	0	0	0	6.04264	0.150822	0.765899	0.341242	0.142567	0.813668	0.942413	0.977168	1	0.195724	1
NDUFS1	0	1	1	0	1	1.02008	10.3054	10.3054	3.99495	0.98438	0.091978	0.241785	0.20132	0.993928	0.942413	0.977168	1	0.195803	1
TRIM31	0	2	0	0	1	2.07119	0	0	11.8615	0.365739	0.729591	0.624824	0.0779277	0.813668	0.942413	0.977168	1	0.195848	1
PODN	0	3	0	0	1	2.2719	0	0	8.02045	0.220992	0.701845	0.438151	0.111214	0.813668	0.942413	0.977168	1	0.195961	1
B3GNT9	0	0	0	0	1	0	0	0	8.5322	0.219123	0.862454	0.463113	0.105226	0.813668	0.942413	0.977168	1	0.19597	1
FAM76B	0	0	0	0	1	0	0	0	12.7992	0.393508	0.792577	0.671458	0.0726217	0.813668	0.942413	0.977168	1	0.196064	1
TMEM110	0	1	0	0	1	2.82574	0	0	12.6255	0.378636	0.830226	0.663044	0.0735491	0.813668	0.942413	0.977168	1	0.196075	1
COQ5	0	1	0	0	1	2.52338	0	0	13.4814	0.425567	0.801458	0.705019	0.0691937	0.813668	0.942413	0.977168	1	0.196126	1
RPS4X	0	0	0	1	0	0	37.1518	37.1518	0	0.383022	0.0218133	0.0488032	1	0.813668	0.942413	0.977168	1	0.196187	1
PHIP	0	6	0	0	1	2.54003	0	0	1.49811	0.0574566	0.449985	0.120712	0.404339	0.813668	0.942413	0.977168	1	0.196203	1
NCAPD3	2	1	0	0	2	0.389725	0	0	3.9856	0.274926	0.494177	0.439725	0.111028	0.813668	0.942413	0.977168	1	0.196244	1
MECOM	1	8	0	0	0	2.80934	0	0	0	0.0175115	0.552181	0.0488253	1	0.813668	0.942413	0.977168	1	0.196254	1
OSGIN2	0	0	0	0	1	0	0	0	5.11513	0.135007	0.657452	0.297416	0.164286	0.813668	0.942413	0.977168	1	0.196362	1
SCAND3	3	3	0	0	2	0.747028	0	0	5.46788	0.610133	0.48141	0.68896	0.0710022	0.831766	0.942413	0.977168	1	0.196532	1
RPS6KA1	1	0	0	0	1	0	0	0	5.76498	0.147766	0.725607	0.330339	0.148442	0.813668	0.942413	0.977168	1	0.19689	1
SLC25A51	0	0	0	0	1	0	0	0	9.62703	0.266431	0.784102	0.519714	0.0943567	0.813668	0.942413	0.977168	1	0.196897	1
PPP2R4	1	0	0	0	1	0	0	0	12.1609	0.368207	0.790378	0.64414	0.0761515	0.813668	0.942413	0.977168	1	0.196938	1
EXOC8	0	0	1	0	0	0	8.68571	8.68571	0	0.0645	0.111387	0.0491188	1	0.813668	0.942413	0.977168	1	0.197139	1
RBM12B	0	0	0	0	1	0	0	0	1.51685	0.0467658	0.610729	0.122423	0.401305	0.813668	0.942413	0.977168	1	0.197169	1
TNNT1	0	0	1	0	0	0	39.594	39.594	0	0.429882	0.0203159	0.0492247	1	0.813668	0.942413	0.977168	1	0.197458	1
VGF	0	0	0	0	1	0	0	0	8.93234	0.238692	0.824597	0.487583	0.100975	0.813668	0.942413	0.977168	1	0.197485	1
TBL1XR1	1	6	1	0	1	1.84462	3.05605	3.05605	4.88207	0.194002	0.348779	0.288288	0.170824	0.813668	0.942413	0.977168	1	0.197523	1
EGFL7	0	0	1	0	0	0	32.8075	32.8075	0	0.322501	0.0250677	0.0492555	1	0.813668	0.942413	0.977168	1	0.197551	1
C14orf80	1	3	1	0	0	3.24443	13.2245	13.2245	0	0.0936325	0.0694945	0.0493193	1	0.813668	0.942413	0.977168	1	0.197743	1
TMPRSS3	1	0	0	0	1	0	0	0	7.72654	0.211625	0.716465	0.429618	0.114971	0.813668	0.942413	0.977168	1	0.197967	1
HNRNPA0	0	1	1	0	0	1.65959	49.4576	49.4576	0	0.643327	0.0158531	0.0494105	1	0.844132	0.942413	0.977168	1	0.198017	1
MGA	8	23	1	0	4	0.953841	0.563386	0.563386	4.00396	0.851576	0.532116	0.816211	0.0607025	0.936714	0.942413	0.977168	1	0.198425	1
TRPM3	1	2	0	0	2	0.56237	0	0	4.56398	0.384633	0.478636	0.537798	0.0921396	0.813668	0.942413	0.977168	1	0.198444	1
C15orf38-AP3S2	0	0	0	0	1	0	0	0	10.7921	0.317552	0.777203	0.583306	0.0850122	0.813668	0.942413	0.977168	1	0.198551	1
ERMAP	2	0	0	0	1	0	0	0	7.12905	0.190176	0.740455	0.401764	0.12345	0.813668	0.942413	0.977168	1	0.19858	1
C6orf89	0	0	0	0	1	0	0	0	11.0606	0.326152	0.793876	0.597031	0.0831147	0.813668	0.942413	0.977168	1	0.198653	1
COL14A1	1	4	1	0	2	1.45268	3.37619	3.37619	4.24967	0.49787	0.313932	0.487762	0.101747	0.813668	0.942413	0.977168	1	0.198672	1
BHMT2	1	0	0	0	1	0	0	0	9.96294	0.288224	0.759932	0.543348	0.0914581	0.813668	0.942413	0.977168	1	0.198868	1
TP53	0	6	0	0	1	1.72846	0	0	6.76904	0.242449	0.473742	0.384954	0.129191	0.813668	0.942413	0.977168	1	0.198985	1
ASIC2	0	2	0	0	1	2.96463	0	0	7.43654	0.198426	0.772589	0.418924	0.118936	0.813668	0.942413	0.977168	1	0.199263	1
VPS35	0	0	0	0	1	0	0	0	4.88822	0.137957	0.605085	0.292173	0.170645	0.813668	0.942413	0.977168	1	0.199361	1
LEKR1	0	2	0	0	1	3.51167	0	0	5.75362	0.145954	0.793097	0.335338	0.148693	0.813668	0.942413	0.977168	1	0.199374	1
SULT4A1	0	0	0	1	0	0	38.6718	38.6718	0	0.422726	0.0208577	0.0498652	1	0.813668	0.942413	0.977168	1	0.199383	1
BIN1	0	0	0	0	1	0	0	0	7.342	0.199375	0.733218	0.414621	0.120289	0.813668	0.942413	0.977168	1	0.19941	1
USP15	0	1	0	0	2	0.967567	0	0	6.35987	0.973881	0.617652	0.88247	0.0565437	0.989963	0.942413	0.977168	1	0.199481	1
CCAR1	0	3	1	0	1	2.26888	6.10762	6.10762	2.76056	0.22166	0.164823	0.186493	0.267833	0.813668	0.942413	0.977168	1	0.199634	1
ZNF184	0	5	0	0	1	2.7437	0	0	2.04725	0.0612082	0.613227	0.15114	0.330992	0.813668	0.942413	0.977168	1	0.199865	1
TRAM1L1	0	0	0	0	1	0	0	0	5.96471	0.153379	0.779129	0.34732	0.144169	0.813668	0.942413	0.977168	1	0.200005	1
COMMD3-BMI1	0	0	0	0	1	0	0	0	10.8953	0.335864	0.734261	0.594497	0.0842728	0.813668	0.942413	0.977168	1	0.200086	1
GALNT2	0	0	0	0	1	0	0	0	5.77849	0.160248	0.654169	0.338285	0.148145	0.813668	0.942413	0.977168	1	0.200132	1
SEMA4A	0	0	0	0	1	0	0	0	5.96756	0.158501	0.723353	0.348066	0.14411	0.813668	0.942413	0.977168	1	0.200265	1
FIBCD1	0	1	0	0	1	0.888935	0	0	18.0285	0.905664	0.774116	0.953056	0.0526339	0.96223	0.942413	0.977168	1	0.200275	1
ABHD2	0	0	1	0	0	0	24.3838	24.3838	0	0.220381	0.0349568	0.0501664	1	0.813668	0.942413	0.977168	1	0.200285	1
FTO	0	0	0	0	1	0	0	0	7.38955	0.205566	0.711219	0.419632	0.119605	0.813668	0.942413	0.977168	1	0.200355	1
ITPKA	1	0	0	0	1	0	0	0	11.3203	0.337198	0.830982	0.616897	0.081359	0.813668	0.942413	0.977168	1	0.200356	1
SLC25A46	0	0	0	0	1	0	0	0	9.18683	0.26275	0.758505	0.50985	0.0984452	0.813668	0.942413	0.977168	1	0.200362	1
PRKAB2	0	1	0	0	1	2.2824	0	0	13.8385	0.471256	0.787191	0.743448	0.0675254	0.813668	0.942413	0.977168	1	0.20039	1
FOXO1	2	3	0	0	1	0.452215	0	0	3.94194	0.135344	0.433394	0.246769	0.20349	0.813668	0.942413	0.977168	1	0.20043	1
CCDC8	0	0	0	0	1	0	0	0	7.56233	0.201636	0.802151	0.429125	0.117183	0.813668	0.942413	0.977168	1	0.200644	1
CYP4Z1	0	0	0	1	0	0	35.952	35.952	0	0.381935	0.0226286	0.0502961	1	0.813668	0.942413	0.977168	1	0.200673	1
NAP1L4	1	0	0	0	1	0	0	0	8.19167	0.243216	0.662546	0.460889	0.109136	0.813668	0.942413	0.977168	1	0.200683	1
HMX3	0	0	0	0	1	0	0	0	13.2468	0.422094	0.872322	0.715302	0.0703352	0.813668	0.942413	0.977168	1	0.200717	1
SYNPO2	1	3	0	0	2	0.934051	0	0	5.91627	0.908259	0.507503	0.798321	0.0631187	0.963354	0.942413	0.977168	1	0.200951	1
PEX5	1	3	0	0	1	2.91398	0	0	4.55638	0.122427	0.687574	0.2787	0.180884	0.813668	0.942413	0.977168	1	0.20102	1
KLHL9	4	2	0	0	2	0.820751	0	0	6.15106	0.778172	0.614697	0.847723	0.059504	0.904741	0.942413	0.977168	1	0.201111	1
PLA2G6	0	0	0	1	0	0	13.9137	13.9137	0	0.111909	0.0656582	0.0504524	1	0.813668	0.942413	0.977168	1	0.20114	1
UGT3A1	0	3	0	0	1	2.64814	0	0	5.70792	0.154612	0.707249	0.337305	0.14971	0.813668	0.942413	0.977168	1	0.201276	1
GNA11	0	2	0	0	1	0.618875	0	0	12.01	0.475649	0.557971	0.656255	0.0770366	0.813668	0.942413	0.977168	1	0.201448	1
COLGALT2	0	0	0	0	1	0	0	0	6.63675	0.182185	0.714351	0.384665	0.131437	0.813668	0.942413	0.977168	1	0.201459	1
ATF5	0	0	0	0	1	0	0	0	12.5592	0.395984	0.844027	0.684254	0.0739097	0.813668	0.942413	0.977168	1	0.2015	1
HDGFL1	0	0	0	0	1	0	0	0	10.7831	0.315717	0.861672	0.595534	0.0850771	0.813668	0.942413	0.977168	1	0.201778	1
DUT	0	0	0	1	0	0	40.0332	40.0332	0	0.460175	0.0200672	0.0506744	1	0.813668	0.942413	0.977168	1	0.201802	1
USP10	1	0	0	0	1	0	0	0	4.27686	0.115991	0.669139	0.266085	0.190513	0.813668	0.942413	0.977168	1	0.201856	1
RASAL2	0	4	0	0	2	1.58613	0	0	4.85477	0.408295	0.570311	0.601378	0.0844128	0.813668	0.942413	0.977168	1	0.20207	1
SSTR2	0	0	1	0	0	0	18.3565	18.3565	0	0.156792	0.0480857	0.0508234	1	0.813668	0.942413	0.977168	1	0.202247	1
CRTAC1	0	5	0	0	0	3.87482	0	0	0	0.0159812	0.70905	0.0508802	1	0.813668	0.942413	0.977168	1	0.202416	1
SLCO4C1	0	3	0	0	1	2.97989	0	0	4.30184	0.116013	0.695618	0.268369	0.18961	0.813668	0.942413	0.977168	1	0.202432	1
FUT10	0	0	0	0	1	0	0	0	5.90755	0.165791	0.669819	0.350263	0.145366	0.813668	0.942413	0.977168	1	0.202524	1
RPL23A	0	0	0	0	1	0	0	0	15.7816	0.592294	0.866041	0.854221	0.0596933	0.828117	0.942413	0.977168	1	0.202746	1
EGFL6	0	0	0	0	1	0	0	0	8.08518	0.238031	0.695246	0.462305	0.110419	0.813668	0.942413	0.977168	1	0.202913	1
DSCR3	0	0	0	0	1	0	0	0	10.6772	0.321879	0.810477	0.595082	0.0858503	0.813668	0.942413	0.977168	1	0.203034	1
TMEFF2	0	0	0	0	1	0	0	0	10.7954	0.344108	0.728489	0.602227	0.0849881	0.813668	0.942413	0.977168	1	0.203314	1
AHI1	0	0	0	0	1	0	0	0	2.74419	0.0827185	0.571842	0.190272	0.269012	0.813668	0.942413	0.977168	1	0.203324	1
ZNF69	1	2	0	0	2	1.2315	0	0	6.14275	0.780405	0.636962	0.859667	0.0596265	0.905635	0.942413	0.977168	1	0.203542	1
TK2	1	1	0	0	1	2.55336	0	0	12.6751	0.420368	0.800114	0.699657	0.0732821	0.813668	0.942413	0.977168	1	0.203582	1
TTLL2	0	6	0	0	0	3.40215	0	0	0	0.0159548	0.728679	0.0512963	1	0.813668	0.942413	0.977168	1	0.203653	1
IFI35	0	0	1	0	0	0	33.1348	33.1348	0	0.348251	0.0247908	0.0513193	1	0.813668	0.942413	0.977168	1	0.203722	1
VSTM2A	0	3	0	0	0	6.33014	0	0	0	0.0154297	0.797816	0.0513954	1	0.813668	0.942413	0.977168	1	0.203947	1
AGMAT	0	0	0	0	1	0	0	0	10.7031	0.321925	0.839545	0.600012	0.0856602	0.813668	0.942413	0.977168	1	0.203953	1
ZSCAN5C	0	2	0	0	1	2.09296	0	0	11.2374	0.35959	0.765307	0.627919	0.0819114	0.813668	0.942413	0.977168	1	0.204061	1
OAS2	1	0	0	0	1	0	0	0	6.2757	0.173382	0.726242	0.372817	0.137984	0.813668	0.942413	0.977168	1	0.204088	1
AOC3	1	0	1	0	0	0	9.80545	9.80545	0	0.0775143	0.0972213	0.0514469	1	0.813668	0.942413	0.977168	1	0.204101	1
RPL19	0	0	0	1	0	0	38.8779	38.8779	0	0.449647	0.0207342	0.0514493	1	0.813668	0.942413	0.977168	1	0.204108	1
ALPPL2	0	0	0	0	1	0	0	0	7.19508	0.198992	0.772249	0.420666	0.122452	0.813668	0.942413	0.977168	1	0.204292	1
GNL3	1	0	0	0	1	0	0	0	5.33635	0.153634	0.642127	0.325217	0.158526	0.813668	0.942413	0.977168	1	0.204422	1
MBP	0	1	0	0	1	1.50211	0	0	16.3471	0.705821	0.774105	0.893359	0.0577443	0.871003	0.942413	0.977168	1	0.204514	1
RIPK2	0	0	0	0	1	0	0	0	7.16864	0.208053	0.695809	0.420038	0.12285	0.813668	0.942413	0.977168	1	0.204559	1
GIMAP8	0	4	0	0	1	2.28876	0	0	5.50624	0.157183	0.670975	0.334333	0.154369	0.813668	0.942413	0.977168	1	0.204586	1
FBN3	2	11	0	0	0	2.32694	0	0	0	0.0221461	0.434224	0.0516267	1	0.813668	0.942413	0.977168	1	0.204633	1
ZNF765	2	0	1	0	0	0	10.3778	10.3778	0	0.0828264	0.0912052	0.0516731	1	0.813668	0.942413	0.977168	1	0.204771	1
CENPV	1	0	0	0	1	0	0	0	14.4696	0.514282	0.874593	0.798465	0.0647654	0.815923	0.942413	0.977168	1	0.204889	1
RBM27	1	0	0	0	1	0	0	0	3.1062	0.096638	0.548616	0.21138	0.245157	0.813668	0.942413	0.977168	1	0.20521	1
WDR53	0	0	0	0	1	0	0	0	8.59678	0.250679	0.771423	0.495953	0.104516	0.813668	0.942413	0.977168	1	0.20525	1
SPON2	1	1	0	0	1	2.31337	0	0	13.3124	0.464815	0.799953	0.741054	0.0700124	0.813668	0.942413	0.977168	1	0.205392	1
RGS2	1	0	0	0	1	0	0	0	12.8806	0.436275	0.820264	0.719892	0.0721948	0.813668	0.942413	0.977168	1	0.205657	1
NQO2	2	0	0	1	0	0	35.0866	35.0866	0	0.388036	0.0232389	0.0520081	1	0.813668	0.942413	0.977168	1	0.205762	1
LRRC31	0	0	0	0	1	0	0	0	7.14618	0.211327	0.684914	0.422357	0.12319	0.813668	0.942413	0.977168	1	0.205828	1
ZC3H12B	1	0	0	0	1	0	0	0	3.83339	0.108041	0.659043	0.250154	0.208084	0.813668	0.942413	0.977168	1	0.205896	1
ZNF267	0	0	0	0	1	0	0	0	2.90301	0.0845134	0.629033	0.201812	0.257999	0.813668	0.942413	0.977168	1	0.205937	1
RAD9B	0	0	0	0	1	0	0	0	12.8716	0.44265	0.798185	0.720972	0.0722415	0.813668	0.942413	0.977168	1	0.205987	1
CDH1	0	4	0	0	1	2.33594	0	0	5.04883	0.148272	0.642698	0.313976	0.166094	0.813668	0.942413	0.977168	1	0.206181	1
SC5D	0	0	1	0	0	0	29.7715	29.7715	0	0.306099	0.0279466	0.0522393	1	0.813668	0.942413	0.977168	1	0.206445	1
SLC38A11	0	0	0	1	0	0	26.2947	26.2947	0	0.257889	0.0321199	0.0522714	1	0.813668	0.942413	0.977168	1	0.20654	1
C10orf71	4	10	0	0	0	2.48887	0	0	0	0.0183572	0.582438	0.0523017	1	0.813668	0.942413	0.977168	1	0.20663	1
GGH	0	0	0	0	1	0	0	0	11.9347	0.393618	0.810735	0.675511	0.0774859	0.813668	0.942413	0.977168	1	0.20675	1
GPR12	0	1	0	0	1	1.28893	0	0	16.9949	0.809555	0.800346	0.940641	0.0556622	0.919697	0.942413	0.977168	1	0.206796	1
RP11-279O9.4	0	1	0	0	0	51.3624	0	0	0	0.0151999	0.971007	0.0524839	1	0.813668	0.975779	0.977168	1	0.207167	1
ALS2CR11	1	4	0	0	2	1.60365	0	0	4.62841	0.397526	0.551197	0.581815	0.0903386	0.813668	0.942413	0.977168	1	0.207392	1
HMGB1	0	0	0	0	1	0	0	0	14.9849	0.571725	0.869202	0.840795	0.0626738	0.824969	0.942413	0.977168	1	0.207791	1
CHP1	0	1	1	0	0	3.57581	29.6461	29.6461	0	0.295364	0.0280791	0.0527372	1	0.813668	0.942413	0.977168	1	0.207913	1
PXDN	2	2	0	0	2	0.48239	0	0	3.73545	0.258737	0.525236	0.435926	0.121042	0.813668	0.942413	0.977168	1	0.207996	1
TNFRSF19	0	0	0	0	1	0	0	0	7.75984	0.224578	0.78293	0.460842	0.114533	0.813668	0.942413	0.977168	1	0.208043	1
C4BPA	1	0	0	0	1	0	0	0	6.34613	0.183397	0.715166	0.386696	0.136656	0.813668	0.942413	0.977168	1	0.208228	1
CCNB1	0	0	1	0	0	0	24.0665	24.0665	0	0.233079	0.0354742	0.0529213	1	0.813668	0.942413	0.977168	1	0.208454	1
MYO3B	1	5	1	0	0	3.03266	5.85764	5.85764	0	0.0419463	0.172569	0.0529533	1	0.813668	0.942413	0.977168	1	0.208548	1
DRD2	0	2	0	0	1	1.8568	0	0	12.2615	0.435064	0.75202	0.700706	0.0755721	0.813668	0.942413	0.977168	1	0.20855	1
GRPEL2	0	0	0	0	1	0	0	0	11.9302	0.413937	0.758504	0.683448	0.0775129	0.813668	0.942413	0.977168	1	0.208615	1
ZBED5	0	0	0	0	1	0	0	0	3.56657	0.102615	0.663944	0.240862	0.220309	0.813668	0.942413	0.977168	1	0.208874	1
RBM41	0	2	1	0	0	3.35135	18.7779	18.7779	0	0.159023	0.046875	0.0531097	1	0.813668	0.942413	0.977168	1	0.209008	1
CBLC	0	0	0	1	0	0	27.352	27.352	0	0.278665	0.0307311	0.0531444	1	0.813668	0.942413	0.977168	1	0.209109	1
ZNF502	1	0	0	0	1	0	0	0	2.30759	0.0724323	0.599492	0.174448	0.304768	0.813668	0.942413	0.977168	1	0.209173	1
GYS1	0	4	0	1	0	2.93808	10.0522	10.0522	0	0.0744737	0.0945788	0.0531773	1	0.813668	0.942413	0.977168	1	0.209206	1
FNBP4	0	0	0	0	1	0	0	0	3.25347	0.100278	0.587776	0.224776	0.23662	0.813668	0.942413	0.977168	1	0.209233	1
STAM2	0	2	0	0	1	3.30201	0	0	5.79403	0.163386	0.755967	0.360148	0.147805	0.813668	0.942413	0.977168	1	0.209365	1
TINF2	0	3	1	0	0	3.48787	10.3537	10.3537	0	0.0779636	0.0914962	0.05326	1	0.813668	0.942413	0.977168	1	0.209449	1
MAP2K4	0	1	0	0	1	0.418764	0	0	7.88633	0.319857	0.466723	0.471857	0.112897	0.813668	0.942413	0.977168	1	0.209482	1
PPP6C	1	4	0	0	1	1.49701	0	0	9.9454	0.465722	0.464373	0.581675	0.091605	0.813668	0.942413	0.977168	1	0.20952	1
AQP3	0	0	1	0	0	0	30.3057	30.3057	0	0.323573	0.0273955	0.0533043	1	0.813668	0.942413	0.977168	1	0.209578	1
MARC2	1	0	0	1	0	0	32.5031	32.5031	0	0.359007	0.0253225	0.0533235	1	0.813668	0.942413	0.977168	1	0.209635	1
DENND5B	0	0	0	1	0	0	6.97629	6.97629	0	0.0568672	0.142223	0.0534731	1	0.813668	0.942413	0.977168	1	0.210073	1
GIF	0	0	0	0	1	0	0	0	9.16593	0.283007	0.787057	0.542121	0.0986482	0.813668	0.942413	0.977168	1	0.210091	1
RAB7A	0	0	0	0	1	0	0	0	12.6212	0.442586	0.828551	0.727557	0.0735724	0.813668	0.942413	0.977168	1	0.210234	1
CHST13	0	1	0	0	1	1.50318	0	0	16.148	0.70536	0.859957	0.916523	0.0584157	0.870835	0.942413	0.977168	1	0.210267	1
ADPRM	0	0	0	0	1	0	0	0	8.62779	0.261227	0.793169	0.514293	0.104178	0.813668	0.942413	0.977168	1	0.21038	1
TGFB1I1	0	0	0	0	1	0	0	0	6.6729	0.195176	0.74166	0.409722	0.130816	0.813668	0.942413	0.977168	1	0.210439	1
RPUSD2	0	0	1	0	0	0	17.7886	17.7886	0	0.161689	0.0498145	0.0536169	1	0.813668	0.942413	0.977168	1	0.210494	1
WDR7	1	7	1	0	0	2.6836	4.32728	4.32728	0	0.0317372	0.240452	0.0536872	1	0.813668	0.942413	0.977168	1	0.2107	1
GSR	0	0	0	1	0	0	25.3206	25.3206	0	0.25458	0.0335091	0.053707	1	0.813668	0.942413	0.977168	1	0.210758	1
FAXDC2	0	0	0	0	1	0	0	0	10.7227	0.35243	0.797378	0.628166	0.0855163	0.813668	0.942413	0.977168	1	0.210791	1
ZNF235	1	1	1	0	1	0.580696	8.00065	8.00065	3.69773	0.557001	0.122058	0.250879	0.214126	0.822418	0.942413	0.977168	1	0.210794	1
C2orf16	1	1	0	0	1	0.228082	0	0	1.53001	0.0593301	0.483227	0.134568	0.399202	0.813668	0.942413	0.977168	1	0.210796	1
DDX11	0	3	0	0	0	6.19148	0	0	0	0.0164289	0.769337	0.0537275	1	0.813668	0.942413	0.977168	1	0.210818	1
ZNF99	1	2	1	0	1	1.42969	12.2384	12.2384	2.51762	0.639626	0.0758161	0.187591	0.286453	0.84372	0.942413	0.977168	1	0.210843	1
ZNF491	1	0	0	0	1	0	0	0	4.43524	0.135109	0.620362	0.290598	0.184935	0.813668	0.942413	0.977168	1	0.210859	1
C3orf70	0	3	0	0	0	6.25108	0	0	0	0.0159893	0.841446	0.0537577	1	0.813668	0.942413	0.977168	1	0.210906	1
LEO1	0	3	1	0	0	3.22244	12.2082	12.2082	0	0.0953976	0.0760495	0.053926	1	0.813668	0.942413	0.977168	1	0.211398	1
NOP56	0	3	0	0	1	2.59566	0	0	5.21009	0.162166	0.629746	0.33343	0.161763	0.813668	0.942413	0.977168	1	0.211428	1
TEPP	0	1	1	0	0	2.66238	35.4102	35.4102	0	0.40274	0.023016	0.0539751	1	0.813668	0.942413	0.977168	1	0.211541	1
TCEANC	0	0	1	0	0	0	27.2931	27.2931	0	0.284658	0.0308055	0.0540479	1	0.813668	0.942413	0.977168	1	0.211753	1
SFMBT2	0	0	0	0	1	0	0	0	3.32262	0.101638	0.619731	0.232483	0.232814	0.813668	0.942413	0.977168	1	0.211979	1
TAF7L	1	0	0	0	1	0	0	0	10.6521	0.356301	0.783098	0.629426	0.0860354	0.813668	0.942413	0.977168	1	0.21206	1
CYP3A43	0	0	0	0	1	0	0	0	8.6366	0.276243	0.726054	0.520362	0.104082	0.813668	0.942413	0.977168	1	0.212082	1
DCAF17	0	3	0	0	0	6.17514	0	0	0	0.0165522	0.774212	0.0541877	1	0.813668	0.942413	0.977168	1	0.212161	1
MIS12	0	0	0	0	1	0	0	0	10.8935	0.363415	0.8129	0.64355	0.0842854	0.813668	0.942413	0.977168	1	0.212319	1
KCNAB3	0	1	0	0	1	2.21759	0	0	12.4595	0.485102	0.706734	0.729483	0.0744581	0.813668	0.942413	0.977168	1	0.212535	1
POLD2	1	0	0	1	0	0	19.4818	19.4818	0	0.184116	0.044962	0.0543518	1	0.813668	0.942413	0.977168	1	0.212639	1
PDSS1	0	3	0	0	0	6.07893	0	0	0	0.0173032	0.699721	0.0543876	1	0.813668	0.942413	0.977168	1	0.212744	1
MS4A4A	0	0	0	0	1	0	0	0	12.4219	0.449719	0.803619	0.728783	0.0746672	0.813668	0.942413	0.977168	1	0.212827	1
SRRM5	3	1	1	0	1	0.581752	6.33277	6.33277	4.66508	0.558133	0.158225	0.30706	0.177397	0.822649	0.942413	0.977168	1	0.212988	1
WBP1	1	1	0	0	1	2.21081	0	0	12.6579	0.486515	0.74081	0.742645	0.0733742	0.813668	0.942413	0.977168	1	0.213045	1
RTN4	1	3	1	0	1	1.56415	10.35	10.35	2.5486	0.482508	0.0915063	0.192267	0.283936	0.813668	0.942413	0.977168	1	0.213337	1
OR5H6	0	0	0	0	1	0	0	0	8.89535	0.276658	0.816888	0.538949	0.101353	0.813668	0.942413	0.977168	1	0.213432	1
GTF2H1	0	0	0	0	1	0	0	0	7.07726	0.222526	0.69177	0.439922	0.124245	0.813668	0.942413	0.977168	1	0.21353	1
CNTN1	1	4	0	0	1	2.49594	0	0	3.70592	0.122017	0.572605	0.255718	0.213751	0.813668	0.942413	0.977168	1	0.213536	1
PRRT2	0	3	0	0	0	6.22068	0	0	0	0.0162115	0.862792	0.054708	1	0.813668	0.942413	0.977168	1	0.213676	1
HLA-DPA1	1	1	0	0	1	1.64179	0	0	14.9797	0.649817	0.799309	0.873117	0.0626943	0.846976	0.942413	0.977168	1	0.213767	1
UQCRC1	0	4	0	0	0	4.56478	0	0	0	0.0172694	0.717273	0.0547533	1	0.813668	0.942413	0.977168	1	0.213807	1
FOXE3	0	0	0	0	1	0	0	0	14.4777	0.56796	0.926434	0.845946	0.0647315	0.82382	0.945737	0.977168	1	0.213825	1
SSMEM1	0	3	0	0	0	6.12382	0	0	0	0.0169474	0.753385	0.0548424	1	0.813668	0.942413	0.977168	1	0.214066	1
PATL1	1	0	0	0	1	0	0	0	3.80893	0.11998	0.606443	0.262456	0.209148	0.813668	0.942413	0.977168	1	0.21421	1
PDIA2	1	0	1	0	0	0	18.6396	18.6396	0	0.176798	0.047251	0.0549557	1	0.813668	0.942413	0.977168	1	0.214395	1
CCNL1	1	0	0	0	1	0	0	0	5.42149	0.17281	0.628542	0.352176	0.156415	0.813668	0.942413	0.977168	1	0.214772	1
NEIL1	0	1	0	0	1	1.85253	0	0	13.988	0.579184	0.783196	0.825258	0.0668506	0.826621	0.942413	0.977168	1	0.215013	1
CD36	0	0	0	0	1	0	0	0	8.42693	0.26601	0.781034	0.518585	0.106404	0.813668	0.942413	0.977168	1	0.215044	1
RMND5A	0	1	0	0	1	3.46353	0	0	9.43838	0.305586	0.811854	0.574845	0.0960665	0.813668	0.942413	0.977168	1	0.215171	1
EGLN2	0	2	0	1	0	2.67914	24.4418	24.4418	0	0.237196	0.0348637	0.0552276	1	0.813668	0.942413	0.977168	1	0.215183	1
DCDC2	0	0	0	0	1	0	0	0	7.5709	0.236176	0.750747	0.471791	0.117066	0.813668	0.942413	0.977168	1	0.215191	1
PUS3	0	3	0	0	1	2.40955	0	0	5.94811	0.193105	0.639516	0.382433	0.144515	0.813668	0.942413	0.977168	1	0.215297	1
TBX19	0	0	1	0	0	0	20.6858	20.6858	0	0.20318	0.0420459	0.0552755	1	0.813668	0.942413	0.977168	1	0.215322	1
PSG8	1	3	0	1	0	3.10152	12.8703	12.8703	0	0.104872	0.0716474	0.0553007	1	0.813668	0.942413	0.977168	1	0.215395	1
PLCB2	1	0	0	1	0	0	7.84412	7.84412	0	0.0667498	0.124779	0.0553452	1	0.813668	0.942413	0.977168	1	0.215523	1
ZNF335	1	0	0	0	0	0	0	0	0	0.019871	0.532896	0.0553695	1	0.813668	0.942413	0.977168	1	0.215594	1
SLC19A2	0	0	0	0	1	0	0	0	6.55796	0.201855	0.726169	0.417046	0.132812	0.813668	0.942413	0.977168	1	0.215649	1
CEL	0	0	1	0	0	0	27.4184	27.4184	0	0.29715	0.0306477	0.0554251	1	0.813668	0.942413	0.977168	1	0.215754	1
AKAP9	0	4	3	0	0	0.908945	6.11331	6.11331	0	0.853598	0.0170299	0.0554316	1	0.93776	0.942413	0.977168	1	0.215773	1
MED12	6	16	0	0	2	1.04282	0	0	2.35179	0.885394	0.105395	0.261859	0.211722	0.953377	0.942413	0.977168	1	0.215802	1
CITED2	0	1	0	0	1	1.70143	0	0	14.8007	0.628365	0.854478	0.874476	0.0634056	0.839098	0.942413	0.977168	1	0.215817	1
OR2M2	1	3	0	0	1	2.66698	0	0	5.33766	0.151817	0.832884	0.34987	0.158493	0.813668	0.942413	0.977168	1	0.215832	1
PRRC1	0	2	0	0	1	2.76829	0	0	7.16357	0.224	0.740531	0.451214	0.122927	0.813668	0.942413	0.977168	1	0.215873	1
SLC16A4	0	0	0	0	1	0	0	0	6.84465	0.211733	0.736767	0.433796	0.127941	0.813668	0.942413	0.977168	1	0.215972	1
TNFRSF6B	1	1	0	0	1	1.10092	0	0	16.5427	0.925444	0.82718	0.972134	0.0570993	0.96987	0.942413	0.981645	1	0.215995	1
TAF9B	0	0	0	0	1	0	0	0	12.2453	0.450142	0.824886	0.733847	0.0756647	0.813668	0.942413	0.977168	1	0.216047	1
LRRC38	0	1	0	0	1	2.20547	0	0	12.9908	0.487773	0.869429	0.775375	0.0716248	0.813668	0.942413	0.977168	1	0.216075	1
C11orf58	0	2	0	0	0	10.602	0	0	0	0.0165661	0.848099	0.0555736	1	0.813668	0.942413	0.977168	1	0.216184	1
CA11	0	0	0	1	0	0	33.6043	33.6043	0	0.403622	0.0244037	0.055577	1	0.813668	0.942413	0.977168	1	0.216194	1
RFX2	0	5	0	0	0	3.7651	0	0	0	0.017965	0.684107	0.0555852	1	0.813668	0.942413	0.977168	1	0.216217	1
XKR8	0	0	1	0	0	0	21.986	21.986	0	0.221682	0.0392637	0.0556279	1	0.813668	0.942413	0.977168	1	0.216341	1
OR5A1	2	0	1	0	0	0	20.5356	20.5356	0	0.202921	0.0423654	0.0556281	1	0.813668	0.942413	0.977168	1	0.216342	1
RFX4	0	0	0	0	1	0	0	0	5.59901	0.172364	0.695443	0.365674	0.152191	0.813668	0.942413	0.977168	1	0.216411	1
SRSF5	0	0	0	0	1	0	0	0	7.09924	0.235316	0.659158	0.449413	0.123906	0.813668	0.942413	0.977168	1	0.216506	1
ARSK	0	0	0	0	1	0	0	0	6.98791	0.222274	0.708109	0.443251	0.125639	0.813668	0.942413	0.977168	1	0.216519	1
WNT10B	0	1	0	0	1	1.37992	0	0	15.1868	0.762191	0.73345	0.901083	0.0618906	0.896185	0.942413	0.977168	1	0.216747	1
ZCCHC16	0	0	0	0	1	0	0	0	8.90078	0.292783	0.769346	0.551123	0.101297	0.813668	0.942413	0.977168	1	0.216917	1
PJA1	1	0	0	0	1	0	0	0	3.3259	0.10204	0.667501	0.240262	0.232636	0.813668	0.942413	0.977168	1	0.217108	1
RBM22	0	0	0	1	0	0	19.2028	19.2028	0	0.187719	0.0457111	0.0559011	1	0.813668	0.942413	0.977168	1	0.217129	1
DCBLD2	1	0	0	0	1	0	0	0	3.3723	0.101771	0.691777	0.242957	0.230154	0.813668	0.942413	0.977168	1	0.217176	1
GPR25	1	0	0	0	1	0	0	0	10.0185	0.333204	0.846758	0.614671	0.090996	0.813668	0.942413	0.977168	1	0.21722	1
HSPA6	0	0	0	0	1	0	0	0	9.31297	0.297509	0.885775	0.575312	0.0972379	0.813668	0.942413	0.977168	1	0.217248	1
LHX1	0	0	0	0	1	0	0	0	9.83792	0.327538	0.82839	0.605004	0.0925158	0.813668	0.942413	0.977168	1	0.217335	1
DPYSL4	0	0	1	0	0	0	19.3292	19.3292	0	0.189704	0.0453753	0.0559973	1	0.813668	0.942413	0.977168	1	0.217407	1
ZNF443	1	0	0	0	1	0	0	0	4.01132	0.122662	0.677666	0.27931	0.200659	0.813668	0.942413	0.977168	1	0.217547	1
SRSF7	1	0	0	0	1	0	0	0	9.42111	0.334668	0.699924	0.583435	0.0962261	0.813668	0.942413	0.977168	1	0.217823	1
RORA	0	0	0	0	1	0	0	0	6.86881	0.225552	0.67605	0.440397	0.127547	0.813668	0.942413	0.977168	1	0.217908	1
ZSCAN30	0	3	0	0	1	2.71287	0	0	4.78563	0.145906	0.712736	0.323633	0.173684	0.813668	0.942413	0.977168	1	0.21802	1
ZNF446	1	0	0	1	0	0	19.665	19.665	0	0.195006	0.0444917	0.0562561	1	0.813668	0.942413	0.977168	1	0.218152	1
BMX	1	2	0	0	1	2.77337	0	0	6.95618	0.223137	0.72335	0.446374	0.126142	0.813668	0.942413	0.977168	1	0.218297	1
AGTPBP1	0	0	0	0	1	0	0	0	3.05053	0.0990841	0.611724	0.226573	0.248547	0.813668	0.942413	0.977168	1	0.218319	1
B3GALNT2	0	2	0	0	1	2.84888	0	0	6.58685	0.212961	0.696616	0.425708	0.132304	0.813668	0.942413	0.977168	1	0.218345	1
LANCL3	0	0	0	0	1	0	0	0	10.6713	0.373122	0.822565	0.65605	0.0858941	0.813668	0.942413	0.977168	1	0.218425	1
OR4C12	0	2	0	0	1	2.6915	0	0	7.64595	0.235301	0.853643	0.485878	0.116046	0.813668	0.942413	0.977168	1	0.218521	1
PITPNM2	2	6	0	0	1	2.09143	0	0	3.73536	0.122893	0.614135	0.265555	0.212415	0.813668	0.942413	0.977168	1	0.218588	1
TNRC6B	11	14	2	1	2	0.835183	2.4019	2.4019	2.82857	0.54349	0.192553	0.328995	0.171502	0.818476	0.942413	0.977168	1	0.218633	1
TRIM67	0	3	0	1	0	2.54642	18.7143	18.7143	0	0.169691	0.0470539	0.0564268	1	0.813668	0.942413	0.977168	1	0.218643	1
SAGE1	0	0	0	0	1	0	0	0	4.3543	0.135329	0.672478	0.300572	0.187744	0.813668	0.942413	0.977168	1	0.218654	1
RNF169	0	0	0	0	1	0	0	0	4.12774	0.126644	0.688406	0.288026	0.19608	0.813668	0.942413	0.977168	1	0.218785	1
LCAT	0	2	1	0	0	2.15494	30.7794	30.7794	0	0.342868	0.0269237	0.0565024	1	0.813668	0.942413	0.977168	1	0.21886	1
TRIM27	1	0	0	1	0	0	11.4611	11.4611	0	0.103182	0.0816135	0.0565101	1	0.813668	0.942413	0.977168	1	0.218882	1
SMG9	0	4	0	0	0	4.51151	0	0	0	0.0179899	0.710742	0.0565561	1	0.813668	0.942413	0.977168	1	0.219015	1
PYHIN1	1	0	0	0	1	0	0	0	7.28464	0.233125	0.748563	0.467039	0.121124	0.813668	0.942413	0.977168	1	0.219054	1
PLCD1	1	0	1	0	0	0	8.30488	8.30488	0	0.0727533	0.117077	0.05658	1	0.813668	0.942413	0.977168	1	0.219084	1
MAGEC2	0	2	0	0	1	3.31394	0	0	5.54735	0.162315	0.844509	0.369298	0.153396	0.813668	0.942413	0.977168	1	0.219282	1
TMEM132B	2	3	0	0	2	1.18194	0	0	5.66704	0.784742	0.604744	0.841438	0.0673283	0.908003	0.942413	0.977168	1	0.219292	1
JRKL	0	0	0	0	1	0	0	0	3.7261	0.117218	0.656451	0.266328	0.212833	0.813668	0.942413	0.977168	1	0.21938	1
TNIK	0	1	1	1	0	0.485748	8.61056	8.61056	0	0.42133	0.0253376	0.0567551	1	0.813668	0.942413	0.977168	1	0.219586	1
TMEM106B	0	1	0	0	1	2.94	0	0	10.391	0.363299	0.825748	0.645418	0.088013	0.813668	0.942413	0.977168	1	0.21973	1
FAM214B	0	0	1	0	0	0	17.3874	17.3874	0	0.169518	0.0511084	0.0568144	1	0.813668	0.942413	0.977168	1	0.219756	1
PIK3R6	0	0	0	0	1	0	0	0	5.53548	0.170551	0.736395	0.369943	0.153676	0.813668	0.942413	0.977168	1	0.219862	1
ZNRF4	1	2	0	0	1	1.64402	0	0	12.9196	0.523333	0.801284	0.789847	0.0719918	0.816405	0.942413	0.977168	1	0.219894	1
HNRNPM	1	5	0	1	0	2.56519	9.7738	9.7738	0	0.0778721	0.0975741	0.0568638	1	0.813668	0.942413	0.977168	1	0.219898	1
SUDS3	0	1	0	0	1	2.69969	0	0	10.6787	0.396991	0.747285	0.662704	0.0858392	0.813668	0.942413	0.977168	1	0.219961	1
PTPRF	2	10	0	0	1	1.90882	0	0	2.13058	0.0860642	0.491272	0.176599	0.322121	0.813668	0.942413	0.977168	1	0.219962	1
PCDH7	2	3	0	0	2	1.25207	0	0	5.75499	0.715601	0.69322	0.864817	0.065796	0.874582	0.942413	0.977168	1	0.220006	1
ZRANB1	0	2	1	0	1	1.31968	7.81511	7.81511	4.14726	0.713288	0.125332	0.291518	0.195333	0.873496	0.942413	0.977168	1	0.220125	1
ABCB11	2	6	0	0	1	2.17903	0	0	2.81073	0.105158	0.520315	0.215609	0.264286	0.813668	0.942413	0.977168	1	0.220238	1
AMN	0	0	0	0	1	0	0	0	10.8577	0.388044	0.83364	0.674093	0.0845407	0.813668	0.942413	0.977168	1	0.220255	1
MYH15	1	0	0	0	0	0	0	0	0	0.0217338	0.482523	0.0569885	1	0.813668	0.942413	0.977168	1	0.220255	1
CHD1	0	0	0	0	1	0	0	0	1.80059	0.066947	0.556543	0.158182	0.360363	0.813668	0.942413	0.977168	1	0.220297	1
GCC2	0	0	0	0	1	0	0	0	1.87258	0.06918	0.555682	0.162373	0.351267	0.813668	0.942413	0.977168	1	0.220392	1
MRPS31	0	0	0	0	1	0	0	0	9.55097	0.334995	0.761663	0.600366	0.0950386	0.813668	0.942413	0.977168	1	0.220454	1
CCNJL	1	0	0	0	1	0	0	0	6.75922	0.209843	0.800074	0.441437	0.129355	0.813668	0.942413	0.977168	1	0.22058	1
WWTR1	0	0	1	0	0	0	22.9926	22.9926	0	0.243789	0.0373391	0.0571091	1	0.813668	0.942413	0.977168	1	0.220601	1
RANGAP1	0	0	0	0	1	0	0	0	7.92138	0.257074	0.789713	0.508027	0.112453	0.813668	0.942413	0.977168	1	0.220657	1
RAB25	0	0	1	0	0	0	33.0226	33.0226	0	0.410923	0.0248851	0.0571481	1	0.813668	0.942413	0.977168	1	0.220712	1
SLC35G2	1	3	0	0	1	2.74332	0	0	4.61505	0.141844	0.733261	0.319949	0.178985	0.813668	0.942413	0.977168	1	0.22105	1
ZNF329	0	0	0	0	1	0	0	0	2.32061	0.0757169	0.664554	0.188684	0.303564	0.813668	0.942413	0.977168	1	0.221083	1
UNC13D	5	0	1	0	0	0	6.35482	6.35482	0	0.0559375	0.157543	0.057285	1	0.813668	0.942413	0.977168	1	0.221104	1
TBC1D20	0	0	1	0	0	0	20.7703	20.7703	0	0.214539	0.0418539	0.0573285	1	0.813668	0.942413	0.977168	1	0.221228	1
ZNF114	0	0	0	0	1	0	0	0	6.10555	0.189673	0.769912	0.405776	0.1413	0.813668	0.942413	0.977168	1	0.221251	1
TTC33	0	0	0	0	1	0	0	0	10.4562	0.377858	0.793964	0.655336	0.0875103	0.813668	0.942413	0.977168	1	0.221286	1
TSHZ2	0	6	0	0	1	2.12895	0	0	3.43698	0.115644	0.613311	0.252894	0.22678	0.813668	0.942413	0.977168	1	0.221293	1
CCDC34	0	0	0	0	1	0	0	0	9.56325	0.33176	0.79905	0.604692	0.0949279	0.813668	0.942413	0.977168	1	0.221439	1
TECTB	0	1	0	0	1	1.7839	0	0	13.5103	0.600631	0.761136	0.832166	0.0690555	0.828843	0.942413	0.977168	1	0.22162	1
RRM1	0	0	0	0	1	0	0	0	4.21045	0.136072	0.650118	0.297899	0.192953	0.813668	0.942413	0.977168	1	0.221663	1
DMWD	0	3	1	0	0	2.16579	24.2584	24.2584	0	0.246081	0.0351595	0.0575048	1	0.813668	0.942413	0.977168	1	0.221732	1
FAM179A	1	4	0	0	1	2.53508	0	0	3.75953	0.116522	0.716442	0.272146	0.211331	0.813668	0.942413	0.977168	1	0.221755	1
SAMD8	0	0	0	0	1	0	0	0	6.14594	0.200861	0.695521	0.409382	0.140499	0.813668	0.942413	0.977168	1	0.221769	1
MORF4L2	0	1	0	0	1	2.70759	0	0	10.9895	0.395792	0.870691	0.687983	0.0836089	0.813668	0.942413	0.977168	1	0.22178	1
NBPF3	0	0	0	0	1	0	0	0	7.0952	0.240733	0.688254	0.464273	0.123968	0.813668	0.942413	0.977168	1	0.221876	1
BBS9	0	0	0	0	1	0	0	0	3.93014	0.132781	0.598043	0.28224	0.20398	0.813668	0.942413	0.977168	1	0.221922	1
ANP32E	0	0	0	0	1	0	0	0	12.5444	0.504838	0.810925	0.778151	0.0739906	0.813668	0.942413	0.977168	1	0.221935	1
MPPE1	0	3	0	0	0	5.99089	0	0	0	0.0180302	0.742684	0.0576254	1	0.813668	0.942413	0.977168	1	0.222076	1
ETV3	0	3	0	0	1	2.61071	0	0	5.11904	0.159953	0.736154	0.351117	0.16418	0.813668	0.942413	0.977168	1	0.222136	1
PDK2	0	0	0	1	0	0	25.1689	25.1689	0	0.279455	0.0337357	0.0576832	1	0.813668	0.942413	0.977168	1	0.222241	1
FRMD3	2	0	0	0	1	0	0	0	5.9982	0.192319	0.723627	0.402056	0.143476	0.813668	0.942413	0.977168	1	0.222248	1
SERINC4	0	2	0	0	1	2.92615	0	0	6.29262	0.203095	0.73402	0.419134	0.137662	0.813668	0.942413	0.977168	1	0.222286	1
TDP1	0	0	0	0	1	0	0	0	5.32594	0.172637	0.681528	0.363405	0.158788	0.813668	0.942413	0.977168	1	0.222301	1
MYD88	0	4	0	0	1	1.25453	0	0	10.9369	0.674867	0.454296	0.688512	0.0839782	0.857919	0.942413	0.977168	1	0.222631	1
TRMT10B	0	0	0	0	1	0	0	0	10.5988	0.393046	0.785317	0.669305	0.0864317	0.813668	0.942413	0.977168	1	0.222714	1
WASF3	0	0	0	0	1	0	0	0	6.67132	0.213756	0.770474	0.442792	0.130843	0.813668	0.942413	0.977168	1	0.222962	1
BMP6	2	4	0	0	0	4.48349	0	0	0	0.0182758	0.730456	0.0579389	1	0.813668	0.942413	0.977168	1	0.22297	1
SULT1C3	0	0	0	0	1	0	0	0	10.5463	0.385186	0.814328	0.667402	0.086826	0.813668	0.942413	0.977168	1	0.222996	1
PINX1	0	0	1	0	0	0	26.0281	26.0281	0	0.294825	0.0324891	0.0579582	1	0.813668	0.942413	0.977168	1	0.223025	1
GALM	0	0	1	0	0	0	29.4849	29.4849	0	0.353041	0.0282511	0.0579662	1	0.813668	0.942413	0.977168	1	0.223048	1
TUBB4A	1	1	0	0	1	0.737879	0	0	14.9201	0.752358	0.800335	0.921735	0.0629295	0.891569	0.942413	0.977168	1	0.223156	1
HSP90AB1	0	4	0	0	1	2.50685	0	0	3.59616	0.120691	0.629997	0.265312	0.218883	0.813668	0.942413	0.977168	1	0.22335	1
GET4	0	1	0	0	1	1.93716	0	0	13.0409	0.554576	0.802821	0.813723	0.0713687	0.821335	0.942413	0.977168	1	0.223356	1
ZFHX2	2	8	0	0	2	1.52632	0	0	3.59024	0.296098	0.50033	0.455579	0.127489	0.813668	0.942413	0.977168	1	0.223376	1
RP9	0	0	0	0	1	0	0	0	13.3306	0.568406	0.834672	0.831627	0.0699233	0.823835	0.942413	0.977168	1	0.223571	1
C5orf51	0	1	0	0	1	2.49655	0	0	10.998	0.430246	0.750726	0.696086	0.0835496	0.813668	0.942413	0.977168	1	0.223593	1
PRG4	0	0	0	0	1	0	0	0	2.27782	0.0739648	0.706236	0.189254	0.307555	0.813668	0.942413	0.977168	1	0.22373	1
RAD51B	0	0	1	0	0	0	31.2487	31.2487	0	0.388976	0.0264715	0.0582835	1	0.813668	0.942413	0.977168	1	0.223951	1
SPRED1	0	2	0	0	1	2.58063	0	0	7.16128	0.253112	0.671084	0.474319	0.122961	0.813668	0.942413	0.977168	1	0.224062	1
DDX42	1	1	1	0	1	0.56243	6.90842	6.90842	3.78316	0.531821	0.143737	0.278056	0.210281	0.817146	0.942413	0.977168	1	0.22448	1
CEACAM6	0	0	1	0	0	0	17.81	17.81	0	0.181319	0.0497471	0.0584704	1	0.813668	0.942413	0.977168	1	0.224481	1
NSMCE4A	0	0	0	0	1	0	0	0	8.77935	0.312877	0.745701	0.570537	0.102559	0.813668	0.942413	0.977168	1	0.224604	1
TSFM	0	1	0	0	1	2.06339	0	0	12.4746	0.521206	0.79614	0.786985	0.0743743	0.816405	0.942413	0.977168	1	0.224655	1
ZNF410	0	0	0	0	1	0	0	0	7.24712	0.243544	0.748375	0.481632	0.121677	0.813668	0.942413	0.977168	1	0.22486	1
BYSL	0	0	0	0	1	0	0	0	6.97528	0.232005	0.750122	0.465758	0.125839	0.813668	0.942413	0.977168	1	0.224879	1
SEC22A	0	0	0	0	1	0	0	0	10.2039	0.379103	0.786768	0.65505	0.0894859	0.813668	0.942413	0.977168	1	0.2249	1
RNF146	0	0	0	0	1	0	0	0	5.00818	0.162375	0.700398	0.350552	0.167223	0.813668	0.942413	0.977168	1	0.224907	1
SLC23A1	2	0	1	0	0	0	14.8313	14.8313	0	0.146045	0.0610735	0.0587909	1	0.813668	0.942413	0.977168	1	0.225391	1
CS	0	0	0	0	1	0	0	0	6.95658	0.248755	0.656025	0.466397	0.126135	0.813668	0.942413	0.977168	1	0.225499	1
ZNF248	1	0	0	0	1	0	0	0	3.54607	0.113096	0.705555	0.265948	0.221308	0.813668	0.942413	0.977168	1	0.225577	1
PRCC	1	0	0	0	1	0	0	0	6.78628	0.223514	0.769447	0.457021	0.128904	0.813668	0.942413	0.977168	1	0.225733	1
WDFY2	0	0	0	0	1	0	0	0	8.49203	0.296383	0.778571	0.557551	0.105672	0.813668	0.942413	0.977168	1	0.22575	1
MTERFD3	0	0	1	0	0	0	22.4275	22.4275	0	0.246367	0.038397	0.0589271	1	0.813668	0.942413	0.977168	1	0.225777	1
L2HGDH	0	0	0	0	1	0	0	0	7.85614	0.273962	0.738239	0.520264	0.113284	0.813668	0.942413	0.977168	1	0.225805	1
EHF	0	1	0	0	1	1.49667	0	0	13.5397	0.708173	0.67983	0.855642	0.0689155	0.871996	0.942413	0.977168	1	0.22589	1
EN1	0	1	0	0	1	3.29182	0	0	9.31849	0.322544	0.890569	0.607181	0.0971857	0.813668	0.942413	0.977168	1	0.226009	1
PROP1	0	0	1	0	0	0	24.105	24.105	0	0.272201	0.0354107	0.0590282	1	0.813668	0.942413	0.977168	1	0.226063	1
SLC5A3	1	7	0	0	0	2.96592	0	0	0	0.0193974	0.676542	0.0590765	1	0.813668	0.942413	0.977168	1	0.226199	1
TDRP	0	0	0	0	1	0	0	0	12.2241	0.501438	0.832888	0.780296	0.0757866	0.813668	0.942413	0.977168	1	0.226368	1
SPANXN3	0	2	0	0	0	10.2751	0	0	0	0.0176655	0.873889	0.0591508	1	0.813668	0.942413	0.977168	1	0.226409	1
PCDH19	2	4	1	0	0	2.31936	16.2919	16.2919	0	0.1508	0.0549538	0.0591529	1	0.813668	0.942413	0.977168	1	0.226415	1
BCAT2	0	1	0	0	1	1.66893	0	0	13.5672	0.639932	0.77576	0.860379	0.0687853	0.84372	0.942413	0.977168	1	0.226496	1
TRANK1	3	10	0	0	3	1.42677	0	0	2.75257	0.329259	0.390493	0.420327	0.140837	0.813668	0.942413	0.977168	1	0.226541	1
CTNND1	2	2	0	0	2	0.950468	0	0	5.63549	0.943596	0.605092	0.872937	0.067891	0.977906	0.942413	0.977168	1	0.226731	1
ADAM2	0	3	0	0	1	2.44893	0	0	5.34523	0.185964	0.650189	0.374609	0.158303	0.813668	0.942413	0.977168	1	0.226836	1
ZNF584	1	2	0	0	1	2.21054	0	0	9.00491	0.328618	0.763899	0.592475	0.10024	0.813668	0.942413	0.977168	1	0.227085	1
MPPED1	0	1	0	0	1	1.3469	0	0	14.7936	0.778803	0.819961	0.936591	0.0634341	0.905195	0.942413	0.977168	1	0.227147	1
PVRL3	1	0	0	0	1	0	0	0	4.18669	0.134765	0.717807	0.306687	0.193841	0.813668	0.942413	0.977168	1	0.22725	1
SCAF8	1	5	0	0	1	2.51305	0	0	2.13252	0.0837829	0.546996	0.184715	0.32192	0.813668	0.942413	0.977168	1	0.227292	1
HNRNPA3	1	3	0	0	0	5.92211	0	0	0	0.0185892	0.755569	0.0595334	1	0.813668	0.942413	0.977168	1	0.22749	1
OR2L8	0	3	0	0	0	6.02596	0	0	0	0.0177359	0.893906	0.0595784	1	0.813668	0.942413	0.977168	1	0.227617	1
SPIN1	0	1	0	0	1	2.51916	0	0	11.0286	0.426295	0.848014	0.715278	0.0833364	0.813668	0.942413	0.977168	1	0.227702	1
WTAP	0	0	0	0	1	0	0	0	8.46461	0.303021	0.763811	0.562715	0.105979	0.813668	0.942413	0.977168	1	0.22778	1
PRR15L	0	2	0	0	0	10.2805	0	0	0	0.0176462	0.93041	0.0596388	1	0.813668	0.947483	0.977168	1	0.227787	1
IRAK2	0	0	1	0	0	0	16.3622	16.3622	0	0.167652	0.0547216	0.059648	1	0.813668	0.942413	0.977168	1	0.227813	1
CRAMP1L	5	2	0	1	1	0.822704	9.18602	9.18602	3.30576	0.780737	0.104483	0.255372	0.23373	0.905652	0.942413	0.977168	1	0.227927	1
RMDN2	0	0	0	0	1	0	0	0	6.32487	0.210625	0.755842	0.435624	0.137054	0.813668	0.942413	0.977168	1	0.227971	1
TMEM66	1	0	1	0	0	0	26.6474	26.6474	0	0.319057	0.0316336	0.0597813	1	0.813668	0.942413	0.977168	1	0.228189	1
PRPF4B	0	3	0	1	1	1.99021	5.90785	5.90785	2.92916	0.296107	0.170995	0.233486	0.256271	0.813668	0.942413	0.977168	1	0.228342	1
PTPRJ	2	7	0	0	0	2.90265	0	0	0	0.0214825	0.576109	0.0598499	1	0.813668	0.942413	0.977168	1	0.228382	1
ADSSL1	0	1	0	0	1	1.26264	0	0	14.3476	0.824213	0.726529	0.917464	0.065281	0.926653	0.942413	0.977168	1	0.228503	1
DYNC1I2	0	0	0	0	1	0	0	0	6.14597	0.21565	0.675758	0.426404	0.140498	0.813668	0.942413	0.977168	1	0.228548	1
USP8	0	2	0	0	2	1.35425	0	0	5.35262	0.689021	0.624721	0.817733	0.0732673	0.86301	0.942413	0.977168	1	0.22856	1
ERVW-1	0	2	1	0	0	2.56062	23.7158	23.7158	0	0.256532	0.0360635	0.0600029	1	0.813668	0.942413	0.977168	1	0.228813	1
GALK1	0	1	1	0	0	1.62556	40.787	40.787	0	0.655977	0.0196536	0.0601088	1	0.849899	0.942413	0.977168	1	0.229111	1
CCDC120	0	0	0	0	1	0	0	0	5.12527	0.165501	0.769563	0.366588	0.164012	0.813668	0.942413	0.977168	1	0.229156	1
TIMM21	0	1	0	0	1	1.89656	0	0	12.4605	0.56614	0.755993	0.807807	0.0744526	0.823347	0.942413	0.977168	1	0.229208	1
ZNF300	1	2	0	0	2	1.34762	0	0	5.4731	0.693454	0.679367	0.848626	0.0709021	0.864975	0.942413	0.977168	1	0.229281	1
ALG10	0	0	0	0	1	0	0	0	6.4453	0.216726	0.766123	0.446476	0.134829	0.813668	0.942413	0.977168	1	0.229361	1
RCE1	0	2	1	0	0	2.63866	22.6737	22.6737	0	0.243558	0.0379292	0.0604353	1	0.813668	0.942413	0.977168	1	0.230028	1
SNAPC2	1	0	1	0	0	0	20.673	20.673	0	0.229303	0.042062	0.0604737	1	0.813668	0.942413	0.977168	1	0.230136	1
DZIP3	0	1	0	0	2	0.770388	0	0	5.46688	0.788109	0.617249	0.852052	0.0710214	0.909354	0.942413	0.977168	1	0.230248	1
SYNPR	0	1	1	0	0	2.10829	35.9939	35.9939	0	0.5102	0.0225991	0.060554	1	0.815289	0.942413	0.977168	1	0.230361	1
GPR158	1	1	1	0	1	0.481024	6.54241	6.54241	3.18914	0.41406	0.152692	0.252184	0.240275	0.813668	0.942413	0.977168	1	0.230471	1
FAM102B	0	3	0	0	0	5.87848	0	0	0	0.0190177	0.751456	0.0606188	1	0.813668	0.942413	0.977168	1	0.230542	1
ADRA2A	0	0	0	0	1	0	0	0	6.43444	0.210541	0.853896	0.449113	0.135027	0.813668	0.942413	0.977168	1	0.230608	1
RCOR3	1	0	0	0	1	0	0	0	5.8866	0.196469	0.768559	0.416176	0.14581	0.813668	0.942413	0.977168	1	0.230722	1
DFNA5	0	0	0	0	1	0	0	0	7.10394	0.249623	0.749178	0.490178	0.123834	0.813668	0.942413	0.977168	1	0.230772	1
EPHA6	0	5	0	0	1	2.4286	0	0	2.55876	0.0947661	0.605806	0.214779	0.28312	0.813668	0.942413	0.977168	1	0.231073	1
DEDD	0	0	0	1	0	0	16.5035	16.5035	0	0.17394	0.0541951	0.0608618	1	0.813668	0.942413	0.977168	1	0.231223	1
IL2RB	0	0	1	0	0	0	19.6957	19.6957	0	0.217436	0.0444276	0.0608959	1	0.813668	0.942413	0.977168	1	0.231318	1
TEX10	0	0	0	0	1	0	0	0	3.026	0.110961	0.590446	0.244	0.25007	0.813668	0.942413	0.977168	1	0.231657	1
KRTAP4-6	1	1	0	0	1	1.50261	0	0	13.7529	0.705541	0.794943	0.899939	0.0679176	0.870919	0.942413	0.977168	1	0.23195	1
CERS3	0	0	0	1	0	0	26.5239	26.5239	0	0.32789	0.0318089	0.0611524	1	0.813668	0.942413	0.977168	1	0.232036	1
MRPL12	0	0	1	0	0	0	32.1853	32.1853	0	0.441579	0.0256106	0.061161	1	0.813668	0.942413	0.977168	1	0.23206	1
OR4M2	0	3	0	0	1	2.44812	0	0	5.64136	0.186108	0.809072	0.404738	0.151216	0.813668	0.942413	0.977168	1	0.232177	1
TMEM41B	0	0	0	0	1	0	0	0	11.8066	0.498455	0.855611	0.782255	0.0782624	0.813668	0.942413	0.977168	1	0.232228	1
GFRAL	0	0	0	0	1	0	0	0	6.88866	0.241051	0.765156	0.481388	0.127225	0.813668	0.942413	0.977168	1	0.232294	1
SHCBP1	0	0	0	0	1	0	0	0	4.51961	0.154332	0.695055	0.336424	0.182095	0.813668	0.942413	0.977168	1	0.232339	1
RUNX1T1	0	4	1	0	0	2.70655	10.7482	10.7482	0	0.0959142	0.0877389	0.0613041	1	0.813668	0.942413	0.977168	1	0.23246	1
C1orf162	0	2	0	0	0	10.054	0	0	0	0.0184706	0.860834	0.0613274	1	0.813668	0.942413	0.977168	1	0.232525	1
KLF5	3	3	0	0	1	0.635254	0	0	7.95608	0.416477	0.452768	0.547733	0.112016	0.813668	0.942413	0.977168	1	0.232601	1
NDUFV2	0	0	0	0	1	0	0	0	12.1729	0.535295	0.830619	0.806594	0.0760814	0.817263	0.942413	0.977168	1	0.232635	1
MUC12	3	11	1	0	0	2.10845	4.89717	4.89717	0	0.0408349	0.210022	0.0613761	1	0.813668	0.942413	0.977168	1	0.232661	1
SPRY1	0	0	0	0	1	0	0	0	5.03169	0.165818	0.791216	0.369947	0.166568	0.813668	0.942413	0.977168	1	0.233344	1
ERN1	2	4	0	0	1	2.45042	0	0	3.60218	0.128569	0.645903	0.281934	0.218595	0.813668	0.942413	0.977168	1	0.233367	1
AP1AR	0	0	0	1	0	0	29.5846	29.5846	0	0.39186	0.0281445	0.0617327	1	0.813668	0.942413	0.977168	1	0.233655	1
HNRNPAB	0	0	0	0	1	0	0	0	7.95425	0.29898	0.739473	0.552152	0.112039	0.813668	0.942413	0.977168	1	0.234015	1
TBC1D8B	1	0	0	0	1	0	0	0	4.10004	0.146697	0.643105	0.314179	0.197151	0.813668	0.942413	0.977168	1	0.234233	1
SPATA31D1	1	6	0	0	2	1.31443	0	0	4.42921	0.545246	0.481849	0.645267	0.0960851	0.819119	0.942413	0.977168	1	0.2344	1
SLC15A5	0	0	0	0	1	0	0	0	6.64552	0.236698	0.750264	0.472433	0.131286	0.813668	0.942413	0.977168	1	0.234464	1
ARHGEF17	1	6	0	0	2	1.44582	0	0	4.01822	0.420205	0.491946	0.565151	0.109815	0.813668	0.942413	0.977168	1	0.234571	1
IBTK	0	0	0	0	1	0	0	0	2.24316	0.0868431	0.584567	0.199866	0.310864	0.813668	0.942413	0.977168	1	0.234763	1
PPIG	0	1	1	0	1	1.03149	7.79876	7.79876	4.00841	0.975687	0.125625	0.309461	0.200776	0.990542	0.942413	0.977168	1	0.234767	1
RTKN	0	0	0	1	0	0	15.1278	15.1278	0	0.160702	0.0597655	0.0621331	1	0.813668	0.942413	0.977168	1	0.234768	1
CBX8	0	1	0	0	1	1.49977	0	0	12.9663	0.706828	0.703482	0.866096	0.0717506	0.871675	0.942413	0.977168	1	0.234796	1
AIMP1	0	0	0	1	0	0	26.0093	26.0093	0	0.326749	0.0325154	0.0621709	1	0.813668	0.942413	0.977168	1	0.234873	1
ZFR	0	4	1	0	0	3.13805	6.90803	6.90803	0	0.060499	0.143786	0.0622005	1	0.813668	0.942413	0.977168	1	0.234956	1
DENND5A	0	3	0	0	2	1.50638	0	0	4.70458	0.518185	0.600122	0.705083	0.0882768	0.816405	0.942413	0.977168	1	0.235072	1
CASD1	0	0	0	0	1	0	0	0	4.67571	0.162278	0.707847	0.3517	0.177063	0.813668	0.942413	0.977168	1	0.235158	1
ZNF791	0	5	0	0	0	3.57841	0	0	0	0.0220526	0.593049	0.0622908	1	0.813668	0.942413	0.977168	1	0.235206	1
SHBG	0	2	0	1	0	2.8566	19.7928	19.7928	0	0.211945	0.0441828	0.06236	1	0.813668	0.942413	0.977168	1	0.235399	1
OR52B2	1	2	0	0	1	1.89172	0	0	10.0777	0.422399	0.753653	0.689248	0.0905079	0.813668	0.942413	0.977168	1	0.235461	1
OR6T1	0	2	0	0	1	1.93912	0	0	9.85722	0.406418	0.761363	0.675826	0.092351	0.813668	0.942413	0.977168	1	0.235546	1
FAM58A	0	2	0	0	1	1.28265	0	0	13.0215	0.740554	0.6898	0.873444	0.0714679	0.88573	0.942413	0.977168	1	0.235574	1
CTDSP2	0	1	1	0	0	2.01061	35.7398	35.7398	0	0.534703	0.0227788	0.0624256	1	0.817263	0.942413	0.977168	1	0.23558	1
PRKCI	0	2	1	0	0	3.53648	14.5855	14.5855	0	0.144071	0.0622691	0.0624473	1	0.813668	0.942413	0.977168	1	0.235641	1
SLC5A6	2	0	0	1	0	0	11.3258	11.3258	0	0.115193	0.0826844	0.0624692	1	0.813668	0.942413	0.977168	1	0.235702	1
CASC5	3	7	0	0	2	1.68693	0	0	2.98584	0.22817	0.521572	0.389119	0.160721	0.813668	0.942413	0.977168	1	0.235896	1
POFUT2	0	0	0	0	1	0	0	0	7.78753	0.287725	0.784835	0.547785	0.114171	0.813668	0.942413	0.977168	1	0.235901	1
AGPAT1	0	1	0	0	1	0.92976	0	0	13.724	0.941978	0.685924	0.919184	0.0680515	0.977415	0.942413	0.977168	1	0.235931	1
UBFD1	0	1	1	0	0	2.02699	35.5049	35.5049	0	0.530446	0.0229473	0.0625788	1	0.816733	0.942413	0.977168	1	0.236005	1
CD84	0	0	0	0	1	0	0	0	8.13806	0.30695	0.779766	0.57094	0.109778	0.813668	0.942413	0.977168	1	0.236277	1
MAML1	0	2	0	0	2	1.03207	0	0	5.64279	0.965407	0.695357	0.925214	0.0677602	0.987426	0.942413	0.977168	1	0.236321	1
MED15	1	5	0	0	0	3.57885	0	0	0	0.0219547	0.60605	0.0627326	1	0.813668	0.942413	0.977168	1	0.236431	1
SLC4A8	0	0	0	1	0	0	7.33315	7.33315	0	0.0724245	0.134545	0.0628043	1	0.813668	0.942413	0.977168	1	0.23663	1
TUBG2	1	0	1	0	0	0	19.4345	19.4345	0	0.222905	0.0450848	0.0628171	1	0.813668	0.942413	0.977168	1	0.236665	1
CARHSP1	0	2	0	0	0	9.9439	0	0	0	0.0188917	0.883973	0.0628579	1	0.813668	0.942413	0.977168	1	0.236778	1
VN1R1	0	0	0	0	1	0	0	0	6.57331	0.229221	0.828861	0.474357	0.132542	0.813668	0.942413	0.977168	1	0.236818	1
ALG8	1	0	0	0	1	0	0	0	6.99062	0.26679	0.695924	0.500657	0.125596	0.813668	0.942413	0.977168	1	0.236841	1
PAK1IP1	1	0	0	0	1	0	0	0	7.42828	0.275587	0.766231	0.528386	0.119053	0.813668	0.942413	0.977168	1	0.236911	1
ARHGEF33	1	0	0	0	1	0	0	0	4.71259	0.168663	0.686044	0.357992	0.175915	0.813668	0.942413	0.977168	1	0.237105	1
TFB2M	0	0	1	0	0	0	28.8802	28.8802	0	0.390111	0.0289147	0.0630099	1	0.813668	0.942413	0.977168	1	0.237198	1
SAE1	0	0	0	0	1	0	0	0	9.19632	0.368709	0.772813	0.640655	0.0983533	0.813668	0.942413	0.977168	1	0.2372	1
TTBK2	0	5	1	0	0	2.61889	8.15664	8.15664	0	0.0725056	0.11949	0.0630195	1	0.813668	0.942413	0.977168	1	0.237225	1
RXFP4	0	1	0	0	1	1.08977	0	0	14.3948	0.933233	0.816813	0.970064	0.0650807	0.973921	0.942413	0.980903	1	0.237537	1
PRKCDBP	0	1	0	0	1	1.99545	0	0	11.81	0.538699	0.823821	0.807297	0.0782418	0.817822	0.942413	0.977168	1	0.237625	1
EGFL8	1	1	0	0	1	0.981239	0	0	13.7449	0.985024	0.704292	0.930375	0.0679548	0.994266	0.942413	0.977168	1	0.237788	1
RUNX1	2	3	0	0	1	0.726085	0	0	8.7726	0.574503	0.413184	0.616078	0.10263	0.82589	0.942413	0.977168	1	0.237801	1
PAK1	0	0	0	0	1	0	0	0	5.66781	0.208999	0.688995	0.419911	0.150614	0.813668	0.942413	0.977168	1	0.237847	1
LRRC30	0	1	0	0	1	1.26074	0	0	14.1032	0.825288	0.83074	0.953777	0.0663396	0.927039	0.942413	0.977468	1	0.237926	1
SLC29A4	0	2	0	0	1	2.41873	0	0	7.65319	0.282786	0.813604	0.545849	0.115949	0.813668	0.942413	0.977168	1	0.237974	1
BTN2A2	0	0	0	1	0	0	12.0347	12.0347	0	0.125717	0.077282	0.0633247	1	0.813668	0.942413	0.977168	1	0.238068	1
EFCAB4A	1	3	0	0	0	5.7939	0	0	0	0.0197689	0.775784	0.0633515	1	0.813668	0.942413	0.977168	1	0.238142	1
LRBA	2	5	0	0	3	1.24494	0	0	3.45756	0.652564	0.412472	0.641202	0.0989587	0.847786	0.942413	0.977168	1	0.238421	1
THRA	1	0	0	1	0	0	15.3705	15.3705	0	0.168408	0.0586877	0.0634828	1	0.813668	0.942413	0.977168	1	0.238504	1
ZNF610	0	0	0	0	1	0	0	0	4.54972	0.161324	0.710433	0.350584	0.181102	0.813668	0.942413	0.977168	1	0.238528	1
KIDINS220	1	2	2	0	0	0.569757	7.82391	7.82391	0	0.396481	0.0307312	0.0636365	1	0.813668	0.942413	0.977168	1	0.238928	1
TTC12	0	0	0	0	1	0	0	0	4.94606	0.183964	0.664635	0.377345	0.168978	0.813668	0.942413	0.977168	1	0.239276	1
GPR112	2	4	0	0	3	0.909555	0	0	3.98122	0.854304	0.542331	0.817963	0.0780151	0.937905	0.942413	0.977168	1	0.239415	1
FNBP1	0	0	0	0	1	0	0	0	5.71202	0.208861	0.722174	0.426716	0.149618	0.813668	0.942413	0.977168	1	0.2395	1
CHRM4	1	1	0	0	1	0.57753	0	0	11.5393	0.552672	0.75774	0.800082	0.0799347	0.821131	0.942413	0.977168	1	0.239802	1
LAMA3	3	2	0	0	1	0.343895	0	0	1.16943	0.0803458	0.319916	0.137307	0.466086	0.813668	0.942413	0.977168	1	0.239919	1
RAB3IP	0	0	0	0	1	0	0	0	6.78901	0.261349	0.70902	0.496909	0.128859	0.813668	0.942413	0.977168	1	0.240013	1
TMEM245	0	3	0	0	1	2.79333	0	0	3.70532	0.135946	0.672077	0.299576	0.213778	0.813668	0.942413	0.977168	1	0.240046	1
PLAC1	0	0	0	0	1	0	0	0	9.50252	0.380562	0.863566	0.670946	0.0954783	0.813668	0.942413	0.977168	1	0.240095	1
APOBEC4	0	2	0	0	1	2.04898	0	0	9.10259	0.372166	0.782642	0.645838	0.0992684	0.813668	0.942413	0.977168	1	0.240234	1
OR8H3	0	2	0	0	1	2.44676	0	0	7.53019	0.277306	0.857775	0.545178	0.117626	0.813668	0.942413	0.977168	1	0.240278	1
DNAH6	2	4	0	0	3	0.658438	0	0	2.52878	0.397213	0.28426	0.403494	0.158984	0.813668	0.942413	0.977168	1	0.240337	1
HCN4	2	0	0	0	0	0	0	0	0	0.0209386	0.681319	0.0642397	1	0.813668	0.942413	0.977168	1	0.240586	1
SEMA6A	2	2	0	0	2	0.861858	0	0	5.37508	0.833533	0.648678	0.882378	0.0728176	0.93062	0.942413	0.977168	1	0.240622	1
SAPCD2	1	0	0	1	0	0	27.1217	27.1217	0	0.366057	0.031014	0.0643064	1	0.813668	0.942413	0.977168	1	0.240769	1
CARD9	1	1	0	0	1	0.809871	0	0	13.276	0.829319	0.719324	0.916262	0.0701913	0.928523	0.942413	0.977168	1	0.240789	1
CTCFL	1	0	1	0	0	0	10.3168	10.3168	0	0.107631	0.0918366	0.0643447	1	0.813668	0.942413	0.977168	1	0.240874	1
PRIM1	0	0	0	1	0	0	24.8287	24.8287	0	0.321925	0.0342547	0.0643655	1	0.813668	0.942413	0.977168	1	0.240931	1
ARHGAP11B	0	0	0	0	1	0	0	0	12.9096	0.656989	0.866673	0.893455	0.0720441	0.850521	0.942413	0.977168	1	0.240939	1
TMEM178B	0	1	1	0	0	2.57601	30.1212	30.1212	0	0.416651	0.0275835	0.064395	1	0.813668	0.942413	0.977168	1	0.241013	1
TULP3	0	0	0	1	0	0	18.2217	18.2217	0	0.212323	0.0484859	0.0644105	1	0.813668	0.942413	0.977168	1	0.241055	1
KCNJ4	1	2	0	0	1	1.24755	0	0	13.5075	0.767563	0.820007	0.932576	0.0690691	0.898236	0.942413	0.977168	1	0.24106	1
KCNJ14	0	2	0	0	1	1.63808	0	0	11.3287	0.526324	0.806305	0.793449	0.0813031	0.816405	0.942413	0.977168	1	0.241327	1
TINAGL1	0	0	0	1	0	0	9.50995	9.50995	0	0.0988537	0.100641	0.0645829	1	0.813668	0.942413	0.977168	1	0.241527	1
KLF3	1	2	0	0	1	2.42278	0	0	7.35325	0.281822	0.782212	0.538799	0.120126	0.813668	0.942413	0.977168	1	0.241913	1
KPNB1	2	0	0	0	1	0	0	0	3.54489	0.134587	0.634864	0.292521	0.221366	0.813668	0.942413	0.977168	1	0.241997	1
SKAP2	0	0	0	1	0	0	30.4595	30.4595	0	0.444741	0.0272406	0.0647809	1	0.813668	0.942413	0.977168	1	0.24207	1
COLEC10	0	1	1	0	0	2.01105	34.3953	34.3953	0	0.534589	0.0237767	0.0647854	1	0.817263	0.942413	0.977168	1	0.242082	1
CDC25B	0	0	1	0	0	0	13.0696	13.0696	0	0.142482	0.0704419	0.0648035	1	0.813668	0.942413	0.977168	1	0.242132	1
ZIM2	1	0	0	0	1	0	0	0	4.68593	0.172479	0.702817	0.36722	0.176744	0.813668	0.942413	0.977168	1	0.242406	1
MCHR2	0	1	0	0	1	1.57126	0	0	12.4433	0.677102	0.749364	0.870934	0.0745483	0.858425	0.942413	0.977168	1	0.242468	1
HTR3D	1	0	0	1	0	0	19.0654	19.0654	0	0.227624	0.0460669	0.0649558	1	0.813668	0.942413	0.977168	1	0.242548	1
MBTD1	0	0	0	0	1	0	0	0	5.42793	0.213024	0.648163	0.415817	0.156258	0.813668	0.942413	0.977168	1	0.2426	1
NUP88	0	0	0	0	1	0	0	0	4.52755	0.172537	0.653942	0.357514	0.181832	0.813668	0.942413	0.977168	1	0.242689	1
ZBTB21	1	4	1	0	1	1.36316	8.20064	8.20064	2.98042	0.570563	0.11874	0.257217	0.252951	0.824907	0.942413	0.977168	1	0.242842	1
TTC1	1	1	0	0	1	2.29911	0	0	10.3636	0.467724	0.777834	0.737851	0.0882259	0.813668	0.942413	0.977168	1	0.242935	1
UHRF1BP1	1	3	0	0	2	1.17112	0	0	5.02154	0.796192	0.552864	0.809581	0.0804117	0.913988	0.942413	0.977168	1	0.242942	1
TTC14	3	0	1	0	0	0	11.6479	11.6479	0	0.125388	0.0801	0.0651862	1	0.813668	0.942413	0.977168	1	0.243178	1
GHITM	0	0	1	0	0	0	23.9234	23.9234	0	0.311163	0.0357125	0.0651923	1	0.813668	0.942413	0.977168	1	0.243194	1
NPL	0	1	0	1	0	2.34652	31.4151	31.4151	0	0.458252	0.0263146	0.0652541	1	0.813668	0.942413	0.977168	1	0.243363	1
MED27	0	1	1	0	0	2.74896	28.512	28.512	0	0.389625	0.0293334	0.0652606	1	0.813668	0.942413	0.977168	1	0.243381	1
TEC	0	0	0	0	1	0	0	0	4.71604	0.184024	0.637689	0.37124	0.175808	0.813668	0.942413	0.977168	1	0.243398	1
CRISPLD2	1	0	1	0	0	0	18.34	18.34	0	0.217953	0.0481193	0.0652761	1	0.813668	0.942413	0.977168	1	0.243423	1
ZBTB8A	0	0	1	0	0	0	14.9082	14.9082	0	0.168324	0.0607559	0.0652765	1	0.813668	0.942413	0.977168	1	0.243424	1
EFR3A	0	0	0	0	1	0	0	0	4.08265	0.156035	0.646578	0.330002	0.197829	0.813668	0.942413	0.977168	1	0.243444	1
SMARCA1	1	0	0	0	1	0	0	0	3.37822	0.135647	0.584941	0.284071	0.229841	0.813668	0.942413	0.977168	1	0.243464	1
HMGCS2	0	0	1	0	0	0	15.7273	15.7273	0	0.180063	0.0572108	0.0653763	1	0.813668	0.942413	0.977168	1	0.243696	1
SLC35E3	0	0	0	1	0	0	26.218	26.218	0	0.358424	0.0322253	0.0655479	1	0.813668	0.942413	0.977168	1	0.244164	1
CDC123	0	0	0	0	1	0	0	0	8.78123	0.372477	0.754295	0.640061	0.102539	0.813668	0.942413	0.977168	1	0.244391	1
IDUA	1	0	0	0	1	0	0	0	6.91451	0.270738	0.746234	0.517833	0.126808	0.813668	0.942413	0.977168	1	0.244485	1
GPR45	0	1	0	0	1	0.840844	0	0	13.5957	0.860237	0.809626	0.956583	0.0686508	0.941454	0.942413	0.977556	1	0.244497	1
GBP5	1	0	1	0	0	0	15.2307	15.2307	0	0.174307	0.0592935	0.0657373	1	0.813668	0.942413	0.977168	1	0.24468	1
PRTFDC1	0	0	0	1	0	0	30.4749	30.4749	0	0.456543	0.0272252	0.06574	1	0.813668	0.942413	0.977168	1	0.244687	1
TADA2B	0	3	1	0	0	2.3403	18.4994	18.4994	0	0.206534	0.0476685	0.0657945	1	0.813668	0.942413	0.977168	1	0.244836	1
BLK	2	1	0	0	1	1.5265	0	0	12.3864	0.69532	0.748018	0.87923	0.0748658	0.866204	0.942413	0.977168	1	0.244917	1
TERF2IP	2	0	1	0	0	0	19.3077	19.3077	0	0.235821	0.0454041	0.0658619	1	0.813668	0.942413	0.977168	1	0.245019	1
HOXA2	0	0	0	0	1	0	0	0	7.56902	0.295315	0.818135	0.563438	0.117092	0.813668	0.942413	0.977168	1	0.245324	1
ZNF613	0	1	1	0	1	0.580114	9.38107	9.38107	2.32664	0.556373	0.102191	0.217791	0.30301	0.82198	0.942413	0.977168	1	0.245375	1
ZNF100	1	0	0	0	1	0	0	0	3.38672	0.127248	0.681524	0.28801	0.229393	0.813668	0.942413	0.977168	1	0.245578	1
OR2H1	0	0	1	0	0	0	12.8323	12.8323	0	0.142984	0.0719075	0.0660917	1	0.813668	0.942413	0.977168	1	0.245644	1
SOX1	1	0	0	0	1	0	0	0	10.8509	0.487809	0.911941	0.78133	0.0845892	0.813668	0.942413	0.977168	1	0.245645	1
KCNJ13	0	0	1	0	0	0	18.2604	18.2604	0	0.220528	0.0483705	0.0661024	1	0.813668	0.942413	0.977168	1	0.245673	1
SPANXN2	0	0	0	0	1	0	0	0	10.5687	0.482324	0.826598	0.762883	0.0866574	0.813668	0.942413	0.977168	1	0.245692	1
ARPC1B	2	0	1	0	0	0	20.5881	20.5881	0	0.258504	0.042244	0.0661789	1	0.813668	0.942413	0.977168	1	0.245881	1
TAOK1	0	2	1	0	1	1.56843	6.24402	6.24402	3.86864	0.56094	0.160844	0.320404	0.20657	0.823262	0.942413	0.977168	1	0.245899	1
WDR96	0	0	1	0	0	0	5.46962	5.46962	0	0.0574524	0.186163	0.0661972	1	0.813668	0.942413	0.977168	1	0.24593	1
TUBA4A	1	2	0	0	1	1.24013	0	0	12.7454	0.773464	0.741235	0.908062	0.0729064	0.901928	0.942413	0.977168	1	0.245948	1
AURKA	0	0	0	0	1	0	0	0	7.18133	0.284343	0.766625	0.539814	0.122659	0.813668	0.942413	0.977168	1	0.245973	1
FBXL5	0	0	0	0	1	0	0	0	4.13671	0.155107	0.69945	0.338467	0.195736	0.813668	0.942413	0.977168	1	0.246074	1
COMP	0	0	1	0	0	0	15.8849	15.8849	0	0.185584	0.0565732	0.0662694	1	0.813668	0.942413	0.977168	1	0.246126	1
TAF15	1	2	2	0	0	1.44162	9.22173	9.22173	0	0.632272	0.0220143	0.0663165	1	0.84155	0.942413	0.977168	1	0.246254	1
NGF	0	1	0	0	1	1.22699	0	0	13.4708	0.844833	0.828924	0.958292	0.0692446	0.934212	0.942413	0.977624	1	0.246363	1
FYCO1	0	0	0	0	0	0	0	0	0	0.0243682	0.537538	0.0663611	1	0.813668	0.942413	0.977168	1	0.246375	1
ST7L	0	0	0	0	1	0	0	0	6.74063	0.270001	0.72448	0.511932	0.129667	0.813668	0.942413	0.977168	1	0.246428	1
BTN3A2	2	0	0	0	1	0	0	0	9.53536	0.414368	0.816548	0.697805	0.0951798	0.813668	0.942413	0.977168	1	0.246527	1
FILIP1	1	0	0	0	0	0	0	0	0	0.0253599	0.502301	0.0664403	1	0.813668	0.942413	0.977168	1	0.24659	1
TMC4	0	0	1	0	0	0	11.0087	11.0087	0	0.120682	0.0854125	0.0664902	1	0.813668	0.942413	0.977168	1	0.246725	1
CCNF	0	0	1	0	0	0	9.59973	9.59973	0	0.103603	0.0995877	0.0665355	1	0.813668	0.942413	0.977168	1	0.246848	1
AMPD3	0	0	0	1	0	0	10.5266	10.5266	0	0.114885	0.0898135	0.0665676	1	0.813668	0.942413	0.977168	1	0.246935	1
WDR92	0	0	0	0	1	0	0	0	9.00443	0.383099	0.80898	0.664106	0.100245	0.813668	0.942413	0.977168	1	0.246951	1
ITCH	2	0	0	0	1	0	0	0	3.69872	0.1459	0.634818	0.311201	0.21408	0.813668	0.942413	0.977168	1	0.247082	1
GNB1	2	9	0	0	0	2.40966	0	0	0	0.0297916	0.429413	0.0666307	1	0.813668	0.942413	0.977168	1	0.247106	1
DISP1	0	3	0	0	2	0.852155	0	0	4.99419	0.784392	0.571235	0.822124	0.0810481	0.907822	0.942413	0.977168	1	0.247108	1
PDE4C	0	2	0	0	1	1.90379	0	0	9.15962	0.418378	0.721971	0.675575	0.0987096	0.813668	0.942413	0.977168	1	0.247255	1
PRKAA1	1	0	0	0	1	0	0	0	4.64431	0.176691	0.706283	0.374532	0.178053	0.813668	0.942413	0.977168	1	0.247257	1
SHQ1	1	0	0	0	1	0	0	0	5.24186	0.203248	0.702586	0.414398	0.160936	0.813668	0.942413	0.977168	1	0.247271	1
DAB2IP	1	6	0	0	1	2.0432	0	0	3.3829	0.134453	0.641339	0.290495	0.229594	0.813668	0.942413	0.977168	1	0.247282	1
SLC1A6	1	3	0	0	1	2.34311	0	0	5.47524	0.205736	0.774772	0.430341	0.155112	0.813668	0.942413	0.977168	1	0.247431	1
SAV1	0	0	0	0	1	0	0	0	8.28931	0.362917	0.712683	0.618164	0.107985	0.813668	0.942413	0.977168	1	0.247436	1
FAM19A5	0	2	0	0	0	9.62299	0	0	0	0.0202025	0.896493	0.0668042	1	0.813668	0.942413	0.977168	1	0.247576	1
DNA2	0	0	1	0	0	0	8.70805	8.70805	0	0.0936684	0.111068	0.0668472	1	0.813668	0.942413	0.977168	1	0.247692	1
KRT25	0	0	1	0	0	0	16.1939	16.1939	0	0.192719	0.0553612	0.0669618	1	0.813668	0.942413	0.977168	1	0.248002	1
LEFTY2	2	1	0	0	1	2.09742	0	0	10.7885	0.512674	0.826968	0.78782	0.0850382	0.81536	0.942413	0.977168	1	0.248091	1
ZMYM1	0	1	1	0	1	0.617495	7.82416	7.82416	3.0072	0.606337	0.12517	0.2667	0.251251	0.830929	0.942413	0.977168	1	0.248128	1
ZNF620	0	2	0	0	1	2.15512	0	0	7.57659	0.34282	0.649548	0.573587	0.116988	0.813668	0.942413	0.977168	1	0.248383	1
ZNF705G	0	4	0	0	0	4.31222	0	0	0	0.0210363	0.785931	0.0671035	1	0.813668	0.942413	0.977168	1	0.248385	1
OR5M9	0	2	0	0	1	2.22037	0	0	8.07318	0.326386	0.854747	0.607263	0.110565	0.813668	0.942413	0.977168	1	0.24849	1
NBEAL2	0	9	1	0	2	1.58159	2.76027	2.76027	2.61046	0.236644	0.387971	0.356736	0.18834	0.813668	0.942413	0.977168	1	0.248612	1
DHX57	1	3	2	0	0	1.34064	9.1967	9.1967	0	0.638193	0.0221367	0.0672144	1	0.843648	0.942413	0.977168	1	0.248685	1
PPAT	0	0	0	0	1	0	0	0	7.10237	0.29047	0.744385	0.542729	0.123858	0.813668	0.942413	0.977168	1	0.248703	1
LDOC1L	0	1	0	0	1	1.57403	0	0	12.2038	0.675995	0.799407	0.887001	0.0759032	0.85835	0.942413	0.977168	1	0.248986	1
THUMPD1	0	0	0	0	1	0	0	0	7.35201	0.300901	0.765409	0.560442	0.120144	0.813668	0.942413	0.977168	1	0.249006	1
TACR1	1	2	1	0	0	2.30365	23.7944	23.7944	0	0.306822	0.0359185	0.0673497	1	0.813668	0.942413	0.977168	1	0.249049	1
HLA-DRA	1	0	1	0	0	0	17.0067	17.0067	0	0.206502	0.0523795	0.0673519	1	0.813668	0.942413	0.977168	1	0.249056	1
NR0B1	0	0	0	0	1	0	0	0	9.44212	0.408539	0.872733	0.701702	0.0960319	0.813668	0.942413	0.977168	1	0.249147	1
STEAP1	0	0	0	0	1	0	0	0	7.97285	0.331477	0.790839	0.602708	0.111806	0.813668	0.942413	0.977168	1	0.249148	1
SNX24	0	0	1	0	0	0	34.4266	34.4266	0	0.600642	0.0237526	0.0674336	1	0.828843	0.942413	0.977168	1	0.249276	1
C5orf22	2	0	1	0	0	0	21.1229	21.1229	0	0.274877	0.0410447	0.0674346	1	0.813668	0.942413	0.977168	1	0.249279	1
ZNF157	1	2	0	0	1	2.41816	0	0	6.92539	0.282738	0.747733	0.532537	0.126634	0.813668	0.942413	0.977168	1	0.249285	1
ZNF22	0	0	0	0	1	0	0	0	6.23921	0.243349	0.77456	0.486326	0.138682	0.813668	0.942413	0.977168	1	0.249305	1
LNX2	0	3	0	0	1	2.26197	0	0	5.17406	0.223198	0.605431	0.414514	0.162711	0.813668	0.942413	0.977168	1	0.249309	1
APPL1	0	0	0	0	1	0	0	0	4.73981	0.190056	0.661982	0.385912	0.175077	0.813668	0.942413	0.977168	1	0.249628	1
ERCC3	0	2	1	0	1	1.47176	6.78785	6.78785	3.62927	0.614363	0.146617	0.310998	0.217309	0.833812	0.942413	0.977168	1	0.249678	1
CCNL2	0	0	1	0	0	0	11.7011	11.7011	0	0.132142	0.0797603	0.0676017	1	0.813668	0.942413	0.977168	1	0.249729	1
VSIG1	0	0	0	1	0	0	20.3638	20.3638	0	0.262957	0.0427936	0.0676729	1	0.813668	0.942413	0.977168	1	0.249921	1
RABGGTA	0	2	0	0	1	1.79721	0	0	8.80178	0.457592	0.604562	0.661763	0.102323	0.813668	0.942413	0.977168	1	0.250031	1
ADRB1	0	0	0	0	1	0	0	0	8.3001	0.342262	0.865195	0.627997	0.10786	0.813668	0.942413	0.977168	1	0.250089	1
CDK14	0	0	0	1	0	0	24.4287	24.4287	0	0.339835	0.0348846	0.0677627	1	0.813668	0.942413	0.977168	1	0.250162	1
ASB17	1	1	1	0	0	1.76188	34.8885	34.8885	0	0.607743	0.0233936	0.0677746	1	0.831207	0.942413	0.977168	1	0.250195	1
FCRLA	0	1	0	0	1	1.74576	0	0	11.5188	0.613179	0.782358	0.846758	0.0800659	0.83331	0.942413	0.977168	1	0.250253	1
FOXI1	0	1	0	0	1	1.29584	0	0	13.0691	0.805781	0.845612	0.951905	0.0712257	0.918285	0.942413	0.977168	1	0.250263	1
N4BP1	0	1	0	0	2	0.737727	0	0	5.18359	0.752274	0.6985	0.883206	0.0767903	0.891569	0.942413	0.977168	1	0.250321	1
CERK	1	0	1	0	0	0	17.5467	17.5467	0	0.217052	0.0505712	0.0678517	1	0.813668	0.942413	0.977168	1	0.250402	1
C1orf27	0	0	0	0	1	0	0	0	8.38684	0.362559	0.778943	0.635401	0.10686	0.813668	0.942413	0.977168	1	0.250529	1
BNIP2	0	0	0	0	1	0	0	0	8.44459	0.366946	0.778385	0.640061	0.106205	0.813668	0.942413	0.977168	1	0.25074	1
SPOPL	0	3	0	0	0	5.5372	0	0	0	0.0224866	0.689839	0.0679977	1	0.813668	0.942413	0.977168	1	0.250795	1
CABP4	0	0	1	0	0	0	24.7419	24.7419	0	0.348143	0.0343896	0.0680052	1	0.813668	0.942413	0.977168	1	0.250815	1
HSPBAP1	0	0	1	0	0	0	18.4925	18.4925	0	0.233164	0.0476885	0.0680286	1	0.813668	0.942413	0.977168	1	0.250878	1
NUDT5	0	0	1	0	0	0	28.9717	28.9717	0	0.445293	0.0288124	0.0680402	1	0.813668	0.942413	0.977168	1	0.250909	1
GRK5	0	0	0	1	0	0	17.0775	17.0775	0	0.210742	0.052152	0.0680954	1	0.813668	0.942413	0.977168	1	0.251057	1
AKAP3	0	3	0	0	1	2.22013	0	0	5.84468	0.232803	0.743694	0.464221	0.146707	0.813668	0.942413	0.977168	1	0.251081	1
MAGEB18	0	0	0	0	1	0	0	0	6.50906	0.254807	0.831302	0.511347	0.13368	0.813668	0.942413	0.977168	1	0.251759	1
GABRG1	0	0	0	0	1	0	0	0	5.46149	0.215061	0.742882	0.439858	0.155443	0.813668	0.942413	0.977168	1	0.251802	1
ZNF24	0	2	0	0	1	2.63929	0	0	5.6561	0.243457	0.64252	0.453292	0.15088	0.813668	0.942413	0.977168	1	0.251856	1
IFNAR2	1	0	0	0	1	0	0	0	5.4445	0.210762	0.774425	0.438941	0.155855	0.813668	0.942413	0.977168	1	0.251904	1
OR8K1	0	2	0	0	1	1.85874	0	0	9.40787	0.434354	0.788613	0.710121	0.0963489	0.813668	0.942413	0.977168	1	0.251927	1
UBQLN4	0	2	0	0	1	2.4674	0	0	6.67952	0.273365	0.762472	0.523675	0.130702	0.813668	0.942413	0.977168	1	0.251997	1
SERPINA1	1	1	0	0	1	0.797521	0	0	12.669	0.816642	0.771886	0.933649	0.0733147	0.923017	0.942413	0.977168	1	0.252009	1
MED16	0	4	1	0	0	2.42477	12.5966	12.5966	0	0.133085	0.0734208	0.0684573	1	0.813668	0.942413	0.977168	1	0.252029	1
CXXC11	0	1	0	0	1	0.70385	0	0	12.2751	0.71342	0.804797	0.906943	0.0754948	0.873496	0.942413	0.977168	1	0.252061	1
TRPM8	1	3	0	1	1	1.49529	5.768	5.768	3.882	0.525061	0.175531	0.33239	0.206002	0.816405	0.942413	0.977168	1	0.25207	1
GPR64	1	0	1	0	0	0	9.19558	9.19558	0	0.102446	0.104471	0.0685501	1	0.813668	0.942413	0.977168	1	0.252277	1
RP11-766F14.2	1	4	1	0	1	1.30944	10.4186	10.4186	2.16916	0.619687	0.090831	0.215491	0.318173	0.83546	0.942413	0.977168	1	0.252313	1
ADAMTS6	0	0	0	1	0	0	6.65913	6.65913	0	0.072891	0.149767	0.0685979	1	0.813668	0.942413	0.977168	1	0.252406	1
GLUD2	0	0	0	0	1	0	0	0	5.14374	0.192398	0.843865	0.419551	0.163517	0.813668	0.942413	0.977168	1	0.252421	1
KIAA1549L	4	8	0	0	1	1.94185	0	0	2.27438	0.109919	0.520591	0.222994	0.30788	0.813668	0.942413	0.977168	1	0.25256	1
TBXAS1	2	0	1	0	0	0	13.4394	13.4394	0	0.158561	0.0682274	0.0686855	1	0.813668	0.942413	0.977168	1	0.25264	1
MUSK	0	0	1	0	0	0	9.2227	9.2227	0	0.103174	0.104157	0.0687319	1	0.813668	0.942413	0.977168	1	0.252764	1
NACA	0	5	0	0	1	2.83536	0	0	1.13307	0.0542113	0.705006	0.145111	0.474089	0.813668	0.942413	0.977168	1	0.252935	1
STRBP	1	0	0	0	1	0	0	0	5.22966	0.212285	0.698026	0.426666	0.161252	0.813668	0.942413	0.977168	1	0.252949	1
EIF3G	0	1	0	0	1	1.4588	0	0	12.2456	0.724931	0.797628	0.90934	0.0756631	0.877294	0.942413	0.977168	1	0.252956	1
LONRF1	0	0	0	0	1	0	0	0	4.5095	0.184309	0.662365	0.377365	0.18243	0.813668	0.942413	0.977168	1	0.253062	1
IVL	0	0	0	0	1	0	0	0	5.80853	0.238701	0.710504	0.466808	0.147489	0.813668	0.942413	0.977168	1	0.253078	1
ZNF595	0	2	0	0	0	9.38463	0	0	0	0.0212643	0.8332	0.0688618	1	0.813668	0.942413	0.977168	1	0.253112	1
ZNF611	1	6	0	0	0	3.12482	0	0	0	0.0233821	0.660494	0.0688723	1	0.813668	0.942413	0.977168	1	0.25314	1
UBR3	1	5	0	0	1	2.50763	0	0	1.70308	0.0844271	0.539524	0.184511	0.373459	0.813668	0.942413	0.977168	1	0.253233	1
FEZ1	0	0	0	1	0	0	21.1767	21.1767	0	0.284757	0.0409527	0.0689347	1	0.813668	0.942413	0.977168	1	0.253307	1
NAE1	1	0	0	0	1	0	0	0	6.80154	0.298702	0.680756	0.536048	0.128651	0.813668	0.942413	0.977168	1	0.253383	1
TP53I13	0	1	1	0	0	1.9879	32.4261	32.4261	0	0.540709	0.0253979	0.068978	1	0.818087	0.942413	0.977168	1	0.253423	1
GDPD4	1	2	0	0	1	2.28837	0	0	7.06545	0.310255	0.704632	0.555126	0.124427	0.813668	0.942413	0.977168	1	0.253676	1
FAM131B	0	0	0	1	0	0	17.7623	17.7623	0	0.226238	0.0498974	0.0691329	1	0.813668	0.942413	0.977168	1	0.253837	1
KRTAP29-1	1	1	0	0	1	0.931319	0	0	12.5709	0.943308	0.72166	0.93625	0.0738458	0.977906	0.942413	0.977168	1	0.253851	1
ADAM10	1	0	0	0	1	0	0	0	4.16734	0.167601	0.682603	0.355638	0.19457	0.813668	0.942413	0.977168	1	0.254007	1
RTP4	0	0	1	0	0	0	22.4674	22.4674	0	0.311086	0.0383205	0.0692156	1	0.813668	0.942413	0.977168	1	0.254058	1
HOXD8	0	0	0	0	1	0	0	0	10.8777	0.540099	0.887539	0.820672	0.0843978	0.817948	0.942413	0.977168	1	0.254184	1
CASR	1	0	0	0	0	0	0	0	0	0.0243363	0.593066	0.069282	1	0.813668	0.942413	0.977168	1	0.254235	1
PRSS54	0	1	0	0	1	1.52807	0	0	11.7927	0.694788	0.763077	0.884447	0.0783476	0.865908	0.942413	0.977168	1	0.254268	1
PPP2R2C	0	2	1	0	0	2.03268	26.4149	26.4149	0	0.376985	0.0319561	0.0693979	1	0.813668	0.942413	0.977168	1	0.254544	1
GPR50	0	0	0	0	1	0	0	0	4.24941	0.159412	0.822083	0.362558	0.191514	0.813668	0.942413	0.977168	1	0.254643	1
MUC16	17	56	2	0	9	1.41109	1.41053	1.41053	1.02934	0.0676194	0.649974	0.18216	0.381524	0.813668	0.942413	0.977168	1	0.254813	1
ZNF510	0	0	0	0	1	0	0	0	2.73202	0.110826	0.675905	0.25772	0.269894	0.813668	0.942413	0.977168	1	0.254969	1
RBM42	0	4	0	0	0	4.24758	0	0	0	0.0221586	0.763667	0.0695859	1	0.813668	0.942413	0.977168	1	0.255046	1
WDR3	1	3	0	0	1	2.6941	0	0	3.46378	0.148174	0.621854	0.309587	0.225411	0.813668	0.942413	0.977168	1	0.255574	1
DSG4	2	0	0	0	0	0	0	0	0	0.0255262	0.551141	0.0698488	1	0.813668	0.942413	0.977168	1	0.255746	1
HES4	0	2	0	0	0	9.38015	0	0	0	0.021285	0.8923	0.0698628	1	0.813668	0.942413	0.977168	1	0.255783	1
KCNT2	0	3	1	0	1	2.05254	5.30458	5.30458	2.51447	0.276991	0.192543	0.243794	0.286711	0.813668	0.942413	0.977168	1	0.255878	1
LTF	0	0	0	1	0	0	11.6836	11.6836	0	0.137652	0.0798946	0.0699162	1	0.813668	0.942413	0.977168	1	0.255925	1
THRAP3	1	3	1	0	1	1.53933	5.13923	5.13923	4.1043	0.497346	0.199304	0.355088	0.196986	0.813668	0.942413	0.977168	1	0.256008	1
CALR3	0	0	1	0	0	0	23.0578	23.0578	0	0.328541	0.0372206	0.0700349	1	0.813668	0.942413	0.977168	1	0.256241	1
DAO	0	0	1	0	0	0	24.1357	24.1357	0	0.351441	0.0353601	0.0700694	1	0.813668	0.942413	0.977168	1	0.256333	1
C16orf46	0	1	0	0	1	1.60935	0	0	11.5325	0.662157	0.787441	0.876214	0.0799782	0.852458	0.942413	0.977168	1	0.256356	1
ACO1	0	2	1	0	1	1.29878	6.84515	6.84515	3.71982	0.728513	0.145254	0.328875	0.213118	0.878942	0.942413	0.977168	1	0.256386	1
AGPAT4	1	0	1	0	0	0	18.1363	18.1363	0	0.236838	0.0487273	0.0700897	1	0.813668	0.942413	0.977168	1	0.256387	1
IDH2	1	3	0	0	1	0.788082	0	0	9.18441	0.680099	0.473865	0.713931	0.0984687	0.859443	0.942413	0.977168	1	0.256945	1
LMLN	0	0	0	0	1	0	0	0	5.59598	0.238599	0.689711	0.461733	0.152261	0.813668	0.942413	0.977168	1	0.256956	1
VN1R2	1	2	0	0	1	2.59298	0	0	6.15478	0.25088	0.804628	0.501234	0.140324	0.813668	0.942413	0.977168	1	0.257039	1
FADS2	0	0	0	1	0	0	20.1875	20.1875	0	0.27528	0.0432135	0.0704656	1	0.813668	0.942413	0.977168	1	0.257385	1
PCDH9	1	3	1	0	1	1.07574	8.62121	8.62121	3.03313	0.90382	0.112287	0.282355	0.249626	0.961214	0.942413	0.977168	1	0.257431	1
DCST2	0	2	0	0	1	2.03874	0	0	7.86483	0.375182	0.696897	0.624412	0.113172	0.813668	0.942413	0.977168	1	0.257916	1
PIK3C2B	2	3	0	2	0	1.01146	9.35287	9.35287	0	0.984806	0.0213678	0.0706853	1	0.994159	0.942413	0.977168	1	0.257967	1
MED13	2	7	0	0	1	2.20908	0	0	1.35182	0.0773369	0.502452	0.164666	0.429682	0.813668	0.942413	0.977168	1	0.25815	1
SPIDR	1	3	0	0	1	2.6803	0	0	3.58985	0.150013	0.670933	0.322933	0.219186	0.813668	0.942413	0.977168	1	0.258224	1
UBXN2B	1	0	0	0	1	0	0	0	8.0087	0.359113	0.798254	0.635824	0.111359	0.813668	0.942413	0.977168	1	0.258284	1
AK5	1	2	0	0	1	2.30008	0	0	6.73559	0.307621	0.684577	0.545992	0.129752	0.813668	0.942413	0.977168	1	0.258386	1
SLC35B4	1	0	0	1	0	0	25.3036	25.3036	0	0.384081	0.0335236	0.0708634	1	0.813668	0.942413	0.977168	1	0.258439	1
SETD2	11	25	0	0	1	1.14614	0	0	1.00277	0.579004	0.063203	0.140341	0.50516	0.826621	0.942413	0.977168	1	0.258521	1
BCOR	2	17	0	0	1	1.59398	0	0	1.32465	0.117211	0.30672	0.163234	0.434742	0.813668	0.942413	0.977168	1	0.258707	1
BBOX1	0	1	0	0	1	1.605	0	0	11.3037	0.663834	0.770147	0.87151	0.0814692	0.852536	0.942413	0.977168	1	0.258804	1
MAP4K4	0	1	0	0	2	0.610237	0	0	4.35664	0.596804	0.541361	0.723529	0.0983153	0.828117	0.942413	0.977168	1	0.259155	1
CCDC50	1	0	0	0	1	0	0	0	5.72443	0.251331	0.680134	0.476355	0.149341	0.813668	0.942413	0.977168	1	0.259168	1
TP53I3	0	1	0	0	1	1.69237	0	0	10.9608	0.631551	0.757192	0.849377	0.0838099	0.841025	0.942413	0.977168	1	0.259293	1
ERMN	0	0	1	0	0	0	22.3859	22.3859	0	0.322861	0.0384771	0.0712105	1	0.813668	0.942413	0.977168	1	0.259357	1
CES4A	0	0	0	1	0	0	18.7708	18.7708	0	0.253445	0.0468949	0.0712216	1	0.813668	0.942413	0.977168	1	0.259386	1
PRAMEF11	0	2	0	0	0	9.2749	0	0	0	0.0217807	0.888707	0.0712306	1	0.813668	0.942413	0.977168	1	0.25941	1
PGLYRP3	0	0	1	0	0	0	22.1696	22.1696	0	0.318845	0.0388988	0.0712744	1	0.813668	0.942413	0.977168	1	0.259526	1
EMC10	0	1	1	0	0	2.23164	29.4967	29.4967	0	0.482037	0.0282385	0.071278	1	0.813668	0.942413	0.977168	1	0.259535	1
MOK	0	2	0	1	0	3.02047	15.8974	15.8974	0	0.191921	0.056523	0.0713454	1	0.813668	0.942413	0.977168	1	0.259713	1
ABCG5	1	0	1	0	0	0	12.7558	12.7558	0	0.156634	0.07237	0.0713793	1	0.813668	0.942413	0.977168	1	0.259803	1
SQRDL	0	0	1	0	0	0	18.9256	18.9256	0	0.25742	0.046464	0.0714568	1	0.813668	0.942413	0.977168	1	0.260007	1
PIK3C3	0	0	0	0	1	0	0	0	3.69416	0.157314	0.65459	0.333682	0.214289	0.813668	0.942413	0.977168	1	0.260133	1
KIF21A	0	3	0	0	2	1.49324	0	0	4.11404	0.526668	0.535388	0.672336	0.106362	0.816405	0.942413	0.977168	1	0.260151	1
HIST4H4	0	2	0	0	0	9.2546	0	0	0	0.0218782	0.890847	0.0715362	1	0.813668	0.942413	0.977168	1	0.260217	1
GMPPA	2	2	0	0	1	1.82045	0	0	8.56742	0.448264	0.666794	0.682406	0.104837	0.813668	0.942413	0.977168	1	0.260231	1
ACSF2	0	2	0	0	1	2.10928	0	0	7.39061	0.355078	0.683183	0.598686	0.119589	0.813668	0.942413	0.977168	1	0.260376	1
ALMS1	4	14	0	0	1	1.75276	0	0	0.685417	0.0820963	0.293499	0.119179	0.6009	0.813668	0.942413	0.977168	1	0.260424	1
MAGEB10	1	0	0	0	1	0	0	0	6.47576	0.273761	0.806316	0.533376	0.134278	0.813668	0.942413	0.977168	1	0.260439	1
OR6Y1	1	2	0	0	1	2.39101	0	0	6.72689	0.288198	0.806709	0.551691	0.129898	0.813668	0.942413	0.977168	1	0.260552	1
ANKUB1	2	2	0	0	1	1.6958	0	0	9.27455	0.499487	0.693266	0.735454	0.0976025	0.813668	0.942413	0.977168	1	0.260865	1
TMEM87B	0	3	0	0	0	5.48755	0	0	0	0.0230586	0.757407	0.0718907	1	0.813668	0.942413	0.977168	1	0.261151	1
DCT	1	2	0	0	1	1.93219	0	0	8.04723	0.408547	0.672766	0.648732	0.110884	0.813668	0.942413	0.977168	1	0.261264	1
LIN37	2	0	1	0	0	0	18.4227	18.4227	0	0.250796	0.0478624	0.0719676	1	0.813668	0.942413	0.977168	1	0.261353	1
RNF130	0	0	0	0	1	0	0	0	6.66383	0.295226	0.748222	0.549558	0.130971	0.813668	0.942413	0.977168	1	0.261375	1
GPR142	0	1	0	0	1	1.00076	0	0	12.3831	0.999401	0.778616	0.961254	0.0748844	0.99972	0.942413	0.978214	1	0.261393	1
CYP2C19	0	4	0	0	0	4.19645	0	0	0	0.023099	0.759535	0.0720191	1	0.813668	0.942413	0.977168	1	0.261489	1
TMEM110-MUSTN1	0	1	0	0	1	1.97027	0	0	10.1433	0.545453	0.78182	0.801256	0.0899741	0.819138	0.942413	0.977168	1	0.261681	1
UNK	1	3	0	0	1	2.29221	0	0	5.00429	0.216332	0.699572	0.430987	0.167331	0.813668	0.942413	0.977168	1	0.261748	1
HTATSF1	0	0	0	0	1	0	0	0	4.81166	0.200157	0.743507	0.417666	0.172903	0.813668	0.942413	0.977168	1	0.262006	1
LCN9	0	0	1	0	0	0	28.7056	28.7056	0	0.486827	0.0291118	0.0722201	1	0.813668	0.942413	0.977168	1	0.262017	1
SEC11C	0	2	0	0	0	9.13697	0	0	0	0.0224562	0.835592	0.0722573	1	0.813668	0.942413	0.977168	1	0.262115	1
MLKL	0	0	1	0	0	0	16.6732	16.6732	0	0.221609	0.0535754	0.0722753	1	0.813668	0.942413	0.977168	1	0.262162	1
LCTL	1	0	1	0	0	0	15.4704	15.4704	0	0.201634	0.0582619	0.0723129	1	0.813668	0.942413	0.977168	1	0.262261	1
XKR9	2	1	0	0	1	1.91209	0	0	10.3981	0.561515	0.819562	0.822958	0.0879574	0.823262	0.942413	0.977168	1	0.262451	1
CDH6	0	0	0	1	0	0	6.85631	6.85631	0	0.0801185	0.144992	0.0723887	1	0.813668	0.942413	0.977168	1	0.26246	1
RBL1	0	1	0	1	1	0.780082	8.10107	8.10107	3.00336	0.798444	0.120405	0.288002	0.251493	0.914633	0.942413	0.977168	1	0.26257	1
OR10A2	0	1	0	0	1	1.58085	0	0	11.4367	0.673283	0.854968	0.899652	0.0805958	0.856882	0.942413	0.977168	1	0.262774	1
KLHL26	2	3	0	0	1	1.58792	0	0	9.06678	0.46853	0.743517	0.727898	0.0996224	0.813668	0.942413	0.977168	1	0.262791	1
PHF2	1	0	0	0	1	0	0	0	2.9415	0.123366	0.700999	0.284034	0.255464	0.813668	0.942413	0.977168	1	0.262911	1
HLX	0	1	1	0	0	1.53144	34.3208	34.3208	0	0.693378	0.0238345	0.0725736	1	0.864975	0.942413	0.977168	1	0.262945	1
NHLRC2	0	0	0	0	1	0	0	0	4.7134	0.199503	0.730151	0.414248	0.17589	0.813668	0.942413	0.977168	1	0.263702	1
FIP1L1	2	8	0	1	1	1.66224	2.60763	2.60763	3.72289	0.213776	0.411307	0.342359	0.212979	0.813668	0.942413	0.977168	1	0.263841	1
RPS6KL1	0	4	0	0	0	4.16327	0	0	0	0.0237356	0.735584	0.0729385	1	0.813668	0.942413	0.977168	1	0.263901	1
CAPN15	3	5	0	0	1	1.84811	0	0	4.97096	0.23011	0.639894	0.433879	0.16827	0.813668	0.942413	0.977168	1	0.264085	1
IFNE	0	0	1	0	0	0	22.412	22.412	0	0.337038	0.0384269	0.0731869	1	0.813668	0.942413	0.977168	1	0.264552	1
FUT4	0	1	1	0	0	1.14191	36.3515	36.3515	0	0.897845	0.0223507	0.0731873	1	0.958514	0.942413	0.977168	1	0.264553	1
AURKB	0	1	0	0	1	1.60637	0	0	10.8783	0.663304	0.758628	0.867262	0.0843934	0.852532	0.942413	0.977168	1	0.264563	1
ZDHHC15	1	0	0	0	1	0	0	0	8.82269	0.438378	0.798585	0.717068	0.102105	0.813668	0.942413	0.977168	1	0.264628	1
CELF1	0	0	0	0	1	0	0	0	6.2556	0.279087	0.756801	0.530982	0.138367	0.813668	0.942413	0.977168	1	0.265293	1
EPN3	0	2	0	0	1	1.60063	0	0	9.57664	0.544556	0.708892	0.77528	0.0948074	0.8191	0.942413	0.977168	1	0.265375	1
MYT1	1	5	0	0	1	1.6615	0	0	5.69046	0.315402	0.526281	0.489789	0.150102	0.813668	0.942413	0.977168	1	0.265417	1
TGS1	0	0	0	0	1	0	0	0	3.25315	0.138572	0.700656	0.310743	0.236638	0.813668	0.942413	0.977168	1	0.265458	1
ZCCHC12	0	0	0	0	1	0	0	0	7.18245	0.323504	0.825339	0.599642	0.122642	0.813668	0.942413	0.977168	1	0.265477	1
TEX9	0	2	0	0	0	9.00898	0	0	0	0.0231109	0.815616	0.0736484	1	0.813668	0.942413	0.977168	1	0.265757	1
ICMT	0	1	1	0	0	2.65766	25.6769	25.6769	0	0.403477	0.032988	0.0736916	1	0.813668	0.942413	0.977168	1	0.26587	1
WDR60	1	0	1	0	0	0	7.16522	7.16522	0	0.085652	0.13802	0.0736987	1	0.813668	0.942413	0.977168	1	0.265888	1
C21orf91	0	0	0	0	1	0	0	0	7.27288	0.338805	0.775061	0.60784	0.121297	0.813668	0.942413	0.977168	1	0.265967	1
PANX1	2	4	0	0	0	4.13091	0	0	0	0.0242401	0.72116	0.0737677	1	0.813668	0.942413	0.977168	1	0.266068	1
GALE	0	3	0	0	0	5.45072	0	0	0	0.0234953	0.780891	0.0737734	1	0.813668	0.942413	0.977168	1	0.266083	1
MAN1A1	0	0	0	1	0	0	17.4746	17.4746	0	0.242276	0.0508218	0.0737802	1	0.813668	0.942413	0.977168	1	0.266101	1
ZNF19	0	2	0	0	1	1.88698	0	0	8.35903	0.424242	0.745967	0.688711	0.107179	0.813668	0.942413	0.977168	1	0.266191	1
NDUFA9	0	3	0	0	0	5.41305	0	0	0	0.0239532	0.744436	0.0738797	1	0.813668	0.942413	0.977168	1	0.26636	1
CYP4A11	0	0	0	1	0	0	18.3883	18.3883	0	0.259782	0.0479925	0.0739077	1	0.813668	0.942413	0.977168	1	0.266433	1
ORC2	2	0	0	0	1	0	0	0	6.9087	0.323037	0.746166	0.582692	0.126902	0.813668	0.942413	0.977168	1	0.266529	1
GDF9	0	1	0	0	1	1.0501	0	0	11.8035	0.96178	0.740019	0.945286	0.0782814	0.985986	0.942413	0.977168	1	0.266669	1
AAK1	0	0	0	0	1	0	0	0	2.81053	0.125309	0.653136	0.280009	0.264299	0.813668	0.942413	0.977168	1	0.266689	1
AHNAK2	19	20	0	0	3	1.09055	0	0	2.86318	0.73923	0.308672	0.556999	0.132879	0.885383	0.942413	0.977168	1	0.266708	1
PTPRN2	0	4	0	0	1	2.33306	0	0	3.31102	0.148798	0.654153	0.317249	0.233444	0.813668	0.942413	0.977168	1	0.266829	1
THOC2	1	0	0	0	1	0	0	0	1.87773	0.0932046	0.5836	0.211343	0.350633	0.813668	0.942413	0.977168	1	0.266944	1
SUGT1	0	0	0	0	1	0	0	0	8.86418	0.453675	0.789343	0.728936	0.101674	0.813668	0.942413	0.977168	1	0.26697	1
ZNF211	1	5	0	0	0	3.46494	0	0	0	0.0249775	0.684649	0.0741218	1	0.813668	0.942413	0.977168	1	0.26699	1
MICALCL	0	4	0	0	0	4.11221	0	0	0	0.0247579	0.700223	0.0742798	1	0.813668	0.942413	0.977168	1	0.267401	1
LARP1	1	1	0	1	1	0.458171	5.97907	5.97907	2.49128	0.379672	0.168701	0.25764	0.288628	0.813668	0.942413	0.977168	1	0.267616	1
PDE1A	0	0	0	1	0	0	17.0662	17.0662	0	0.237579	0.0521906	0.0743837	1	0.813668	0.942413	0.977168	1	0.267671	1
ZNF44	1	0	1	0	0	0	5.91785	5.91785	0	0.071255	0.17063	0.0743999	1	0.813668	0.942413	0.977168	1	0.267713	1
SERPINB10	0	1	0	0	1	1.31492	0	0	11.3914	0.795508	0.752839	0.919934	0.0808908	0.913545	0.942413	0.977168	1	0.26775	1
EARS2	1	2	0	0	1	2.07017	0	0	7.43278	0.365856	0.733477	0.626108	0.118989	0.813668	0.942413	0.977168	1	0.267974	1
NSUN3	0	0	0	1	0	0	20.4474	20.4474	0	0.304022	0.0425969	0.0745468	1	0.813668	0.942413	0.977168	1	0.268095	1
SYT10	0	2	0	0	1	2.07097	0	0	7.16975	0.365801	0.674649	0.606985	0.122833	0.813668	0.942413	0.977168	1	0.268124	1
CNTNAP3	0	2	0	0	1	3.83908	0	0	2.87744	0.123687	0.727802	0.287146	0.25971	0.813668	0.942413	0.977168	1	0.268168	1
VCPKMT	0	2	0	0	0	8.97008	0	0	0	0.0233154	0.833002	0.074599	1	0.813668	0.942413	0.977168	1	0.26823	1
SYT8	1	4	0	0	0	4.12419	0	0	0	0.0244426	0.730891	0.0746568	1	0.813668	0.942413	0.977168	1	0.26838	1
ANKRD26	1	3	1	0	1	1.84331	6.84195	6.84195	2.08736	0.347913	0.145289	0.228787	0.326662	0.813668	0.942413	0.977168	1	0.268586	1
PLEKHA8	0	0	0	0	1	0	0	0	6.7942	0.318363	0.759865	0.580438	0.128772	0.813668	0.942413	0.977168	1	0.268608	1
EXOC3L4	0	2	0	0	1	1.54978	0	0	9.72968	0.570738	0.728675	0.800983	0.0934516	0.824907	0.942413	0.977168	1	0.268889	1
SRGAP3	0	6	0	0	0	3.02096	0	0	0	0.0273216	0.595869	0.0750833	1	0.813668	0.942413	0.977168	1	0.269486	1
CORO1A	0	1	0	0	1	1.16594	0	0	11.6581	0.882305	0.772474	0.94847	0.0791826	0.952254	0.942413	0.977168	1	0.269535	1
UGT1A3	2	3	0	0	1	1.87812	0	0	6.67333	0.334333	0.678991	0.574424	0.130808	0.813668	0.942413	0.977168	1	0.269631	1
VRK3	1	1	0	0	1	1.57522	0	0	10.3434	0.675452	0.700914	0.8504	0.0883832	0.858189	0.942413	0.977168	1	0.269687	1
PARVG	0	0	0	1	0	0	22.6394	22.6394	0	0.356572	0.0379936	0.0751951	1	0.813668	0.942413	0.977168	1	0.269775	1
SEC16B	0	0	1	0	0	0	6.60689	6.60689	0	0.0807923	0.151082	0.0752367	1	0.813668	0.942413	0.977168	1	0.269883	1
GPATCH8	1	6	0	0	1	2.08155	0	0	2.31187	0.125467	0.517991	0.247201	0.304371	0.813668	0.942413	0.977168	1	0.269894	1
SARDH	0	3	0	0	1	1.99634	0	0	5.91585	0.294155	0.649618	0.518333	0.145191	0.813668	0.942413	0.977168	1	0.269936	1
DMGDH	1	3	0	0	1	2.19432	0	0	4.85244	0.238747	0.616707	0.438656	0.171693	0.813668	0.942413	0.977168	1	0.270083	1
RIOK2	0	2	0	0	1	2.55725	0	0	5.58137	0.257115	0.7257	0.49387	0.1526	0.813668	0.942413	0.977168	1	0.270213	1
LRRC71	0	1	0	0	1	1.83798	0	0	9.8674	0.583617	0.74829	0.816872	0.0922642	0.826621	0.942413	0.977168	1	0.270222	1
TRPV2	1	0	1	0	0	0	10.149	10.149	0	0.128711	0.0935408	0.0753744	1	0.813668	0.942413	0.977168	1	0.270239	1
HNF1B	1	5	0	0	1	0.970997	0	0	8.03187	0.950242	0.379136	0.678646	0.111073	0.981232	0.942413	0.977168	1	0.270251	1
PABPC5	0	0	0	0	1	0	0	0	5.35553	0.232588	0.816398	0.477608	0.158045	0.813668	0.942413	0.977168	1	0.270521	1
TNKS2	0	5	0	0	0	3.37026	0	0	0	0.0279745	0.576676	0.0754914	1	0.813668	0.942413	0.977168	1	0.270541	1
EXTL3	0	5	0	0	1	1.98202	0	0	3.96899	0.186358	0.644504	0.37318	0.202377	0.813668	0.942413	0.977168	1	0.270623	1
CYP1A2	1	2	1	0	0	1.71511	28.1746	28.1746	0	0.491205	0.0297178	0.0756584	1	0.813668	0.942413	0.977168	1	0.270973	1
CLCN7	0	5	0	0	0	3.42939	0	0	0	0.0261195	0.656203	0.0756588	1	0.813668	0.942413	0.977168	1	0.270973	1
OR11H6	0	0	0	0	1	0	0	0	5.20983	0.225733	0.817831	0.467749	0.16177	0.813668	0.942413	0.977168	1	0.270996	1
ISOC1	1	1	0	0	1	1.86108	0	0	9.91278	0.576535	0.785921	0.824294	0.0918796	0.82637	0.942413	0.977168	1	0.271172	1
TNFSF11	0	0	0	1	0	0	19.4254	19.4254	0	0.289789	0.0451228	0.0757383	1	0.813668	0.942413	0.977168	1	0.271179	1
ADAMTS7	0	3	0	0	2	1.16257	0	0	4.67621	0.805401	0.610879	0.85123	0.0890365	0.91813	0.942413	0.977168	1	0.271314	1
GJD3	0	2	0	0	0	8.95527	0	0	0	0.0233939	0.888632	0.0757937	1	0.813668	0.942413	0.977168	1	0.271322	1
ZNF556	1	2	0	0	1	1.87228	0	0	7.97337	0.429284	0.699204	0.677958	0.111799	0.813668	0.942413	0.977168	1	0.271325	1
PPP1R10	1	7	0	0	0	2.67797	0	0	0	0.0320602	0.474027	0.0758101	1	0.813668	0.942413	0.977168	1	0.271364	1
RGR	1	1	0	1	0	1.96543	29.5162	29.5162	0	0.546693	0.0282086	0.0759041	1	0.819222	0.942413	0.977168	1	0.271606	1
NADK	0	2	0	0	1	1.96426	0	0	7.69588	0.398201	0.728226	0.657914	0.115378	0.813668	0.942413	0.977168	1	0.271618	1
WWC1	0	2	1	0	1	1.13881	7.28584	7.28584	3.3039	0.860314	0.135518	0.324647	0.233832	0.941481	0.942413	0.977168	1	0.271629	1
AC004381.6	1	0	0	1	0	0	12.8947	12.8947	0	0.17199	0.0714949	0.0759478	1	0.813668	0.942413	0.977168	1	0.271719	1
SMYD3	0	0	1	0	0	0	18.926	18.926	0	0.281396	0.0464628	0.0760678	1	0.813668	0.942413	0.977168	1	0.272028	1
SLC12A6	0	0	1	0	0	0	6.57484	6.57484	0	0.0814785	0.151899	0.07608	1	0.813668	0.942413	0.977168	1	0.27206	1
ZNF141	0	0	0	0	1	0	0	0	3.48737	0.150445	0.756659	0.339369	0.224219	0.813668	0.942413	0.977168	1	0.272094	1
ACSL6	1	0	0	1	0	0	13.6222	13.6222	0	0.184476	0.0672189	0.0761445	1	0.813668	0.942413	0.977168	1	0.272226	1
DLK1	0	4	0	0	0	4.14129	0	0	0	0.0241692	0.802563	0.0761708	1	0.813668	0.942413	0.977168	1	0.272294	1
TTC7B	2	3	0	0	1	2.31552	0	0	4.46797	0.211175	0.662554	0.414528	0.183822	0.813668	0.942413	0.977168	1	0.272368	1
ITSN1	0	2	0	0	2	0.829649	0	0	4.31186	0.790825	0.492142	0.764242	0.0997305	0.911119	0.942413	0.977168	1	0.272416	1
LYSMD3	0	1	0	0	1	1.44915	0	0	10.6298	0.729316	0.725105	0.885003	0.0862009	0.879292	0.942413	0.977168	1	0.272595	1
DENND1C	1	2	0	0	1	1.90339	0	0	7.79794	0.418338	0.703376	0.669245	0.114035	0.813668	0.942413	0.977168	1	0.272671	1
SDAD1	1	0	0	0	1	0	0	0	3.61232	0.175463	0.603109	0.349929	0.218112	0.813668	0.942413	0.977168	1	0.272687	1
SCNN1D	1	5	0	0	0	3.42928	0	0	0	0.0260228	0.674549	0.0763287	1	0.813668	0.942413	0.977168	1	0.2727	1
C9orf43	2	1	0	0	1	1.3731	0	0	10.6078	0.765463	0.692304	0.884005	0.0863647	0.897279	0.942413	0.977168	1	0.272747	1
CHRM5	0	1	0	0	1	0.738292	0	0	10.3356	0.752907	0.660328	0.864764	0.0884439	0.891829	0.942413	0.977168	1	0.273097	1
NPAT	2	0	0	0	0	0	0	0	0	0.0277788	0.574253	0.0765406	1	0.813668	0.942413	0.977168	1	0.273245	1
GOLGA3	0	6	1	0	0	2.35696	7.00069	7.00069	0	0.0778613	0.141672	0.0765498	1	0.813668	0.942413	0.977168	1	0.273269	1
SLC25A10	1	0	1	0	0	0	16.9383	16.9383	0	0.244869	0.0526176	0.0765704	1	0.813668	0.942413	0.977168	1	0.273322	1
B4GALT4	0	0	1	0	0	0	19.7844	19.7844	0	0.302184	0.044204	0.0766012	1	0.813668	0.942413	0.977168	1	0.273401	1
MYO6	1	3	0	1	1	1.82506	5.4195	5.4195	2.68709	0.355159	0.188009	0.280981	0.273204	0.813668	0.942413	0.977168	1	0.273822	1
ACAP1	0	2	0	0	1	1.63464	0	0	8.47357	0.527964	0.624559	0.725314	0.105879	0.816405	0.942413	0.977168	1	0.273899	1
STAG3	0	0	1	0	0	0	8.14744	8.14744	0	0.103345	0.119641	0.0768133	1	0.813668	0.942413	0.977168	1	0.273945	1
GPBP1L1	0	0	1	0	0	0	15.803	15.803	0	0.224997	0.056903	0.0768517	1	0.813668	0.942413	0.977168	1	0.274044	1
GTPBP10	0	0	0	0	1	0	0	0	7.59179	0.379419	0.799802	0.658268	0.11678	0.813668	0.942413	0.977168	1	0.274098	1
FMO4	0	0	1	0	0	0	13.0661	13.0661	0	0.177662	0.0704634	0.0768894	1	0.813668	0.942413	0.977168	1	0.27414	1
PCSK1	0	0	0	1	0	0	8.60565	8.60565	0	0.109946	0.112546	0.0769592	1	0.813668	0.942413	0.977168	1	0.274319	1
SPHK1	0	1	1	0	0	1.09935	34.6235	34.6235	0	0.926552	0.0236015	0.0769772	1	0.970463	0.942413	0.977168	1	0.274366	1
CACNA1G	2	1	1	0	0	0.231078	4.76456	4.76456	0	0.0620315	0.216472	0.0770151	1	0.813668	0.942413	0.977168	1	0.274463	1
GPD2	0	4	0	0	0	4.06836	0	0	0	0.0256795	0.709139	0.077044	1	0.813668	0.942413	0.977168	1	0.274537	1
LETMD1	0	1	0	0	1	1.76131	0	0	9.96085	0.608007	0.781673	0.843367	0.0914756	0.831378	0.942413	0.977168	1	0.274802	1
SLC11A1	0	1	0	0	1	1.28681	0	0	11.016	0.810718	0.756147	0.925741	0.0834244	0.920172	0.942413	0.977168	1	0.275012	1
TMEM255B	1	3	0	0	0	5.36296	0	0	0	0.024533	0.803886	0.0772351	1	0.813668	0.942413	0.977168	1	0.275027	1
CAPN11	0	0	1	0	0	0	13.6477	13.6477	0	0.188931	0.0670979	0.077377	1	0.813668	0.942413	0.977168	1	0.27539	1
TDRD6	3	6	2	0	0	1.25917	8.43409	8.43409	0	0.607313	0.0263471	0.0774247	1	0.831064	0.942413	0.977168	1	0.275512	1
SLC37A3	0	3	0	0	0	5.30321	0	0	0	0.0253569	0.741139	0.0774997	1	0.813668	0.942413	0.977168	1	0.275704	1
ZDHHC4	0	3	0	0	0	5.36006	0	0	0	0.0246173	0.805753	0.0775105	1	0.813668	0.942413	0.977168	1	0.275731	1
SYT14	1	2	0	0	1	2.08262	0	0	7.00637	0.362318	0.720721	0.61854	0.125348	0.813668	0.942413	0.977168	1	0.275789	1
ATP2B4	3	0	0	0	0	0	0	0	0	0.0288467	0.550778	0.0775511	1	0.813668	0.942413	0.977168	1	0.275835	1
EYA3	0	0	0	0	1	0	0	0	5.79188	0.276168	0.744624	0.524555	0.147852	0.813668	0.942413	0.977168	1	0.275849	1
ZCCHC8	0	0	0	0	1	0	0	0	4.51966	0.209775	0.714508	0.426515	0.182093	0.813668	0.942413	0.977168	1	0.276128	1
AMMECR1L	0	3	0	0	0	5.25566	0	0	0	0.0259981	0.704247	0.0777394	1	0.813668	0.942413	0.977168	1	0.276316	1
BIVM	0	2	0	0	1	2.15891	0	0	6.71055	0.341835	0.724787	0.597288	0.130174	0.813668	0.942413	0.977168	1	0.276348	1
GFY	0	1	0	0	1	1.33262	0	0	11.0577	0.786187	0.808813	0.935904	0.0831347	0.90867	0.942413	0.977168	1	0.276487	1
NECAB1	0	1	1	0	0	3.02369	22.2674	22.2674	0	0.352773	0.0387071	0.0778255	1	0.813668	0.942413	0.977168	1	0.276536	1
ECI2	0	3	0	0	0	5.33414	0	0	0	0.024951	0.785375	0.0778532	1	0.813668	0.942413	0.977168	1	0.276607	1
TRUB2	0	3	0	0	0	5.35706	0	0	0	0.0246557	0.817571	0.0779145	1	0.813668	0.942413	0.977168	1	0.276763	1
GREB1L	1	3	0	0	2	0.974393	0	0	4.3688	0.965264	0.499527	0.79568	0.0979362	0.987378	0.942413	0.977168	1	0.276793	1
GALNT5	0	4	0	0	1	2.16082	0	0	3.70126	0.184789	0.618026	0.364219	0.213964	0.813668	0.942413	0.977168	1	0.276802	1
DOCK1	0	6	0	0	1	2.09705	0	0	1.76751	0.122411	0.421645	0.214491	0.364702	0.813668	0.942413	0.977168	1	0.277556	1
CPXCR1	0	1	1	0	0	1.89325	29.1076	29.1076	0	0.567104	0.0286616	0.078324	1	0.823447	0.942413	0.977168	1	0.277807	1
SERTAD4	0	2	1	0	0	2.6085	17.4824	17.4824	0	0.248458	0.0507961	0.0783787	1	0.813668	0.942413	0.977168	1	0.277947	1
IL4I1	0	1	0	0	1	1.20483	0	0	11.2189	0.858113	0.811537	0.956451	0.0820355	0.940317	0.942413	0.977556	1	0.278161	1
TM9SF3	0	0	0	0	1	0	0	0	5.44546	0.261573	0.736117	0.50353	0.155831	0.813668	0.942413	0.977168	1	0.278168	1
TRDN	0	3	0	0	0	5.20848	0	0	0	0.0266554	0.685194	0.0785886	1	0.813668	0.942413	0.977168	1	0.278481	1
OVCH1	0	0	0	1	0	0	10.407	10.407	0	0.139744	0.0909717	0.0786052	1	0.813668	0.942413	0.977168	1	0.278523	1
MKNK1	0	0	1	0	0	0	16.6844	16.6844	0	0.249723	0.0535351	0.0787561	1	0.813668	0.942413	0.977168	1	0.278907	1
DCUN1D3	0	1	0	0	1	1.57093	0	0	10.2948	0.677234	0.800761	0.888026	0.0887638	0.858425	0.942413	0.977168	1	0.279081	1
CCR6	0	2	0	0	1	1.39882	0	0	9.69255	0.659335	0.698221	0.840837	0.0937769	0.851517	0.942413	0.977168	1	0.279148	1
NADSYN1	1	0	0	1	0	0	12.0868	12.0868	0	0.167136	0.0768845	0.0788561	1	0.813668	0.942413	0.977168	1	0.279161	1
SPATA22	0	1	1	0	0	2.71839	23.5691	23.5691	0	0.394165	0.0363155	0.0788907	1	0.813668	0.942413	0.977168	1	0.279249	1
FUT11	0	2	0	0	1	1.97333	0	0	7.43428	0.395293	0.758068	0.663738	0.118968	0.813668	0.942413	0.977168	1	0.279434	1
CSRNP3	0	4	1	0	0	2.70012	8.12024	8.12024	0	0.09661	0.120088	0.0789943	1	0.813668	0.942413	0.977168	1	0.279512	1
KAT5	0	2	0	0	1	1.73497	0	0	8.13631	0.482899	0.686559	0.719473	0.109799	0.813668	0.942413	0.977168	1	0.27952	1
PPP1R12A	0	0	0	0	1	0	0	0	2.61428	0.132592	0.605365	0.28344	0.278743	0.813668	0.942413	0.977168	1	0.279544	1
SGOL1	0	0	0	1	0	0	12.5874	12.5874	0	0.176049	0.0734809	0.07903	1	0.813668	0.942413	0.977168	1	0.279602	1
WDR12	0	0	1	0	0	0	21.5751	21.5751	0	0.359226	0.0401044	0.0791076	1	0.813668	0.942413	0.977168	1	0.279799	1
POLDIP2	0	0	1	0	0	0	20.1968	20.1968	0	0.326681	0.0431911	0.0791611	1	0.813668	0.942413	0.977168	1	0.279935	1
OR51I1	1	2	0	0	1	1.85868	0	0	7.95407	0.434196	0.775894	0.706672	0.112041	0.813668	0.942413	0.977168	1	0.279973	1
CASZ1	2	3	1	0	1	0.815097	7.47007	7.47007	2.78523	0.724422	0.131728	0.297721	0.266077	0.877294	0.942413	0.977168	1	0.280076	1
HSPA1L	1	4	0	0	1	1.63175	0	0	6.8593	0.3815	0.672003	0.621427	0.127702	0.813668	0.942413	0.977168	1	0.280433	1
PIK3C2G	2	1	0	1	1	0.446126	5.69319	5.69319	2.30111	0.361157	0.178032	0.259932	0.305369	0.813668	0.942413	0.977168	1	0.280478	1
CTPS2	0	0	0	0	1	0	0	0	5.4273	0.268404	0.717752	0.508246	0.156273	0.813668	0.942413	0.977168	1	0.280605	1
C15orf59	0	3	0	0	0	5.30578	0	0	0	0.0253229	0.810267	0.0795502	1	0.813668	0.942413	0.977168	1	0.280921	1
KCNB2	0	1	0	0	1	0.356131	0	0	4.19242	0.224678	0.575162	0.411632	0.193626	0.813668	0.942413	0.977168	1	0.281307	1
AGO4	1	0	1	0	0	0	7.87371	7.87371	0	0.104188	0.124256	0.0797097	1	0.813668	0.942413	0.977168	1	0.281325	1
UBR2	1	3	0	0	2	1.5225	0	0	3.68346	0.507723	0.516022	0.647051	0.123293	0.814433	0.942413	0.977168	1	0.281495	1
L3MBTL3	0	0	1	0	0	0	11.3909	11.3909	0	0.158256	0.0822029	0.0797969	1	0.813668	0.942413	0.977168	1	0.281545	1
CCT4	0	0	0	0	1	0	0	0	5.3527	0.270958	0.692357	0.505072	0.158116	0.813668	0.942413	0.977168	1	0.281705	1
NLRP7	1	6	0	0	1	2.01004	0	0	2.69296	0.142802	0.59156	0.293022	0.272767	0.813668	0.942413	0.977168	1	0.281873	1
RAPGEFL1	2	1	0	0	1	1.73106	0	0	9.54917	0.617996	0.756035	0.841065	0.0950549	0.834492	0.942413	0.977168	1	0.281925	1
CDK2	0	1	0	0	1	1.94335	0	0	8.9473	0.55285	0.740484	0.793247	0.100822	0.821131	0.942413	0.977168	1	0.282	1
CPNE3	1	0	0	1	0	0	16.7029	16.7029	0	0.255857	0.0534519	0.0800555	1	0.813668	0.942413	0.977168	1	0.282198	1
VWA9	0	0	1	0	0	0	14.9732	14.9732	0	0.222436	0.0604598	0.0801515	1	0.813668	0.942413	0.977168	1	0.282441	1
CSNK2A1	2	1	0	0	1	1.79255	0	0	8.7621	0.597706	0.644382	0.781249	0.102741	0.828117	0.942413	0.977168	1	0.28273	1
C14orf159	0	2	0	1	0	2.3089	19.7547	19.7547	0	0.305822	0.0442786	0.0802912	1	0.813668	0.942413	0.977168	1	0.282793	1
MAML3	1	0	0	0	0	0	0	0	0	0.0288865	0.5944	0.0803783	1	0.813668	0.942413	0.977168	1	0.283013	1
DCTD	0	2	0	0	0	8.63512	0	0	0	0.0251915	0.868729	0.0804927	1	0.813668	0.942413	0.977168	1	0.283301	1
MORC2	0	3	1	0	1	1.59892	5.55601	5.55601	3.01818	0.462893	0.182979	0.321334	0.25056	0.813668	0.942413	0.977168	1	0.283353	1
SORT1	1	0	0	1	0	0	9.57933	9.57933	0	0.131121	0.0997958	0.0805696	1	0.813668	0.942413	0.977168	1	0.283495	1
TMEM69	0	2	0	0	0	8.63402	0	0	0	0.025198	0.875319	0.080624	1	0.813668	0.942413	0.977168	1	0.283632	1
CDC40	0	0	0	0	1	0	0	0	5.4508	0.276588	0.714909	0.518077	0.155702	0.813668	0.942413	0.977168	1	0.283736	1
NOP2	1	0	1	0	0	0	7.2047	7.2047	0	0.0962652	0.137179	0.0807333	1	0.813668	0.942413	0.977168	1	0.283907	1
CSK	0	1	0	0	1	1.47135	0	0	9.98844	0.719301	0.740832	0.88718	0.0912453	0.876124	0.942413	0.977168	1	0.284455	1
ADAMTS2	0	7	0	0	0	2.72455	0	0	0	0.0296647	0.602605	0.0809562	1	0.813668	0.942413	0.977168	1	0.284468	1
PABPC4	0	3	0	0	1	2.30973	0	0	4.21742	0.212842	0.676014	0.420259	0.192694	0.813668	0.942413	0.977168	1	0.284531	1
ST8SIA4	0	1	0	0	1	1.67563	0	0	9.46385	0.637514	0.739366	0.846292	0.0958321	0.843474	0.942413	0.977168	1	0.284834	1
UPP1	0	3	0	0	0	5.27888	0	0	0	0.0256824	0.8345	0.0811254	1	0.813668	0.942413	0.977168	1	0.284893	1
TRPV5	3	7	0	0	0	2.66239	0	0	0	0.0326322	0.518251	0.0811849	1	0.813668	0.942413	0.977168	1	0.285042	1
ANGPTL2	0	2	0	0	1	1.45651	0	0	9.16678	0.623415	0.704868	0.824188	0.0986399	0.837319	0.942413	0.977168	1	0.285326	1
SLC7A3	0	0	0	0	1	0	0	0	3.57334	0.169516	0.746704	0.369883	0.219981	0.813668	0.942413	0.977168	1	0.285501	1
POM121	0	0	0	0	1	0	0	0	3.47535	0.164062	0.75373	0.361954	0.224825	0.813668	0.942413	0.977168	1	0.285523	1
BAAT	1	1	0	0	1	0.831904	0	0	10.1212	0.851414	0.67972	0.902702	0.0901537	0.936711	0.942413	0.977168	1	0.285537	1
F10	0	1	0	0	1	0.923183	0	0	10.7661	0.936262	0.770264	0.955278	0.0852005	0.974559	0.942413	0.977532	1	0.285557	1
SMCHD1	1	2	0	2	0	0.94836	8.59784	8.59784	0	0.941149	0.0253875	0.0814767	1	0.977024	0.942413	0.977168	1	0.285774	1
HCAR3	0	3	0	0	0	5.28196	0	0	0	0.0256408	0.85701	0.0814933	1	0.813668	0.942413	0.977168	1	0.285816	1
IFT74	0	0	0	0	1	0	0	0	5.9145	0.314184	0.711474	0.563237	0.14522	0.813668	0.942413	0.977168	1	0.286567	1
KCNF1	1	2	0	0	1	1.398	0	0	9.82037	0.659723	0.815827	0.883013	0.0926663	0.851517	0.942413	0.977168	1	0.286648	1
GLIPR1L2	1	0	1	0	0	0	16.7009	16.7009	0	0.263949	0.0534588	0.0818488	1	0.813668	0.942413	0.977168	1	0.286707	1
LATS1	0	0	0	0	0	0	0	0	0	0.0317279	0.519656	0.0818901	1	0.813668	0.942413	0.977168	1	0.28681	1
OR2B3	0	1	0	0	1	0.740788	0	0	10.2853	0.755699	0.796507	0.921851	0.0888389	0.892809	0.942413	0.977168	1	0.286825	1
AGBL5	1	4	0	0	1	1.98991	0	0	4.01921	0.230931	0.563722	0.40989	0.200342	0.813668	0.942413	0.977168	1	0.28738	1
ALX4	0	3	0	0	0	5.23076	0	0	0	0.0263423	0.805541	0.0821835	1	0.813668	0.942413	0.977168	1	0.287544	1
ZNF347	0	3	1	0	1	1.45367	7.91849	7.91849	2.19426	0.55325	0.123508	0.260915	0.315655	0.821131	0.942413	0.977168	1	0.287982	1
CADPS	3	0	0	0	0	0	0	0	0	0.0321758	0.514369	0.0823965	1	0.813668	0.942413	0.977168	1	0.288076	1
NTRK1	1	2	0	0	1	1.5906	0	0	8.54937	0.549417	0.726542	0.785525	0.105036	0.819745	0.942413	0.977168	1	0.288355	1
CYTH1	0	3	0	0	0	5.1487	0	0	0	0.0275198	0.729681	0.0827299	1	0.813668	0.942413	0.977168	1	0.288907	1
LLGL2	0	1	0	0	1	0.452353	0	0	6.23184	0.371094	0.622848	0.596001	0.138824	0.813668	0.942413	0.977168	1	0.28893	1
ANKS1B	0	4	0	0	1	2.16688	0	0	3.27581	0.183356	0.581038	0.351633	0.235377	0.813668	0.942413	0.977168	1	0.288998	1
FGFRL1	0	1	0	0	1	0.824984	0	0	10.4611	0.844596	0.789637	0.946848	0.0874731	0.934212	0.942413	0.977168	1	0.289141	1
FKBP9	0	0	0	0	1	0	0	0	7.13551	0.385888	0.831861	0.671487	0.123352	0.813668	0.942413	0.977168	1	0.289155	1
CRIM1	3	0	0	0	0	0	0	0	0	0.0308813	0.560009	0.0828475	1	0.813668	0.942413	0.977168	1	0.2892	1
ITGA2B	0	0	1	0	0	0	7.21398	7.21398	0	0.0997576	0.137021	0.0829819	1	0.813668	0.942413	0.977168	1	0.289535	1
UTP6	0	0	0	0	1	0	0	0	5.70483	0.304685	0.720894	0.554449	0.149779	0.813668	0.942413	0.977168	1	0.289692	1
RFX3	0	0	1	0	0	0	8.82529	8.82529	0	0.124337	0.109419	0.0830671	1	0.813668	0.942413	0.977168	1	0.289747	1
CES1	1	0	1	0	0	0	14.6193	14.6193	0	0.226954	0.0620883	0.0831846	1	0.813668	0.942413	0.977168	1	0.290039	1
GPSM2	1	2	0	0	1	2.18994	0	0	5.89923	0.333736	0.674785	0.57266	0.145542	0.813668	0.942413	0.977168	1	0.290441	1
TOX4	0	2	0	0	1	2.10597	0	0	6.32225	0.355986	0.709486	0.608254	0.137103	0.813668	0.942413	0.977168	1	0.290558	1
HAUS6	0	0	0	0	1	0	0	0	3.56345	0.177251	0.72367	0.378564	0.220461	0.813668	0.942413	0.977168	1	0.29072	1
PTPRD	0	4	1	0	2	1.1126	4.17406	4.17406	2.93677	0.841	0.250093	0.509042	0.163973	0.933492	0.942413	0.977168	1	0.290746	1
PLEKHN1	1	1	0	0	1	0.80459	0	0	9.83821	0.823924	0.69298	0.902803	0.0925134	0.926653	0.942413	0.977168	1	0.290876	1
NT5C2	0	2	1	0	0	2.69267	15.6774	15.6774	0	0.235123	0.0574154	0.0835392	1	0.813668	0.942413	0.977168	1	0.29092	1
ZNF681	2	3	0	0	1	2.78473	0	0	2.74625	0.136615	0.732896	0.310785	0.268863	0.813668	0.942413	0.977168	1	0.290968	1
FBP2	1	3	0	0	0	5.18107	0	0	0	0.0269959	0.793606	0.0835979	1	0.813668	0.942413	0.977168	1	0.291066	1
HP	0	3	0	0	0	5.1878	0	0	0	0.0269504	0.798143	0.0836067	1	0.813668	0.942413	0.977168	1	0.291088	1
RPAP3	0	0	0	0	1	0	0	0	5.53482	0.294507	0.729323	0.54416	0.153692	0.813668	0.942413	0.977168	1	0.291153	1
ZNF732	0	3	0	0	1	2.52098	0	0	3.47541	0.173756	0.727186	0.372088	0.224822	0.813668	0.942413	0.977168	1	0.291204	1
MGME1	1	0	1	0	0	0	17.8103	17.8103	0	0.297902	0.0497307	0.0837948	1	0.813668	0.942413	0.977168	1	0.291554	1
FGFR1OP2	0	0	1	0	0	0	23.0653	23.0653	0	0.438008	0.0372071	0.0838841	1	0.813668	0.942413	0.977168	1	0.291776	1
FAM46B	0	2	0	0	1	1.53156	0	0	8.94107	0.580537	0.803695	0.831859	0.100886	0.826621	0.942413	0.977168	1	0.291872	1
HS6ST2	0	2	0	0	1	2.36867	0	0	5.56732	0.292967	0.765633	0.549557	0.152928	0.813668	0.942413	0.977168	1	0.292168	1
RAP1GAP2	0	2	0	0	1	1.96822	0	0	6.73226	0.396926	0.700656	0.647613	0.129808	0.813668	0.942413	0.977168	1	0.292224	1
RECQL	0	2	0	0	1	2.72003	0	0	4.47304	0.231009	0.725233	0.457954	0.183651	0.813668	0.942413	0.977168	1	0.29232	1
TM9SF4	0	0	0	1	0	0	12.4786	12.4786	0	0.189114	0.0742014	0.0841087	1	0.813668	0.942413	0.977168	1	0.292332	1
FNBP1L	0	0	0	0	1	0	0	0	4.33034	0.228654	0.682598	0.446315	0.188592	0.813668	0.942413	0.977168	1	0.292487	1
STT3A	1	0	0	1	0	0	9.30634	9.30634	0	0.134196	0.10308	0.0842115	1	0.813668	0.942413	0.977168	1	0.292586	1
TMEM121	0	0	0	0	0	0	0	0	0	0.027248	0.781175	0.0842608	1	0.813668	0.942413	0.977168	1	0.292708	1
TAS2R31	0	1	0	0	1	1.37514	0	0	10.0823	0.764556	0.819668	0.931453	0.0904706	0.897209	0.942413	0.977168	1	0.292729	1
RPAP2	0	0	0	0	1	0	0	0	4.51089	0.231217	0.737167	0.462086	0.182384	0.813668	0.942413	0.977168	1	0.292749	1
INTU	0	3	1	0	0	2.5172	12.4146	12.4146	0	0.17437	0.0746311	0.0843102	1	0.813668	0.942413	0.977168	1	0.292831	1
PPM1L	0	1	0	0	1	1.64915	0	0	9.23123	0.64716	0.763064	0.86017	0.0980169	0.845981	0.942413	0.977168	1	0.292833	1
CSNK1E	0	1	0	0	1	1.11776	0	0	10.2509	0.913946	0.753553	0.946249	0.0891118	0.965956	0.942413	0.977168	1	0.29286	1
KRT3	0	1	0	0	1	0.654561	0	0	9.1672	0.65373	0.73666	0.855177	0.0986358	0.848519	0.942413	0.977168	1	0.292932	1
NAGK	0	1	0	0	1	2.16713	0	0	8.05959	0.496403	0.778797	0.762405	0.110732	0.813668	0.942413	0.977168	1	0.293108	1
TAZ	0	2	0	0	0	8.3304	0	0	0	0.0270965	0.815638	0.0845269	1	0.813668	0.942413	0.977168	1	0.293366	1
EMILIN2	2	0	0	0	0	0	0	0	0	0.0296567	0.636098	0.0845498	1	0.813668	0.942413	0.977168	1	0.293423	1
TOR1AIP1	0	2	1	0	0	2.53628	16.6986	16.6986	0	0.260781	0.0534838	0.0845864	1	0.813668	0.942413	0.977168	1	0.293513	1
ZIC5	0	0	0	0	1	0	0	0	4.84546	0.243304	0.813952	0.492676	0.171898	0.813668	0.942413	0.977168	1	0.29377	1
PLA2G4C	0	1	0	0	1	1.53422	0	0	9.1062	0.692221	0.695563	0.855935	0.0992328	0.864466	0.942413	0.977168	1	0.294378	1
HIST1H4H	0	2	0	0	0	8.39918	0	0	0	0.0266485	0.899339	0.0850031	1	0.813668	0.942413	0.977168	1	0.294542	1
SMS	0	1	0	0	1	2.74225	0	0	6.83938	0.390614	0.779838	0.664851	0.128028	0.813668	0.942413	0.977168	1	0.294828	1
ZZZ3	1	1	1	0	1	0.594477	5.6298	5.6298	3.06667	0.575667	0.18029	0.34385	0.247555	0.82637	0.942413	0.977168	1	0.294834	1
ZNF782	0	2	1	0	1	1.16492	8.96799	8.96799	2.18867	0.836814	0.107473	0.269491	0.316213	0.931441	0.942413	0.977168	1	0.295068	1
GPATCH2	0	0	1	0	0	0	11.0331	11.0331	0	0.166136	0.0852003	0.0852897	1	0.813668	0.942413	0.977168	1	0.295247	1
C9orf173	1	3	0	0	0	5.13332	0	0	0	0.0276957	0.789713	0.0853443	1	0.813668	0.942413	0.977168	1	0.295382	1
STAG2	2	7	0	0	1	1.58083	0	0	2.75684	0.288069	0.294389	0.318355	0.2681	0.813668	0.942413	0.977168	1	0.295398	1
SFRP4	0	3	0	0	0	5.13547	0	0	0	0.0277161	0.78842	0.0853536	1	0.813668	0.942413	0.977168	1	0.295405	1
BCAS3	0	0	1	0	0	0	6.98139	6.98139	0	0.0999189	0.142108	0.0854688	1	0.813668	0.942413	0.977168	1	0.295688	1
ZNF529	1	0	0	0	1	0	0	0	2.94315	0.151137	0.717507	0.334805	0.255357	0.813668	0.942413	0.977168	1	0.295752	1
STK39	0	0	0	0	1	0	0	0	4.95163	0.274953	0.679686	0.506654	0.168819	0.813668	0.942413	0.977168	1	0.295845	1
CREBBP	11	24	0	0	1	1.12998	0	0	1.13114	0.623791	0.080432	0.180267	0.474523	0.837449	0.942413	0.977168	1	0.295865	1
RHCE	0	1	0	0	1	2.00521	0	0	8.32232	0.536121	0.785247	0.795354	0.107602	0.817326	0.942413	0.977168	1	0.295965	1
KNSTRN	0	0	0	1	0	0	23.211	23.211	0	0.458831	0.036945	0.0856626	1	0.813668	0.942413	0.977168	1	0.296165	1
SPDYE4	0	0	1	0	0	0	19.2569	19.2569	0	0.344734	0.0455667	0.0858106	1	0.813668	0.942413	0.977168	1	0.296528	1
SMUG1	0	0	1	0	0	0	17.1814	17.1814	0	0.293732	0.0517975	0.0858454	1	0.813668	0.942413	0.977168	1	0.296614	1
OR8K5	0	1	1	0	0	1.29867	30.1812	30.1812	0	0.804239	0.0275221	0.0859071	1	0.917588	0.942413	0.977168	1	0.296765	1
ZNF574	2	1	0	0	1	0.381705	0	0	4.67748	0.262709	0.658669	0.486131	0.177008	0.813668	0.942413	0.977168	1	0.297113	1
WDR65	0	4	0	0	1	2.09397	0	0	3.30411	0.201511	0.555062	0.368439	0.233821	0.813668	0.942413	0.977168	1	0.297358	1
EXOC5	0	0	0	0	1	0	0	0	4.48015	0.238771	0.727538	0.470681	0.183412	0.813668	0.942413	0.977168	1	0.297798	1
PCM1	1	6	0	0	1	2.12009	0	0	1.55621	0.117104	0.45998	0.218621	0.39508	0.813668	0.942413	0.977168	1	0.297907	1
LMO7	0	7	0	0	0	2.61583	0	0	0	0.036069	0.499992	0.0865285	1	0.813668	0.942413	0.977168	1	0.298288	1
CLVS2	0	1	1	0	0	1.66057	27.7608	27.7608	0	0.642969	0.0302243	0.0865825	1	0.844132	0.942413	0.977168	1	0.29842	1
PARP14	2	1	0	0	1	0.274479	0	0	1.62429	0.110574	0.497189	0.225311	0.384756	0.813668	0.942413	0.977168	1	0.298682	1
RNMTL1	0	1	0	0	1	1.08403	0	0	9.95894	0.937271	0.751812	0.948192	0.0914915	0.974917	0.942413	0.977168	1	0.298834	1
SETX	3	8	0	1	2	1.5585	2.86096	2.86096	2.20796	0.273382	0.373571	0.382905	0.226651	0.813668	0.942413	0.977168	1	0.298918	1
TMEM194A	0	1	0	0	1	1.67726	0	0	8.49258	0.636932	0.682432	0.822082	0.105666	0.843118	0.942413	0.977168	1	0.299114	1
ZCCHC5	1	0	0	0	1	0	0	0	4.84235	0.254544	0.792918	0.505089	0.171991	0.813668	0.942413	0.977168	1	0.299125	1
OR51V1	0	1	1	0	0	1.12286	30.4932	30.4932	0	0.910506	0.0272069	0.0869127	1	0.964704	0.942413	0.977168	1	0.299228	1
RPL10	0	2	0	0	0	8.22503	0	0	0	0.0278044	0.839744	0.0870382	1	0.813668	0.942413	0.977168	1	0.299534	1
ICOSLG	0	4	0	0	0	3.88752	0	0	0	0.0299561	0.690632	0.087092	1	0.813668	0.942413	0.977168	1	0.299665	1
ZDHHC12	1	1	1	0	0	1.72227	27.1602	27.1602	0	0.62107	0.0309648	0.0871318	1	0.836519	0.942413	0.977168	1	0.299762	1
CRHR2	0	1	1	0	0	2.16144	24.3559	24.3559	0	0.497708	0.0350017	0.0871425	1	0.813668	0.942413	0.977168	1	0.299788	1
RNF175	0	0	0	1	0	0	19.6674	19.6674	0	0.364153	0.0444995	0.0871449	1	0.813668	0.942413	0.977168	1	0.299794	1
NRK	0	5	1	0	0	2.67106	5.14707	5.14707	0	0.0675105	0.199022	0.0871502	1	0.813668	0.942413	0.977168	1	0.299807	1
CREB3	0	0	0	1	0	0	14.8507	14.8507	0	0.247333	0.0610205	0.0872214	1	0.813668	0.942413	0.977168	1	0.299981	1
DAAM1	0	0	1	0	0	0	6.59583	6.59583	0	0.0965677	0.151363	0.0872582	1	0.813668	0.942413	0.977168	1	0.300071	1
LRP10	1	1	0	0	1	0.459476	0	0	6.05694	0.381647	0.641665	0.613814	0.142277	0.813668	0.942413	0.977168	1	0.300251	1
TNS3	1	1	0	0	1	0.300501	0	0	2.35431	0.144668	0.547511	0.290746	0.300494	0.813668	0.942413	0.977168	1	0.300337	1
SNRPD3	0	2	0	0	0	8.16787	0	0	0	0.0281999	0.819959	0.0876045	1	0.813668	0.942413	0.977168	1	0.300915	1
NVL	0	4	0	0	0	3.80983	0	0	0	0.03206	0.613195	0.0876398	1	0.813668	0.942413	0.977168	1	0.301001	1
SLC35E1	0	1	0	0	1	1.64618	0	0	9.04517	0.648258	0.821812	0.878398	0.0998374	0.846417	0.942413	0.977168	1	0.30114	1
NUDCD1	0	0	0	1	0	0	12.7915	12.7915	0	0.206604	0.0721649	0.0878383	1	0.813668	0.942413	0.977168	1	0.301484	1
SLC12A3	1	5	0	0	0	3.28173	0	0	0	0.0309355	0.661398	0.0878645	1	0.813668	0.942413	0.977168	1	0.301547	1
CALCR	0	0	1	0	0	0	11.8023	11.8023	0	0.187304	0.0789929	0.0878801	1	0.813668	0.942413	0.977168	1	0.301585	1
DCTN2	0	1	0	0	1	1.61521	0	0	8.81257	0.659909	0.744299	0.860274	0.102211	0.851517	0.942413	0.977168	1	0.301705	1
DNAJB8	0	3	0	0	0	5.12426	0	0	0	0.0278839	0.884849	0.0881495	1	0.813668	0.942413	0.977168	1	0.30224	1
LRRC4B	1	1	0	0	1	0.531815	0	0	7.67484	0.488535	0.806341	0.763904	0.115659	0.813668	0.942413	0.977168	1	0.302732	1
TIGD2	1	3	0	0	1	2.02517	0	0	4.80374	0.284923	0.660229	0.510799	0.17314	0.813668	0.942413	0.977168	1	0.302944	1
CX3CR1	0	1	0	0	1	0.977862	0	0	10.0367	0.982294	0.81818	0.973696	0.090845	0.993464	0.942413	0.982575	1	0.302983	1
MTHFD2L	0	1	1	0	0	2.09659	24.3562	24.3562	0	0.513027	0.0350012	0.0885143	1	0.815486	0.942413	0.977168	1	0.303125	1
FGD5	0	4	1	0	1	1.28799	6.93564	6.93564	2.55358	0.640856	0.14315	0.312184	0.283536	0.844089	0.942413	0.977168	1	0.303128	1
UTP15	0	3	0	0	0	4.97544	0	0	0	0.030242	0.70581	0.0886412	1	0.813668	0.942413	0.977168	1	0.303433	1
SIN3B	1	0	0	0	0	0	0	0	0	0.0310052	0.651543	0.0886774	1	0.813668	0.942413	0.977168	1	0.303521	1
HLA-E	0	1	0	0	1	1.0781	0	0	9.58595	0.94148	0.725174	0.937444	0.0947238	0.977264	0.942413	0.977168	1	0.303813	1
ATF4	0	3	0	0	0	5.07323	0	0	0	0.0286644	0.824771	0.0889411	1	0.813668	0.942413	0.977168	1	0.304159	1
TBC1D9	0	0	0	0	0	0	0	0	0	0.0332356	0.570164	0.0889908	1	0.813668	0.942413	0.977168	1	0.304279	1
GRM2	0	0	0	0	0	0	0	0	0	0.0302301	0.699415	0.0890627	1	0.813668	0.942413	0.977168	1	0.304453	1
AGAP1	0	4	0	0	1	2.10712	0	0	3.26738	0.198083	0.600581	0.378285	0.235845	0.813668	0.942413	0.977168	1	0.304825	1
SEPT14	0	1	1	0	0	2.30523	22.8909	22.8909	0	0.46655	0.0375255	0.0893333	1	0.813668	0.942413	0.977168	1	0.305107	1
MFSD6L	1	1	0	0	1	0.759598	0	0	8.8636	0.776367	0.674099	0.879753	0.10168	0.903616	0.942413	0.977168	1	0.305398	1
ABCD3	0	2	0	0	1	2.40919	0	0	4.44347	0.284687	0.587039	0.48482	0.184654	0.813668	0.942413	0.977168	1	0.305567	1
SASH3	0	1	0	0	1	1.95265	0	0	7.93122	0.550273	0.759409	0.797821	0.112328	0.820178	0.942413	0.977168	1	0.305794	1
ICA1L	0	1	0	0	1	1.92312	0	0	8.03449	0.558524	0.77061	0.807235	0.11104	0.822743	0.942413	0.977168	1	0.305837	1
UPK2	0	2	0	0	0	8.08681	0	0	0	0.0287748	0.839491	0.0896435	1	0.813668	0.942413	0.977168	1	0.305856	1
CCDC102B	0	0	1	0	0	0	12.2444	12.2444	0	0.201188	0.0757972	0.0896524	1	0.813668	0.942413	0.977168	1	0.305878	1
CCHCR1	1	0	0	0	0	0	0	0	0	0.0353506	0.518767	0.0896867	1	0.813668	0.942413	0.977168	1	0.30596	1
NOL9	0	4	0	0	0	3.8376	0	0	0	0.0312877	0.678506	0.0897619	1	0.813668	0.942413	0.977168	1	0.306141	1
SLC28A1	0	1	0	0	1	1.42301	0	0	8.95142	0.741429	0.727294	0.890757	0.100781	0.886172	0.942413	0.977168	1	0.306163	1
KIF14	0	0	0	0	0	0	0	0	0	0.0342454	0.549722	0.0897725	1	0.813668	0.942413	0.977168	1	0.306167	1
PCDHA12	1	0	0	0	0	0	0	0	0	0.0307843	0.685563	0.0898194	1	0.813668	0.942413	0.977168	1	0.30628	1
PAM	0	3	0	0	1	2.42249	0	0	3.15071	0.190721	0.608319	0.370501	0.242513	0.813668	0.942413	0.977168	1	0.306357	1
STOML2	1	1	0	0	1	1.09032	0	0	9.13969	0.932828	0.671045	0.910354	0.0989042	0.973793	0.942413	0.977168	1	0.306806	1
ARL6IP4	0	0	1	0	0	0	15.2326	15.2326	0	0.268132	0.0593034	0.0902033	1	0.813668	0.942413	0.977168	1	0.307204	1
VPS52	1	0	0	0	0	0	0	0	0	0.0378793	0.469284	0.0903738	1	0.813668	0.942413	0.977168	1	0.307614	1
WDHD1	0	0	0	1	0	0	7.98733	7.98733	0	0.123943	0.122321	0.0904757	1	0.813668	0.942413	0.977168	1	0.307859	1
UBA6	1	0	1	0	0	0	8.92247	8.92247	0	0.140233	0.108055	0.0905161	1	0.813668	0.942413	0.977168	1	0.307956	1
ETAA1	0	5	0	0	0	3.27228	0	0	0	0.031402	0.689189	0.0905333	1	0.813668	0.942413	0.977168	1	0.307998	1
PCDHB15	0	4	0	0	1	2.52146	0	0	2.04222	0.118635	0.703429	0.2741	0.331544	0.813668	0.942413	0.977168	1	0.308821	1
ALKBH5	0	1	0	0	1	1.71791	0	0	8.5157	0.622639	0.817443	0.862429	0.105409	0.836857	0.942413	0.977168	1	0.308896	1
CRB1	0	1	0	0	1	0.330778	0	0	2.92591	0.187401	0.552864	0.354555	0.256485	0.813668	0.942413	0.977168	1	0.308969	1
STAT4	2	2	0	0	1	2.12634	0	0	5.43905	0.350104	0.655209	0.583519	0.155987	0.813668	0.942413	0.977168	1	0.309169	1
FCAMR	0	2	0	0	1	1.92542	0	0	6.32156	0.411001	0.708075	0.66386	0.137116	0.813668	0.942413	0.977168	1	0.30918	1
G6PC	0	1	1	0	0	1.70711	26.0038	26.0038	0	0.626382	0.0325231	0.0912216	1	0.838401	0.942413	0.977168	1	0.309648	1
MARK1	1	3	0	0	1	2.10284	0	0	3.92749	0.26243	0.55902	0.447118	0.20409	0.813668	0.942413	0.977168	1	0.309722	1
STXBP3	0	0	0	0	1	0	0	0	5.70976	0.349783	0.735046	0.610321	0.149669	0.813668	0.942413	0.977168	1	0.309946	1
MYRFL	0	0	1	0	0	0	7.56235	7.56235	0	0.118178	0.130011	0.0913511	1	0.813668	0.942413	0.977168	1	0.309958	1
PPP3CB	1	3	0	0	0	4.90232	0	0	0	0.0314382	0.702912	0.0915103	1	0.813668	0.942413	0.977168	1	0.310339	1
TMCO6	0	0	1	0	0	0	13.7388	13.7388	0	0.240359	0.0665985	0.0918578	1	0.813668	0.942413	0.977168	1	0.31117	1
HLTF	0	0	0	1	0	0	9.21881	9.21881	0	0.14849	0.104207	0.0919195	1	0.813668	0.942413	0.977168	1	0.311317	1
OR5F1	0	0	0	0	1	0	0	0	5.21801	0.294663	0.87005	0.569899	0.161556	0.813668	0.942413	0.977168	1	0.311677	1
DDX60L	0	2	0	0	2	0.970467	0	0	3.90542	0.966841	0.513626	0.807412	0.114099	0.987656	0.942413	0.977168	1	0.311806	1
ERVV-1	0	0	0	0	1	0	0	0	7.31987	0.470132	0.895939	0.76389	0.12061	0.813668	0.942413	0.977168	1	0.311825	1
ZNF200	0	0	0	0	1	0	0	0	4.59478	0.27027	0.729328	0.513421	0.179637	0.813668	0.942413	0.977168	1	0.312056	1
SLC39A12	0	2	0	0	1	2.01222	0	0	5.98799	0.38316	0.726085	0.642023	0.143687	0.813668	0.942413	0.977168	1	0.312105	1
HMMR	0	0	0	1	0	0	14.8606	14.8606	0	0.268415	0.0609746	0.0923767	1	0.813668	0.942413	0.977168	1	0.312407	1
OSBP	0	0	1	0	0	0	7.392	7.392	0	0.117057	0.133353	0.0924652	1	0.813668	0.942413	0.977168	1	0.312618	1
DNAJC28	0	0	1	0	0	0	9.08209	9.08209	0	0.147382	0.105964	0.0926081	1	0.813668	0.942413	0.977168	1	0.312958	1
NOSTRIN	1	2	0	0	1	2.08095	0	0	5.36545	0.36279	0.631005	0.587259	0.157798	0.813668	0.942413	0.977168	1	0.313101	1
KBTBD12	0	1	0	0	1	0.845792	0	0	8.76674	0.86505	0.674849	0.902985	0.102692	0.943588	0.942413	0.977168	1	0.313245	1
PLA2G4D	1	4	0	0	0	3.8176	0	0	0	0.0317537	0.714284	0.0927772	1	0.813668	0.942413	0.977168	1	0.31336	1
SPATA20	0	1	0	0	1	0.664193	0	0	7.79299	0.665694	0.632946	0.813823	0.1141	0.853384	0.942413	0.977168	1	0.31355	1
DSG1	1	6	0	0	0	2.83866	0	0	0	0.0357284	0.575335	0.0929249	1	0.813668	0.942413	0.977168	1	0.313711	1
ZCCHC11	0	2	0	0	2	0.942473	0	0	3.92495	0.934229	0.532907	0.82095	0.113339	0.974311	0.942413	0.977168	1	0.313999	1
OR9Q2	0	1	0	0	1	1.02277	0	0	9.24676	0.982322	0.753566	0.951656	0.0978679	0.993464	0.942413	0.977168	1	0.314214	1
CCDC65	0	1	0	0	1	1.47144	0	0	8.35408	0.719261	0.70101	0.870325	0.107235	0.876124	0.942413	0.977168	1	0.314672	1
GPBP1	0	0	1	0	0	0	11.1874	11.1874	0	0.19015	0.083883	0.0933345	1	0.813668	0.942413	0.977168	1	0.314683	1
DIDO1	3	6	0	0	2	1.17189	0	0	3.50088	0.721133	0.458362	0.709119	0.131715	0.876343	0.942413	0.977168	1	0.314842	1
CKAP5	0	2	0	0	2	0.740566	0	0	3.48967	0.664204	0.472914	0.706331	0.13226	0.852759	0.942413	0.977168	1	0.314884	1
NFKBIL1	0	1	0	0	1	0.852454	0	0	8.35783	0.871477	0.619559	0.872998	0.107192	0.946573	0.942413	0.977168	1	0.315262	1
SLC17A1	1	1	0	0	1	1.23161	0	0	8.73741	0.842074	0.697172	0.908553	0.103002	0.933505	0.942413	0.977168	1	0.315271	1
PAQR3	0	1	0	1	0	2.17911	22.4826	22.4826	0	0.493678	0.0382913	0.0936699	1	0.813668	0.942413	0.977168	1	0.315478	1
EBF4	0	1	0	0	1	1.44886	0	0	8.59997	0.729446	0.754396	0.896625	0.104481	0.879311	0.942413	0.977168	1	0.315502	1
FYB	0	3	0	1	0	2.45543	11.5823	11.5823	0	0.184819	0.0806792	0.0937219	1	0.813668	0.942413	0.977168	1	0.315601	1
DNAJC1	0	0	1	0	0	0	13.9194	13.9194	0	0.251628	0.0656278	0.0937832	1	0.813668	0.942413	0.977168	1	0.315746	1
C6orf136	1	2	0	0	1	1.47894	0	0	7.82293	0.609999	0.726176	0.825022	0.113711	0.831766	0.942413	0.977168	1	0.31582	1
ADCY9	0	1	1	0	0	0.306979	9.02073	9.02073	0	0.153785	0.106771	0.0939183	1	0.813668	0.942413	0.977168	1	0.316066	1
NCAN	0	6	0	0	0	2.86365	0	0	0	0.0345512	0.624387	0.093995	1	0.813668	0.942413	0.977168	1	0.316248	1
SLC14A1	0	1	0	0	1	1.3092	0	0	8.86603	0.798562	0.769495	0.92705	0.101655	0.914657	0.942413	0.977168	1	0.316826	1
ATP10A	0	3	0	0	2	1.15209	0	0	3.9391	0.816655	0.582815	0.835992	0.112794	0.923017	0.942413	0.977168	1	0.316955	1
IRS2	0	0	0	0	0	0	0	0	0	0.031762	0.731961	0.0943207	1	0.813668	0.942413	0.977168	1	0.317017	1
NAB2	1	4	0	0	0	3.81216	0	0	0	0.0319061	0.739974	0.0943567	1	0.813668	0.942413	0.977168	1	0.317102	1
BMP3	0	1	0	0	1	1.10392	0	0	9.08083	0.923395	0.758988	0.949521	0.0994833	0.969235	0.942413	0.977168	1	0.317349	1
NOTCH2	12	29	2	2	1	1.14696	2.73016	2.73016	1.38008	0.556309	0.0915089	0.222569	0.424543	0.82198	0.942413	0.977168	1	0.317417	1
ZNF428	1	2	0	0	0	7.87262	0	0	0	0.0303484	0.868023	0.0945044	1	0.813668	0.942413	0.977168	1	0.317451	1
MAPK3	0	1	1	0	0	1.73632	24.8735	24.8735	0	0.616357	0.0341855	0.0945516	1	0.834075	0.942413	0.977168	1	0.317562	1
ADAM7	0	2	0	0	1	1.89018	0	0	5.97468	0.423116	0.661301	0.657717	0.143962	0.813668	0.942413	0.977168	1	0.317879	1
CD6	0	2	1	0	0	2.17515	17.7052	17.7052	0	0.337654	0.0500784	0.0948677	1	0.813668	0.942413	0.977168	1	0.318307	1
ZNF485	0	2	1	0	0	2.19193	17.544	17.544	0	0.333408	0.0505958	0.0949258	1	0.813668	0.942413	0.977168	1	0.318444	1
TBC1D13	1	3	0	0	0	4.90136	0	0	0	0.0314551	0.781805	0.0949398	1	0.813668	0.942413	0.977168	1	0.318477	1
OR1L3	0	1	0	0	1	0.97754	0	0	9.11032	0.982032	0.769119	0.957615	0.0991922	0.993278	0.942413	0.977624	1	0.31859	1
RNF25	1	1	0	0	1	1.07753	0	0	8.37088	0.941873	0.62957	0.887646	0.107043	0.977407	0.942413	0.977168	1	0.318656	1
ZKSCAN8	0	3	0	0	1	2.32825	0	0	3.27013	0.208992	0.632426	0.403211	0.235692	0.813668	0.942413	0.977168	1	0.318698	1
WDR26	1	2	0	0	1	2.26223	0	0	4.92935	0.316256	0.700232	0.560875	0.169456	0.813668	0.942413	0.977168	1	0.318721	1
RNF152	0	3	0	0	0	4.95556	0	0	0	0.0305766	0.873131	0.0951993	1	0.813668	0.942413	0.977168	1	0.319087	1
PCP2	0	2	0	0	0	7.78193	0	0	0	0.0310984	0.816748	0.0952012	1	0.813668	0.942413	0.977168	1	0.319092	1
ZNF615	1	0	0	0	0	0	0	0	0	0.0384275	0.508018	0.0952695	1	0.813668	0.942413	0.977168	1	0.319252	1
PEAK1	0	5	0	0	2	1.30215	0	0	3.21844	0.590477	0.455943	0.650449	0.146545	0.827954	0.942413	0.977168	1	0.319371	1
TGM4	1	3	1	0	0	2.54337	10.6073	10.6073	0	0.169966	0.0890208	0.0953207	1	0.813668	0.942413	0.977168	1	0.319373	1
RSPH6A	0	1	0	0	1	0.721298	0	0	8.33041	0.733649	0.727062	0.888478	0.107508	0.881719	0.942413	0.977168	1	0.319838	1
PFKM	0	4	0	1	0	2.65565	6.80685	6.80685	0	0.101592	0.146162	0.0955608	1	0.813668	0.942413	0.977168	1	0.319937	1
FBXO9	0	0	0	1	0	0	13.8548	13.8548	0	0.256841	0.0659722	0.0955741	1	0.813668	0.942413	0.977168	1	0.319968	1
CYP7B1	2	2	1	0	0	2.55185	14.4934	14.4934	0	0.257748	0.0626764	0.095597	1	0.813668	0.942413	0.977168	1	0.320022	1
TCOF1	1	0	0	0	0	0	0	0	0	0.0356547	0.586531	0.0956555	1	0.813668	0.942413	0.977168	1	0.320159	1
DPP4	0	0	1	0	0	0	9.59936	9.59936	0	0.164063	0.0995921	0.0957832	1	0.813668	0.942413	0.977168	1	0.320459	1
ABCA13	2	6	1	0	4	0.730524	2.0157	2.0157	2.33318	0.454103	0.533224	0.608063	0.157974	0.813668	0.942413	0.977168	1	0.321103	1
ZNF653	2	1	0	0	1	0.977126	0	0	8.98525	0.981686	0.770294	0.958036	0.100438	0.993087	0.942413	0.977624	1	0.32149	1
OLFML2A	0	1	0	0	1	0.721415	0	0	8.27944	0.733782	0.732987	0.890929	0.108101	0.881795	0.942413	0.977168	1	0.321693	1
HIPK2	1	1	0	0	1	0.34739	0	0	3.13062	0.211413	0.578952	0.395221	0.243699	0.813668	0.942413	0.977168	1	0.321705	1
LRIT1	0	2	0	0	1	1.51886	0	0	7.42134	0.5875	0.71936	0.808362	0.119152	0.827007	0.942413	0.977168	1	0.321711	1
ELFN2	3	5	1	0	0	1.71101	15.8788	15.8788	0	0.289172	0.0565473	0.096358	1	0.813668	0.942413	0.977168	1	0.321805	1
PALLD	0	0	0	0	0	0	0	0	0	0.0375475	0.542016	0.0964302	1	0.813668	0.942413	0.977168	1	0.321974	1
RWDD2A	1	3	0	0	0	4.85603	0	0	0	0.0322665	0.771547	0.0966477	1	0.813668	0.942413	0.977168	1	0.322483	1
PCSK4	0	1	0	0	1	0.87381	0	0	8.67541	0.891694	0.727854	0.932761	0.103664	0.955552	0.942413	0.977168	1	0.32259	1
OR13C4	0	1	0	0	1	0.968603	0	0	8.77205	0.974733	0.731006	0.942187	0.102636	0.990298	0.942413	0.977168	1	0.32261	1
ABCG8	2	4	0	0	0	3.76167	0	0	0	0.0332773	0.716922	0.0967231	1	0.813668	0.942413	0.977168	1	0.322659	1
MAPK8IP3	2	1	0	0	1	0.36789	0	0	3.52662	0.241784	0.580498	0.43518	0.222265	0.813668	0.942413	0.977168	1	0.322664	1
EFS	0	1	0	0	1	1.17507	0	0	8.82107	0.87652	0.775176	0.948374	0.102122	0.949605	0.942413	0.977168	1	0.322955	1
BAIAP2L1	1	0	1	0	0	0	11.1897	11.1897	0	0.199755	0.0838387	0.0968507	1	0.813668	0.942413	0.977168	1	0.322957	1
FTSJ2	0	1	1	0	0	1.38266	26.2213	26.2213	0	0.760838	0.0322208	0.0969555	1	0.895546	0.942413	0.977168	1	0.323201	1
EBF3	1	2	0	0	1	1.83988	0	0	6.19157	0.441119	0.715693	0.694585	0.139604	0.813668	0.942413	0.977168	1	0.323228	1
HTRA2	0	0	1	0	0	0	11.4729	11.4729	0	0.206475	0.0815438	0.0970108	1	0.813668	0.942413	0.977168	1	0.323331	1
TAS1R3	0	0	0	0	0	0	0	0	0	0.0333249	0.70369	0.0970144	1	0.813668	0.942413	0.977168	1	0.323339	1
CAMKMT	0	2	0	0	0	7.64947	0	0	0	0.032194	0.786707	0.0970778	1	0.813668	0.942413	0.977168	1	0.323487	1
TRPS1	0	3	1	0	1	1.02657	6.57674	6.57674	2.71489	0.965183	0.15185	0.358142	0.271146	0.987378	0.942413	0.977168	1	0.323559	1
RXRB	0	1	0	0	1	0.781117	0	0	8.16544	0.79954	0.674928	0.887275	0.109449	0.915164	0.942413	0.977168	1	0.323565	1
FAM134C	0	3	0	0	0	4.8459	0	0	0	0.0325117	0.768143	0.097137	1	0.813668	0.942413	0.977168	1	0.323625	1
SLC15A2	1	0	0	1	0	0	9.55183	9.55183	0	0.166105	0.100118	0.0971571	1	0.813668	0.942413	0.977168	1	0.323672	1
TAS2R46	0	1	0	0	1	1.12429	0	0	8.87931	0.909543	0.78852	0.958366	0.101518	0.963956	0.942413	0.977624	1	0.323985	1
FOXA2	0	3	0	0	1	1.13357	0	0	8.16386	0.836955	0.661488	0.888847	0.109468	0.931468	0.942413	0.977168	1	0.324006	1
OXCT1	0	3	0	0	0	4.77616	0	0	0	0.0338263	0.701608	0.0973562	1	0.813668	0.942413	0.977168	1	0.324136	1
NSMAF	0	3	0	0	1	2.37849	0	0	3.01189	0.198986	0.628779	0.38804	0.250955	0.813668	0.942413	0.977168	1	0.324193	1
HCN3	0	3	0	0	1	1.54534	0	0	6.59031	0.493982	0.707942	0.736497	0.132244	0.813668	0.942413	0.977168	1	0.324232	1
BTN3A1	0	2	0	1	0	2.35238	15.7354	15.7354	0	0.296394	0.0571778	0.0974231	1	0.813668	0.942413	0.977168	1	0.324292	1
FRY	0	3	0	0	2	0.639075	0	0	2.46445	0.424553	0.359638	0.485359	0.201032	0.813668	0.942413	0.977168	1	0.32464	1
NOVA1	1	2	1	0	0	2.2155	16.8082	16.8082	0	0.327402	0.0530755	0.0976087	1	0.813668	0.942413	0.977168	1	0.324723	1
GTF3C2	0	0	1	0	0	0	4.88003	4.88003	0	0.0819616	0.210984	0.097794	1	0.813668	0.942413	0.977168	1	0.325154	1
ELK3	0	1	0	0	1	1.05732	0	0	8.81816	0.956473	0.773107	0.957809	0.102152	0.983714	0.942413	0.977624	1	0.325267	1
CFP	0	0	1	0	0	0	12.3656	12.3656	0	0.229915	0.0749633	0.0980282	1	0.813668	0.942413	0.977168	1	0.325699	1
CCDC64	0	0	1	0	0	0	14.2353	14.2353	0	0.276111	0.0639932	0.0980697	1	0.813668	0.942413	0.977168	1	0.325795	1
MEPE	0	1	0	0	1	0.822639	0	0	8.51669	0.842255	0.748305	0.931446	0.105398	0.933505	0.942413	0.977168	1	0.326033	1
BAZ2B	0	4	2	0	0	1.31359	7.36729	7.36729	0	0.616054	0.0347245	0.0981785	1	0.833944	0.942413	0.977168	1	0.326048	1
NEB	4	15	0	0	3	1.29443	0	0	1.10494	0.397971	0.163277	0.248927	0.39476	0.813668	0.942413	0.977168	1	0.326252	1
DHRS9	2	1	0	1	0	1.10444	26.8552	26.8552	0	0.922999	0.0313497	0.0983056	1	0.969127	0.942413	0.977168	1	0.326342	1
ANO5	0	0	1	0	0	0	6.79592	6.79592	0	0.115526	0.146424	0.0983557	1	0.813668	0.942413	0.977168	1	0.326459	1
HOXD9	0	2	0	0	0	7.70741	0	0	0	0.0317079	0.88608	0.0984889	1	0.813668	0.942413	0.977168	1	0.326768	1
PCDHA2	0	0	0	0	0	0	0	0	0	0.0344428	0.678745	0.0985246	1	0.813668	0.942413	0.977168	1	0.32685	1
RBM33	1	6	0	0	0	2.80511	0	0	0	0.0376135	0.592319	0.0985386	1	0.813668	0.942413	0.977168	1	0.326883	1
CMYA5	0	15	0	0	0	1.82121	0	0	0	0.0592769	0.331276	0.09858	1	0.813668	0.942413	0.977168	1	0.326979	1
HOMEZ	1	2	0	0	1	1.54732	0	0	6.9963	0.571879	0.691228	0.786656	0.125507	0.824969	0.942413	0.977168	1	0.327328	1
MTIF3	0	1	1	0	0	2.39904	20.0944	20.0944	0	0.448077	0.0434384	0.0988961	1	0.813668	0.942413	0.977168	1	0.32771	1
AGGF1	0	2	0	1	0	2.54569	14.037	14.037	0	0.259127	0.0650105	0.0989999	1	0.813668	0.942413	0.977168	1	0.327951	1
UAP1	0	0	0	1	0	0	10.883	10.883	0	0.199283	0.0865205	0.0991335	1	0.813668	0.942413	0.977168	1	0.328259	1
PROSER2	1	1	0	0	1	2.02029	0	0	7.15491	0.532103	0.840477	0.805986	0.123058	0.817146	0.942413	0.977168	1	0.328373	1
MAPK7	2	6	0	0	0	2.85451	0	0	0	0.0347242	0.699467	0.0992227	1	0.813668	0.942413	0.977168	1	0.328466	1
ANKRD30A	2	5	0	0	0	3.13943	0	0	0	0.0366143	0.628358	0.0992254	1	0.813668	0.942413	0.977168	1	0.328472	1
MFSD2B	0	3	0	0	0	4.79895	0	0	0	0.0333892	0.764655	0.0992351	1	0.813668	0.942413	0.977168	1	0.328494	1
GRM8	0	0	0	0	0	0	0	0	0	0.03751	0.578583	0.0992826	1	0.813668	0.942413	0.977168	1	0.328604	1
ANKRD61	0	1	1	0	0	0.989026	26.65	26.65	0	0.991287	0.0316402	0.0993076	1	0.996198	0.942413	0.977168	1	0.328662	1
CDHR5	0	3	0	0	1	1.40578	0	0	6.78479	0.587583	0.637383	0.770722	0.128929	0.827007	0.942413	0.977168	1	0.328802	1
EFNB2	1	1	0	0	1	1.26628	0	0	8.55106	0.822112	0.808748	0.946757	0.105017	0.925436	0.942413	0.977168	1	0.328935	1
TOX2	0	1	0	0	1	1.26483	0	0	8.53364	0.822971	0.802338	0.945051	0.10521	0.926087	0.942413	0.977168	1	0.328941	1
FPR3	1	2	1	0	0	1.52729	23.0879	23.0879	0	0.582698	0.0371544	0.0994818	1	0.826621	0.942413	0.977168	1	0.329064	1
THEG	1	1	1	0	0	1.45808	25.1203	25.1203	0	0.725198	0.0337982	0.099525	1	0.877307	0.942413	0.977168	1	0.329164	1
DEK	0	1	0	0	1	2.39481	0	0	6.27511	0.448883	0.779597	0.72148	0.137995	0.813668	0.942413	0.977168	1	0.329245	1
MYO18A	1	1	0	0	1	0.325947	0	0	2.45981	0.180174	0.544357	0.341866	0.291271	0.813668	0.942413	0.977168	1	0.32928	1
KMO	0	0	1	0	0	0	14.6796	14.6796	0	0.294454	0.0618204	0.0996423	1	0.813668	0.942413	0.977168	1	0.329434	1
OR5AN1	1	1	0	0	1	1.3135	0	0	8.5302	0.796217	0.836614	0.94674	0.105248	0.913988	0.942413	0.977168	1	0.329434	1
CCDC148	0	0	1	0	0	0	11.5142	11.5142	0	0.215283	0.0812156	0.0997278	1	0.813668	0.942413	0.977168	1	0.329631	1
PTBP1	1	2	0	0	1	1.52792	0	0	7.00539	0.582356	0.69799	0.796342	0.125364	0.826621	0.942413	0.977168	1	0.329873	1
HOXC8	0	2	0	0	0	7.56247	0	0	0	0.0329447	0.812194	0.0998829	1	0.813668	0.942413	0.977168	1	0.329989	1
GATM	0	0	1	0	0	0	12.8086	12.8086	0	0.246908	0.0720572	0.0999181	1	0.813668	0.942413	0.977168	1	0.33007	1
LRRC48	1	3	0	0	0	4.77339	0	0	0	0.0338176	0.756079	0.0999665	1	0.813668	0.942413	0.977168	1	0.330181	1
VEZF1	0	2	0	0	1	1.82123	0	0	6.08716	0.448319	0.729602	0.705755	0.141668	0.813668	0.942413	0.977168	1	0.33022	1
MYO7A	1	1	1	0	0	0.241332	4.04088	4.04088	0	0.0726573	0.258953	0.100013	1	0.813668	0.942413	0.977168	1	0.330288	1
FPR2	1	1	0	0	1	0.824927	0	0	8.49288	0.844488	0.789559	0.946793	0.105663	0.934212	0.942413	0.977168	1	0.330353	1
PPP2R1A	1	8	0	1	1	1.3144	2.45909	2.45909	4.99465	0.492609	0.436863	0.59726	0.167602	0.813668	0.942413	0.977168	1	0.330493	1
TNN	3	6	0	0	1	1.80527	0	0	2.73249	0.208011	0.541444	0.371668	0.26986	0.813668	0.942413	0.977168	1	0.330945	1
ADAMTS8	1	1	0	0	1	0.592083	0	0	6.84552	0.572445	0.67961	0.784094	0.127927	0.825087	0.942413	0.977168	1	0.330965	1
SNW1	0	2	0	0	1	1.9026	0	0	5.476	0.418791	0.644818	0.646917	0.155093	0.813668	0.942413	0.977168	1	0.331024	1
OXSR1	0	0	0	1	0	0	14.4259	14.4259	0	0.290889	0.0630441	0.100429	1	0.813668	0.942413	0.977168	1	0.331245	1
ADAMDEC1	0	0	1	0	0	0	13.2827	13.2827	0	0.260975	0.0691739	0.10051	1	0.813668	0.942413	0.977168	1	0.331432	1
FHIT	0	2	0	0	0	7.56732	0	0	0	0.0329022	0.837841	0.100533	1	0.813668	0.942413	0.977168	1	0.331485	1
GNA15	0	3	0	0	0	4.78313	0	0	0	0.0336919	0.777838	0.100536	1	0.813668	0.942413	0.977168	1	0.331491	1
DUSP5	0	1	0	0	1	1.45672	0	0	7.9717	0.725875	0.767101	0.899731	0.11182	0.877751	0.942413	0.977168	1	0.331656	1
TMEM248	0	3	0	0	0	4.78665	0	0	0	0.0336242	0.785187	0.100645	1	0.813668	0.942413	0.977168	1	0.331742	1
TRIM60	0	1	0	0	1	0.897227	0	0	7.8736	0.913203	0.639054	0.890803	0.11306	0.96568	0.942413	0.977168	1	0.331901	1
S1PR3	0	1	0	0	1	0.851929	0	0	8.5965	0.870973	0.828112	0.964	0.104519	0.946412	0.942413	0.978447	1	0.331996	1
GLS	0	3	0	0	0	4.70699	0	0	0	0.0351998	0.702783	0.10079	1	0.813668	0.942413	0.977168	1	0.332074	1
ANKRD50	3	3	0	0	2	0.665609	0	0	2.71337	0.469119	0.417625	0.559733	0.180101	0.813668	0.942413	0.977168	1	0.332116	1
THADA	1	2	0	0	2	0.740107	0	0	3.39117	0.663305	0.510566	0.735057	0.137196	0.852532	0.942413	0.977168	1	0.332205	1
ACOT2	1	2	0	0	0	7.56326	0	0	0	0.0329044	0.850884	0.100884	1	0.813668	0.942413	0.977168	1	0.332291	1
C9orf57	0	2	0	0	0	7.57033	0	0	0	0.0328758	0.854781	0.100904	1	0.813668	0.942413	0.977168	1	0.332337	1
ARHGEF16	0	5	0	0	0	3.1734	0	0	0	0.035373	0.700771	0.100922	1	0.813668	0.942413	0.977168	1	0.332378	1
KLHL6	1	2	0	1	0	1.72351	20.7565	20.7565	0	0.487592	0.0418719	0.10096	1	0.813668	0.942413	0.977168	1	0.332464	1
SMAD3	0	1	1	0	0	1.53743	24.3335	24.3335	0	0.690886	0.0350378	0.100976	1	0.863864	0.942413	0.977168	1	0.3325	1
MCF2	0	0	1	0	0	0	11.3815	11.3815	0	0.216352	0.082279	0.101156	1	0.813668	0.942413	0.977168	1	0.332914	1
PLXNA1	3	9	0	1	1	1.5071	3.60513	3.60513	2.36707	0.284656	0.292607	0.337945	0.299348	0.813668	0.942413	0.977168	1	0.33293	1
MAGEB17	0	1	0	0	1	1.40165	0	0	8.14639	0.751596	0.805565	0.922559	0.109678	0.891309	0.942413	0.977168	1	0.332978	1
PAX7	2	4	0	0	0	3.722	0	0	0	0.0344781	0.747599	0.101197	1	0.813668	0.942413	0.977168	1	0.333008	1
SAMSN1	0	1	0	0	1	1.35408	0	0	7.89479	0.775134	0.714475	0.89749	0.11279	0.902884	0.942413	0.977168	1	0.333078	1
DCSTAMP	1	1	0	0	1	0.819362	0	0	8.00879	0.838917	0.702041	0.910772	0.111358	0.932808	0.942413	0.977168	1	0.333522	1
FBXL16	0	3	0	0	0	4.8011	0	0	0	0.0333484	0.829406	0.101423	1	0.813668	0.942413	0.977168	1	0.333525	1
PIK3C2A	3	12	0	0	1	1.12157	0	0	1.82307	0.727901	0.126513	0.283894	0.357472	0.878712	0.942413	0.977168	1	0.333665	1
DGKQ	1	3	0	0	1	1.70706	0	0	5.21845	0.406847	0.628676	0.628573	0.161544	0.813668	0.942413	0.977168	1	0.333798	1
PLCXD1	1	4	0	0	0	3.70375	0	0	0	0.0351391	0.722683	0.101621	1	0.813668	0.942413	0.977168	1	0.333979	1
EIF2D	0	0	1	0	0	0	11.1826	11.1826	0	0.21337	0.0839234	0.101748	1	0.813668	0.942413	0.977168	1	0.334268	1
WNK3	1	0	0	0	0	0	0	0	0	0.0399284	0.54492	0.101813	1	0.813668	0.942413	0.977168	1	0.334416	1
MAN2B2	1	4	1	0	0	2.17449	10.4667	10.4667	0	0.181274	0.0903631	0.101828	1	0.813668	0.942413	0.977168	1	0.334451	1
GRHL1	0	1	0	0	1	0.983217	0	0	8.04501	0.986624	0.679557	0.918127	0.110911	0.994736	0.942413	0.977168	1	0.334456	1
MGAT4A	0	0	1	0	0	0	13.8163	13.8163	0	0.280312	0.0661788	0.101893	1	0.813668	0.942413	0.977168	1	0.3346	1
KCNH8	2	2	1	0	1	0.991431	6.39964	6.39964	2.61797	0.990499	0.156433	0.36606	0.278457	0.995951	0.942413	0.977168	1	0.334689	1
ARHGAP19	1	1	0	0	1	1.36432	0	0	7.73909	0.769908	0.698892	0.888638	0.114806	0.899692	0.942413	0.977168	1	0.334891	1
RAB11FIP4	0	1	0	0	1	1.0254	0	0	8.18933	0.980313	0.714748	0.935068	0.109164	0.992613	0.942413	0.977168	1	0.335016	1
DOCK10	0	6	0	0	1	1.99837	0	0	1.55262	0.146303	0.455495	0.258471	0.395641	0.813668	0.942413	0.977168	1	0.335441	1
LRIT2	1	1	0	0	1	0.70366	0	0	7.44227	0.713095	0.689036	0.863395	0.118855	0.873496	0.942413	0.977168	1	0.336255	1
HOXA13	0	2	0	0	0	7.52214	0	0	0	0.0333013	0.884006	0.102673	1	0.813668	0.942413	0.977168	1	0.336378	1
CTTN	1	2	0	0	1	1.79524	0	0	5.65901	0.458185	0.645679	0.681768	0.150814	0.813668	0.942413	0.977168	1	0.336713	1
KCNG3	0	1	0	0	1	1.0747	0	0	8.32132	0.943905	0.769811	0.955652	0.107613	0.977947	0.942413	0.977556	1	0.33676	1
NTN3	0	1	1	0	0	0.979815	25.6821	25.6821	0	0.983877	0.0329804	0.102864	1	0.993825	0.942413	0.977168	1	0.336811	1
PPP1R16A	0	1	0	0	1	1.15032	0	0	8.03492	0.892352	0.714487	0.926549	0.111035	0.955826	0.942413	0.977168	1	0.336848	1
NXF3	1	2	1	0	0	2.60366	13.0531	13.0531	0	0.249105	0.0705206	0.102947	1	0.813668	0.942413	0.977168	1	0.337002	1
CCDC125	1	2	1	0	0	2.21877	15.8483	15.8483	0	0.326604	0.0567025	0.10297	1	0.813668	0.942413	0.977168	1	0.337054	1
GRIN2C	0	3	0	0	1	1.6376	0	0	5.81281	0.44193	0.72694	0.698869	0.147396	0.813668	0.942413	0.977168	1	0.337145	1
SLC35F1	0	3	0	0	0	4.65845	0	0	0	0.0362074	0.70254	0.103233	1	0.813668	0.942413	0.977168	1	0.337652	1
FLNA	3	2	1	0	1	0.435019	4.39153	4.39153	0.968086	0.189395	0.236526	0.200857	0.514125	0.813668	0.942413	0.977168	1	0.337725	1
NEK2	0	0	1	0	0	0	13.083	13.083	0	0.265877	0.0703613	0.103274	1	0.813668	0.942413	0.977168	1	0.337744	1
PLAGL2	0	4	0	0	0	3.73777	0	0	0	0.0341762	0.821017	0.103278	1	0.813668	0.942413	0.977168	1	0.337752	1
TNFSF4	0	2	0	0	0	7.47139	0	0	0	0.0337582	0.857726	0.103291	1	0.813668	0.942413	0.977168	1	0.337782	1
SPHAR	0	1	0	0	0	25.5483	0	0	0	0.0331742	0.956423	0.103321	1	0.813668	0.964575	0.977168	1	0.337852	1
HELZ2	2	13	0	0	1	1.61972	0	0	1.64565	0.145825	0.501349	0.270863	0.381626	0.813668	0.942413	0.977168	1	0.337959	1
PCMT1	0	2	0	0	0	7.45351	0	0	0	0.0339214	0.844256	0.103369	1	0.813668	0.942413	0.977168	1	0.33796	1
SEC63	1	0	0	1	0	0	10.7506	10.7506	0	0.207681	0.0876902	0.103388	1	0.813668	0.942413	0.977168	1	0.338002	1
RAD17	0	2	0	0	1	1.93572	0	0	5.12518	0.407551	0.630567	0.630452	0.164015	0.813668	0.942413	0.977168	1	0.338038	1
PLEKHG2	0	3	1	0	1	1.04425	5.73078	5.73078	2.90796	0.942668	0.176837	0.401419	0.25767	0.977748	0.942413	0.977168	1	0.338106	1
MSRA	0	2	0	0	0	7.42292	0	0	0	0.0342032	0.826646	0.103595	1	0.813668	0.942413	0.977168	1	0.338473	1
IQGAP2	0	0	0	0	0	0	0	0	0	0.0412708	0.533028	0.103623	1	0.813668	0.942413	0.977168	1	0.338536	1
HSF1	1	1	0	0	1	1.28739	0	0	8.06511	0.810356	0.791117	0.937955	0.110664	0.919987	0.942413	0.977168	1	0.338933	1
RGL2	0	7	0	0	0	2.48783	0	0	0	0.0456638	0.4845	0.103823	1	0.813668	0.942413	0.977168	1	0.338989	1
SEPSECS	0	1	0	0	1	1.41115	0	0	7.50501	0.747043	0.698313	0.880147	0.117976	0.889013	0.942413	0.977168	1	0.339019	1
NDUFAF7	0	3	0	0	0	4.65414	0	0	0	0.0362987	0.709548	0.103845	1	0.813668	0.942413	0.977168	1	0.339039	1
E4F1	1	1	0	0	1	0.547763	0	0	6.18444	0.511248	0.684686	0.743317	0.139743	0.815289	0.942413	0.977168	1	0.339103	1
USP13	0	3	0	0	1	2.32947	0	0	2.90132	0.208742	0.631284	0.402538	0.258111	0.813668	0.942413	0.977168	1	0.339163	1
TIGD6	0	1	0	0	1	0.697329	0	0	7.4906	0.705739	0.733262	0.879191	0.118176	0.870959	0.942413	0.977168	1	0.339163	1
FMNL1	0	2	0	0	1	1.4823	0	0	6.72005	0.608204	0.669328	0.7993	0.130014	0.831378	0.942413	0.977168	1	0.339209	1
RGS7	0	0	0	1	0	0	12.4012	12.4012	0	0.250228	0.0747217	0.103923	1	0.813668	0.942413	0.977168	1	0.339215	1
CTAGE5	0	3	0	0	0	4.64433	0	0	0	0.0365076	0.702332	0.103951	1	0.813668	0.942413	0.977168	1	0.339278	1
JAK3	1	1	0	0	1	0.597972	0	0	6.49141	0.580354	0.651265	0.776161	0.133996	0.826621	0.942413	0.977168	1	0.339396	1
CCNT1	1	3	0	0	1	2.00191	0	0	4.09864	0.292129	0.685508	0.527418	0.197205	0.813668	0.942413	0.977168	1	0.339412	1
LMOD3	0	1	0	0	1	0.748914	0	0	7.73649	0.764725	0.743434	0.90672	0.11484	0.897209	0.942413	0.977168	1	0.339679	1
EHMT1	1	5	0	0	1	1.95094	0	0	2.48945	0.195439	0.557173	0.360611	0.288781	0.813668	0.942413	0.977168	1	0.339701	1
MATK	0	1	0	0	1	0.966385	0	0	8.00809	0.972908	0.716936	0.9359	0.111367	0.989689	0.942413	0.977168	1	0.339906	1
SIPA1	2	4	0	0	1	1.81054	0	0	4.02788	0.295011	0.658661	0.522147	0.199994	0.813668	0.942413	0.977168	1	0.340354	1
C15orf39	1	0	0	0	0	0	0	0	0	0.0368808	0.678992	0.104434	1	0.813668	0.942413	0.977168	1	0.340371	1
AXIN1	5	9	0	0	1	1.08819	0	0	4.85838	0.818534	0.336776	0.610004	0.171518	0.923541	0.942413	0.977168	1	0.340806	1
DIABLO	0	2	0	0	0	7.38055	0	0	0	0.0345992	0.827174	0.104636	1	0.813668	0.942413	0.977168	1	0.340827	1
MST4	0	1	1	0	0	2.22152	19.7696	19.7696	0	0.484242	0.0442411	0.104779	1	0.813668	0.942413	0.977168	1	0.34115	1
UTP11L	0	2	0	0	0	7.30355	0	0	0	0.0353362	0.780386	0.104879	1	0.813668	0.942413	0.977168	1	0.341376	1
MFAP1	0	0	0	1	0	0	9.86748	9.86748	0	0.191107	0.0965653	0.104957	1	0.813668	0.942413	0.977168	1	0.341551	1
PCDH1	2	2	0	0	1	0.486053	0	0	3.48527	0.264292	0.593081	0.467959	0.224325	0.813668	0.942413	0.977168	1	0.341592	1
CHST9	0	1	0	0	1	1.07451	0	0	7.90139	0.944039	0.713185	0.932267	0.112706	0.977947	0.942413	0.977168	1	0.341811	1
MPP4	0	0	0	1	0	0	10.7923	10.7923	0	0.213432	0.0873367	0.105109	1	0.813668	0.942413	0.977168	1	0.341894	1
SLC22A13	2	2	0	1	0	1.67578	20.3243	20.3243	0	0.508465	0.0428605	0.105175	1	0.814942	0.942413	0.977168	1	0.342044	1
SNX4	0	0	0	1	0	0	15.3571	15.3571	0	0.340773	0.0587632	0.105375	1	0.813668	0.942413	0.977168	1	0.342493	1
TBKBP1	0	1	1	0	0	1.33711	24.2333	24.2333	0	0.783851	0.0352005	0.105425	1	0.907475	0.942413	0.977168	1	0.342606	1
ABCB4	0	0	0	0	0	0	0	0	0	0.0421692	0.533885	0.105602	1	0.813668	0.942413	0.977168	1	0.343004	1
ZNF662	1	2	0	0	1	1.80801	0	0	5.46341	0.453208	0.650215	0.679575	0.155397	0.813668	0.942413	0.977168	1	0.343007	1
TMEM192	0	0	1	0	0	0	16.1862	16.1862	0	0.369045	0.0553909	0.105616	1	0.813668	0.942413	0.977168	1	0.343036	1
SLC15A3	2	1	1	0	0	1.19548	24.6981	24.6981	0	0.863751	0.0344366	0.105632	1	0.943186	0.942413	0.977168	1	0.34307	1
AEBP2	1	0	0	0	1	0	0	0	4.34435	0.301916	0.766754	0.561981	0.188095	0.813668	0.942413	0.977168	1	0.343237	1
FAM155B	0	1	0	0	1	1.83877	0	0	6.9517	0.583374	0.818061	0.837646	0.126213	0.826621	0.942413	0.977168	1	0.343273	1
SLFN12	0	2	0	0	1	1.84612	0	0	5.51945	0.438984	0.697957	0.686301	0.154055	0.813668	0.942413	0.977168	1	0.343288	1
DNASE2B	1	3	0	0	0	4.59303	0	0	0	0.0375581	0.689619	0.105751	1	0.813668	0.942413	0.977168	1	0.343339	1
ENKD1	0	3	0	0	0	4.67908	0	0	0	0.0357747	0.780045	0.105913	1	0.813668	0.942413	0.977168	1	0.343701	1
SOX11	1	0	0	0	1	0	0	0	3.77781	0.24919	0.831885	0.503539	0.210518	0.813668	0.942413	0.977168	1	0.343906	1
POMT1	0	3	1	0	0	2.62115	8.88656	8.88656	0	0.158439	0.108576	0.10603	1	0.813668	0.942413	0.977168	1	0.343966	1
ACVR1	2	4	1	0	1	0.771875	2.29712	2.29712	5.28945	0.607873	0.468059	0.664015	0.159713	0.831324	0.942413	0.977168	1	0.344014	1
RUFY2	0	0	0	1	0	0	12.62	12.62	0	0.263487	0.0732677	0.106083	1	0.813668	0.942413	0.977168	1	0.344084	1
ZNF251	0	1	0	0	1	0.447909	0	0	4.36661	0.364345	0.570768	0.566942	0.187311	0.813668	0.942413	0.977168	1	0.344334	1
VPS13B	1	4	1	1	1	0.742183	4.59403	4.59403	0.773991	0.552957	0.0879282	0.186112	0.570747	0.821131	0.942413	0.977168	1	0.344398	1
LAMC2	1	0	0	0	0	0	0	0	0	0.0425593	0.532067	0.106226	1	0.813668	0.942413	0.977168	1	0.344404	1
EXT1	1	3	1	0	0	2.28696	11.4474	11.4474	0	0.217465	0.0817232	0.106344	1	0.813668	0.942413	0.977168	1	0.34467	1
EPX	0	4	1	0	0	2.32373	8.54068	8.54068	0	0.150519	0.113504	0.106408	1	0.813668	0.942413	0.977168	1	0.344811	1
AKNAD1	0	2	0	0	1	1.62247	0	0	6.10041	0.533818	0.673095	0.752613	0.141403	0.817263	0.942413	0.977168	1	0.344843	1
AOX1	1	0	0	0	0	0	0	0	0	0.0433647	0.517171	0.106431	1	0.813668	0.942413	0.977168	1	0.344863	1
CDKN3	0	2	0	0	0	7.2227	0	0	0	0.0361351	0.770749	0.1065	1	0.813668	0.942413	0.977168	1	0.345018	1
PUM1	3	3	0	1	1	1.39651	6.10436	6.10436	2.17534	0.593802	0.164793	0.33549	0.317549	0.828117	0.942413	0.977168	1	0.345096	1
MADD	2	1	0	0	1	0.326513	0	0	2.06178	0.18072	0.484973	0.323468	0.329411	0.813668	0.942413	0.977168	1	0.345139	1
CCDC57	0	3	0	1	0	2.47336	9.90657	9.90657	0	0.181706	0.0961384	0.106556	1	0.813668	0.942413	0.977168	1	0.345145	1
ITGB4	4	1	1	0	0	0.264067	5.09651	5.09651	0	0.0974796	0.200995	0.106574	1	0.813668	0.942413	0.977168	1	0.345184	1
PLA2G7	0	1	1	0	0	1.89916	21.0615	21.0615	0	0.565388	0.0412044	0.106635	1	0.823338	0.942413	0.977168	1	0.34532	1
ATP13A1	2	1	0	0	1	0.383916	0	0	3.25986	0.266074	0.544994	0.451533	0.236264	0.813668	0.942413	0.977168	1	0.345423	1
CHTF8	0	1	0	0	1	2.15919	0	0	6.38393	0.498225	0.879061	0.785774	0.135954	0.813668	0.942413	0.977168	1	0.345755	1
ARHGAP19-SLIT1	1	1	0	0	1	1.34473	0	0	7.36543	0.779865	0.697604	0.891359	0.119951	0.905423	0.942413	0.977168	1	0.345956	1
HBP1	0	1	0	0	1	1.34193	0	0	7.48218	0.781361	0.72444	0.903896	0.118294	0.906041	0.942413	0.977168	1	0.345971	1
GABRR2	0	1	0	1	0	1.12417	24.5677	24.5677	0	0.909625	0.0346632	0.106992	1	0.963989	0.942413	0.977168	1	0.34612	1
PTGS2	1	2	0	0	1	1.56971	0	0	6.18817	0.560104	0.66509	0.767161	0.13967	0.823174	0.942413	0.977168	1	0.346471	1
MYO9A	2	3	0	1	2	0.776149	2.71481	2.71481	2.82413	0.659837	0.394555	0.624071	0.171821	0.851517	0.942413	0.977168	1	0.346648	1
COL13A1	2	0	0	1	0	0	8.46188	8.46188	0	0.164146	0.114621	0.107252	1	0.813668	0.942413	0.977168	1	0.346699	1
SMARCD2	1	0	1	0	0	0	9.14891	9.14891	0	0.179914	0.105067	0.10732	1	0.813668	0.942413	0.977168	1	0.346852	1
TRPM5	2	2	0	0	1	0.834415	0	0	7.07574	0.797024	0.632433	0.863762	0.124268	0.914231	0.942413	0.977168	1	0.346892	1
PIP5K1C	0	2	0	0	1	1.56365	0	0	6.43464	0.563428	0.727931	0.795758	0.135023	0.823262	0.942413	0.977168	1	0.347132	1
CYP2W1	0	1	1	0	0	0.978692	24.5184	24.5184	0	0.982967	0.0347415	0.107537	1	0.993688	0.942413	0.977168	1	0.347336	1
EPHB6	2	4	0	0	1	1.29887	0	0	5.7752	0.629569	0.527267	0.725983	0.148217	0.839812	0.942413	0.977168	1	0.347483	1
NLRC5	2	1	0	0	1	0.359726	0	0	2.86628	0.229513	0.562255	0.413438	0.260465	0.813668	0.942413	0.977168	1	0.347668	1
PCDH18	2	3	0	0	2	0.739118	0	0	3.16401	0.596918	0.533545	0.719448	0.14969	0.828117	0.942413	0.977168	1	0.347686	1
FGA	5	10	0	0	1	1.08477	0	0	3.89994	0.817389	0.269988	0.524943	0.205244	0.923175	0.942413	0.977168	1	0.347791	1
BACH2	2	1	0	0	1	0.487093	0	0	5.24364	0.422901	0.685873	0.669663	0.16089	0.813668	0.942413	0.977168	1	0.347793	1
HMBOX1	0	0	1	0	0	0	11.3865	11.3865	0	0.23628	0.0822388	0.107831	1	0.813668	0.942413	0.977168	1	0.347991	1
SFTPC	0	2	0	0	0	7.25731	0	0	0	0.03579	0.835832	0.107968	1	0.813668	0.942413	0.977168	1	0.348295	1
INO80	0	1	0	1	1	0.450405	4.03497	4.03497	2.2164	0.368136	0.259424	0.345459	0.313468	0.813668	0.942413	0.977168	1	0.349013	1
GPCPD1	0	3	0	0	0	4.59863	0	0	0	0.0375018	0.738851	0.108339	1	0.813668	0.942413	0.977168	1	0.349122	1
CYP46A1	0	3	0	0	0	4.63425	0	0	0	0.0367239	0.784805	0.1085	1	0.813668	0.942413	0.977168	1	0.349479	1
GMPPB	0	1	1	0	0	0.919875	24.1683	24.1683	0	0.933368	0.0353067	0.108509	1	0.973954	0.942413	0.977168	1	0.3495	1
SERPINA3	0	1	0	0	1	1.02118	0	0	7.86561	0.983539	0.773583	0.959237	0.113162	0.993825	0.942413	0.977624	1	0.349589	1
GRIN3A	3	0	0	0	0	0	0	0	0	0.0407654	0.604921	0.108566	1	0.813668	0.942413	0.977168	1	0.349626	1
FTSJ3	0	5	0	0	0	3.03219	0	0	0	0.0421177	0.592297	0.108602	1	0.813668	0.942413	0.977168	1	0.349706	1
AIG1	0	2	0	0	0	7.1856	0	0	0	0.0365106	0.80179	0.108675	1	0.813668	0.942413	0.977168	1	0.349868	1
HEATR4	0	3	0	0	1	1.7767	0	0	4.46686	0.375576	0.613041	0.591884	0.18386	0.813668	0.942413	0.977168	1	0.350197	1
MUS81	1	1	0	0	1	1.19593	0	0	7.33083	0.86351	0.677881	0.903596	0.12045	0.943059	0.942413	0.977168	1	0.35023	1
GRAP2	0	0	1	0	0	0	13.5963	13.5963	0	0.302119	0.0673831	0.108889	1	0.813668	0.942413	0.977168	1	0.350342	1
CCDC183	0	1	0	1	0	1.74127	21.4199	21.4199	0	0.614687	0.040431	0.108938	1	0.833812	0.942413	0.977168	1	0.35045	1
FN1	2	7	0	0	2	1.36383	0	0	2.23103	0.463716	0.350721	0.486149	0.224152	0.813668	0.942413	0.977168	1	0.350525	1
TENM2	1	5	0	1	2	0.773209	3.51626	3.51626	2.23882	0.574239	0.300638	0.488493	0.223318	0.825765	0.942413	0.977168	1	0.350786	1
GM2A	0	2	0	0	0	7.25467	0	0	0	0.0358161	0.876609	0.109101	1	0.813668	0.942413	0.977168	1	0.350812	1
USP34	0	7	0	0	2	1.62726	0	0	1.49542	0.261603	0.343201	0.33064	0.330181	0.813668	0.942413	0.977168	1	0.350967	1
ZNF486	0	2	0	0	1	2.3276	0	0	4.18521	0.301716	0.778472	0.563291	0.193896	0.813668	0.942413	0.977168	1	0.351076	1
ABHD14B	0	2	0	0	0	7.24097	0	0	0	0.0359522	0.87249	0.10936	1	0.813668	0.942413	0.977168	1	0.351386	1
POLH	1	2	0	0	1	1.62965	0	0	5.99545	0.530179	0.701319	0.761922	0.143533	0.816733	0.942413	0.977168	1	0.351388	1
CPSF3L	0	1	0	0	1	0.877578	0	0	7.41026	0.895201	0.693272	0.917411	0.119309	0.957105	0.942413	0.977168	1	0.351597	1
ACD	0	4	0	0	0	3.5825	0	0	0	0.0393494	0.682861	0.109468	1	0.813668	0.942413	0.977168	1	0.351625	1
DACH2	0	0	0	0	1	0	0	0	4.04182	0.2893	0.781644	0.549184	0.199439	0.813668	0.942413	0.977168	1	0.351758	1
BUB3	0	1	1	0	0	1.88516	20.518	20.518	0	0.569467	0.0424324	0.109684	1	0.824594	0.942413	0.977168	1	0.352102	1
MMP21	2	1	0	0	1	0.871042	0	0	7.47141	0.889038	0.714638	0.926491	0.118445	0.955094	0.942413	0.977168	1	0.352222	1
SRCAP	4	8	2	0	1	1.10632	4.59621	4.59621	1.10867	0.794875	0.0876398	0.229111	0.479615	0.913433	0.942413	0.977168	1	0.352546	1
VGLL4	0	3	0	0	0	4.65414	0	0	0	0.0362988	0.859107	0.109902	1	0.813668	0.942413	0.977168	1	0.352584	1
NUDT12	0	1	0	0	1	1.51651	0	0	7.0995	0.699664	0.765197	0.887469	0.123902	0.867764	0.942413	0.977168	1	0.352711	1
TARSL2	1	2	0	0	1	1.76777	0	0	5.22694	0.469146	0.626569	0.681958	0.161323	0.813668	0.942413	0.977168	1	0.352834	1
ATG16L2	0	3	0	0	0	4.56313	0	0	0	0.0382987	0.733648	0.110024	1	0.813668	0.942413	0.977168	1	0.352854	1
IGSF22	1	4	0	0	1	1.67262	0	0	4.06128	0.359494	0.567406	0.554672	0.198668	0.813668	0.942413	0.977168	1	0.353232	1
RERE	2	2	1	0	1	0.898177	7.56464	7.56464	1.85881	0.880087	0.129895	0.312527	0.352971	0.951333	0.942413	0.977168	1	0.353491	1
ALG10B	1	1	0	0	1	1.51601	0	0	7.1367	0.699811	0.786858	0.894772	0.123334	0.867764	0.942413	0.977168	1	0.353585	1
APBA3	0	1	0	0	1	0.872917	0	0	7.42448	0.89086	0.714263	0.926623	0.119107	0.955552	0.942413	0.977168	1	0.353611	1
SLC6A20	0	1	0	0	1	1.03679	0	0	7.558	0.971693	0.731794	0.942314	0.117243	0.989483	0.942413	0.977168	1	0.353858	1
PTCHD3	1	1	0	0	1	0.635076	0	0	6.45008	0.628949	0.68477	0.820331	0.134742	0.839402	0.942413	0.977168	1	0.353976	1
HNRNPF	2	5	0	0	1	1.08631	0	0	6.59464	0.862514	0.56887	0.836368	0.132168	0.942653	0.942413	0.977168	1	0.353994	1
USP21	0	4	0	0	0	3.5074	0	0	0	0.0421955	0.610984	0.110586	1	0.813668	0.942413	0.977168	1	0.354093	1
GOLGA4	2	4	1	0	2	1.18595	2.96824	2.96824	2.77247	0.750108	0.359541	0.630038	0.17561	0.890774	0.942413	0.977168	1	0.354214	1
PRKD3	0	3	0	0	1	2.21319	0	0	2.99931	0.234449	0.638056	0.43962	0.251749	0.813668	0.942413	0.977168	1	0.354286	1
SNAPC3	0	1	0	1	0	1.98869	19.7892	19.7892	0	0.540497	0.0441919	0.110723	1	0.817994	0.942413	0.977168	1	0.354393	1
EEF1G	0	1	0	0	1	1.48938	0	0	6.8808	0.711343	0.707592	0.869897	0.127353	0.872951	0.942413	0.977168	1	0.354527	1
UGDH	0	1	0	1	0	1.19958	23.4938	23.4938	0	0.861311	0.0364461	0.110833	1	0.941942	0.942413	0.977168	1	0.354635	1
SLC45A2	1	2	0	0	1	1.53139	0	0	6.34308	0.58046	0.737956	0.81089	0.136713	0.826621	0.942413	0.977168	1	0.354693	1
ZNF276	2	1	0	0	1	0.948291	0	0	7.45733	0.957792	0.718319	0.93578	0.118643	0.984586	0.942413	0.977168	1	0.355055	1
OR5B12	0	1	0	0	1	1.22756	0	0	7.63202	0.844496	0.818069	0.955221	0.116234	0.934212	0.942413	0.977532	1	0.355067	1
CASC1	0	2	1	0	0	2.70463	11.4381	11.4381	0	0.233311	0.0818218	0.111084	1	0.813668	0.942413	0.977168	1	0.355187	1
ATL1	1	2	1	0	0	2.54014	12.3821	12.3821	0	0.259943	0.0748283	0.111257	1	0.813668	0.942413	0.977168	1	0.355568	1
R3HCC1L	0	3	1	0	0	2.14497	12.1698	12.1698	0	0.25142	0.0763189	0.111379	1	0.813668	0.942413	0.977168	1	0.355836	1
PPP1R9B	0	2	0	0	1	1.96228	0	0	4.95644	0.398839	0.735929	0.660916	0.168682	0.813668	0.942413	0.977168	1	0.356067	1
UNC5D	2	0	0	0	0	0	0	0	0	0.0413228	0.628176	0.111579	1	0.813668	0.942413	0.977168	1	0.356274	1
SLC22A9	0	2	0	1	0	2.09156	15.528	15.528	0	0.359984	0.0580368	0.111636	1	0.813668	0.942413	0.977168	1	0.356399	1
RIN2	1	3	0	0	1	1.93585	0	0	3.92315	0.313887	0.668144	0.547647	0.204271	0.813668	0.942413	0.977168	1	0.356908	1
HDAC5	1	3	0	0	1	1.6882	0	0	4.67463	0.41595	0.618616	0.632363	0.177097	0.813668	0.942413	0.977168	1	0.357174	1
ZNF534	0	3	0	0	1	1.85681	0	0	3.85988	0.342951	0.575971	0.542673	0.206944	0.813668	0.942413	0.977168	1	0.35786	1
KRT81	2	1	0	1	0	1.1834	23.1962	23.1962	0	0.871236	0.0369485	0.112326	1	0.946488	0.942413	0.977168	1	0.35791	1
ELAC1	0	1	0	0	1	1.40182	0	0	7.2215	0.751512	0.798779	0.920486	0.122058	0.891309	0.942413	0.977168	1	0.357967	1
TAB1	1	1	1	0	0	1.16131	23.2529	23.2529	0	0.885232	0.0368587	0.112365	1	0.953377	0.942413	0.977168	1	0.357996	1
UBQLN3	0	1	0	0	1	0.528193	0	0	5.56656	0.483526	0.720097	0.734698	0.152946	0.813668	0.942413	0.977168	1	0.358004	1
IFIT5	1	1	0	0	1	0.831042	0	0	7.14759	0.850562	0.701395	0.913099	0.123168	0.936542	0.942413	0.977168	1	0.358214	1
POSTN	0	2	0	0	1	1.74557	0	0	5.17626	0.478451	0.63177	0.691843	0.162653	0.813668	0.942413	0.977168	1	0.358356	1
DUSP6	0	1	0	0	1	1.11901	0	0	7.51007	0.913098	0.781295	0.956385	0.117905	0.96568	0.942413	0.977556	1	0.358864	1
CBR4	0	2	0	0	0	7.06397	0	0	0	0.0377822	0.831574	0.112932	1	0.813668	0.942413	0.977168	1	0.359233	1
RECK	0	3	1	0	0	2.40865	9.75845	9.75845	0	0.193272	0.0977749	0.112953	1	0.813668	0.942413	0.977168	1	0.359279	1
KIAA1731	2	8	0	0	1	1.7986	0	0	1.14082	0.15472	0.378269	0.239231	0.472362	0.813668	0.942413	0.977168	1	0.35939	1
SETD1A	2	8	0	0	0	2.34973	0	0	0	0.0446548	0.585105	0.113062	1	0.813668	0.942413	0.977168	1	0.359517	1
PCDHGA6	0	6	0	0	0	2.74464	0	0	0	0.0414862	0.666627	0.11314	1	0.813668	0.942413	0.977168	1	0.359687	1
DVL3	0	3	0	0	1	1.71927	0	0	4.67444	0.401365	0.666462	0.63905	0.177103	0.813668	0.942413	0.977168	1	0.359769	1
PKDREJ	3	6	0	0	2	1.13797	0	0	3.14259	0.77034	0.487585	0.750352	0.150955	0.90003	0.942413	0.977168	1	0.359969	1
CNGA3	2	3	1	0	0	1.79352	15.558	15.558	0	0.367863	0.0578759	0.113379	1	0.813668	0.942413	0.977168	1	0.360208	1
HSPA13	1	2	1	0	0	1.79098	17.7439	17.7439	0	0.459861	0.0499398	0.113498	1	0.813668	0.942413	0.977168	1	0.360466	1
SYNDIG1	1	3	0	0	0	4.58235	0	0	0	0.0377962	0.850933	0.113526	1	0.813668	0.942413	0.977168	1	0.360526	1
BCAS1	1	1	1	0	0	1.11408	23.0927	23.0927	0	0.916421	0.0371458	0.113573	1	0.966865	0.942413	0.977168	1	0.36063	1
KIAA1147	0	1	0	0	1	1.06411	0	0	7.1773	0.951533	0.697644	0.925496	0.122719	0.981639	0.942413	0.977168	1	0.360637	1
NR1D2	0	2	0	0	1	1.7126	0	0	5.45633	0.492471	0.695228	0.730634	0.155568	0.813668	0.942413	0.977168	1	0.360825	1
C2CD5	0	4	0	0	0	3.49996	0	0	0	0.042491	0.640851	0.113713	1	0.813668	0.942413	0.977168	1	0.360934	1
STIL	0	0	0	0	0	0	0	0	0	0.0431643	0.602384	0.113779	1	0.813668	0.942413	0.977168	1	0.361077	1
NGEF	1	4	0	0	0	3.56334	0	0	0	0.0399467	0.731104	0.113822	1	0.813668	0.942413	0.977168	1	0.36117	1
RELN	2	6	0	0	2	0.953949	0	0	2.55173	0.913421	0.304889	0.588876	0.193297	0.965826	0.942413	0.977168	1	0.361184	1
ABCF1	0	3	0	1	1	1.20505	3.62433	3.62433	3.87239	0.761503	0.291139	0.551467	0.20641	0.89586	0.942413	0.977168	1	0.361185	1
TIPARP	0	4	0	0	0	3.53338	0	0	0	0.0411831	0.685682	0.113973	1	0.813668	0.942413	0.977168	1	0.361499	1
STRADA	0	1	1	0	0	2.02092	19.0325	19.0325	0	0.532018	0.0461707	0.113996	1	0.817146	0.942413	0.977168	1	0.361549	1
THBS3	2	5	1	0	0	2.42228	5.16001	5.16001	0	0.0951113	0.198374	0.114197	1	0.813668	0.942413	0.977168	1	0.361985	1
STIM2	0	4	0	0	0	3.50533	0	0	0	0.0422774	0.654096	0.114254	1	0.813668	0.942413	0.977168	1	0.362108	1
CD180	2	1	1	0	0	0.635554	20.1031	20.1031	0	0.629433	0.0433907	0.114271	1	0.839795	0.942413	0.977168	1	0.362146	1
RIPK4	0	3	0	0	1	1.42175	0	0	5.92362	0.575858	0.690019	0.788446	0.145028	0.82637	0.942413	0.977168	1	0.36231	1
COL1A1	3	2	0	0	1	0.531231	0	0	2.95139	0.334202	0.404634	0.449042	0.254821	0.813668	0.942413	0.977168	1	0.36248	1
SREBF2	1	4	0	0	1	1.9421	0	0	2.97952	0.246329	0.630767	0.452629	0.253008	0.813668	0.942413	0.977168	1	0.362683	1
SPTLC3	0	3	0	0	0	4.48566	0	0	0	0.0401159	0.736923	0.114622	1	0.813668	0.942413	0.977168	1	0.362906	1
MKLN1	0	2	1	0	0	2.45739	12.512	12.512	0	0.275266	0.0739784	0.114653	1	0.813668	0.942413	0.977168	1	0.362974	1
CSTF1	1	1	0	0	1	0.810477	0	0	6.95464	0.829935	0.704641	0.909811	0.126166	0.928986	0.942413	0.977168	1	0.363265	1
ZNF174	0	2	0	0	1	2.42287	0	0	3.65698	0.281967	0.749781	0.532006	0.21601	0.813668	0.942413	0.977168	1	0.363548	1
ADCY8	2	4	0	0	1	1.79439	0	0	3.40633	0.301784	0.588243	0.503826	0.228366	0.813668	0.942413	0.977168	1	0.363847	1
IGDCC3	2	2	0	0	1	1.463	0	0	6.15051	0.619231	0.700084	0.819761	0.140409	0.835186	0.942413	0.977168	1	0.363944	1
NLRP3	0	4	1	0	0	2.11359	9.73184	9.73184	0	0.196423	0.0980745	0.115309	1	0.813668	0.942413	0.977168	1	0.364393	1
WWC3	0	5	0	0	0	2.99156	0	0	0	0.0443303	0.612998	0.115323	1	0.813668	0.942413	0.977168	1	0.364423	1
GPR174	0	1	0	0	1	1.69201	0	0	6.2837	0.631679	0.727566	0.838466	0.137832	0.841076	0.942413	0.977168	1	0.36495	1
TNFRSF11A	1	2	0	0	1	1.57567	0	0	5.84223	0.557024	0.72178	0.78905	0.14676	0.822418	0.942413	0.977168	1	0.365454	1
MAVS	0	1	0	0	1	1.05238	0	0	7.37654	0.960103	0.802175	0.967855	0.119791	0.985562	0.942413	0.980203	1	0.365755	1
ZMYM3	0	5	0	0	1	2.16249	0	0	1.48962	0.140622	0.575829	0.285946	0.405727	0.813668	0.942413	0.977168	1	0.365918	1
DMBT1	0	7	0	0	1	1.5448	0	0	2.12832	0.313012	0.324895	0.360425	0.322355	0.813668	0.942413	0.977168	1	0.366281	1
GP1BA	1	1	0	0	1	0.695582	0	0	6.71672	0.703565	0.776266	0.893719	0.13007	0.869817	0.942413	0.977168	1	0.366413	1
FAM124A	2	1	0	0	1	0.69075	0	0	6.53619	0.697714	0.730323	0.874386	0.133197	0.867098	0.942413	0.977168	1	0.366885	1
FPGT	1	2	0	0	1	1.62665	0	0	5.64036	0.531627	0.721383	0.770761	0.151239	0.817146	0.942413	0.977168	1	0.367108	1
BCL2L2-PABPN1	0	1	1	0	0	1.72628	20.0145	20.0145	0	0.61977	0.0436335	0.116599	1	0.83546	0.942413	0.977168	1	0.367173	1
BDP1	2	7	0	1	2	1.31989	2.12665	2.12665	2.74612	0.510532	0.505669	0.656784	0.177591	0.815289	0.942413	0.977168	1	0.367258	1
FSD2	0	1	0	0	1	0.799642	0	0	6.64064	0.818894	0.665995	0.887971	0.13137	0.923749	0.942413	0.977168	1	0.367287	1
FAM171A1	0	0	0	0	0	0	0	0	0	0.0428684	0.649332	0.116653	1	0.813668	0.942413	0.977168	1	0.367288	1
KIF18B	1	3	0	0	1	1.71115	0	0	4.53766	0.404904	0.667326	0.642811	0.181498	0.813668	0.942413	0.977168	1	0.367323	1
FKBP5	2	1	1	0	0	1.43989	21.3223	21.3223	0	0.733449	0.0406139	0.116773	1	0.88162	0.942413	0.977168	1	0.367545	1
NFIB	0	1	0	0	1	1.10152	0	0	6.79584	0.925055	0.668248	0.908045	0.128745	0.969852	0.942413	0.977168	1	0.367832	1
PMPCB	0	1	0	0	1	1.2988	0	0	6.70231	0.804171	0.694295	0.897259	0.130314	0.917588	0.942413	0.977168	1	0.367873	1
PIK3CG	0	5	0	0	1	1.69881	0	0	3.27339	0.296556	0.586118	0.496541	0.235511	0.813668	0.942413	0.977168	1	0.367906	1
ZNF418	2	0	0	0	0	0	0	0	0	0.0513011	0.472543	0.116957	1	0.813668	0.942413	0.977168	1	0.367941	1
SETD8	0	2	0	0	0	6.90802	0	0	0	0.0395095	0.825856	0.117111	1	0.813668	0.942413	0.977168	1	0.368271	1
OXGR1	1	4	0	0	0	3.52581	0	0	0	0.0413661	0.731186	0.117248	1	0.813668	0.942413	0.977168	1	0.368564	1
SH3BP2	0	1	0	0	1	1.49515	0	0	6.6663	0.708829	0.77943	0.896499	0.130929	0.872125	0.942413	0.977168	1	0.368842	1
KANK4	0	3	0	0	1	2.02376	0	0	3.39163	0.285619	0.6629	0.512457	0.229135	0.813668	0.942413	0.977168	1	0.368937	1
B4GALNT2	1	1	1	0	0	1.29726	21.746	21.746	0	0.804959	0.0397382	0.117644	1	0.917793	0.942413	0.977168	1	0.369413	1
DNAI2	0	2	0	1	0	2.0856	14.7158	14.7158	0	0.361654	0.0616495	0.117693	1	0.813668	0.942413	0.977168	1	0.369519	1
FLG2	4	3	0	0	0	0.392394	0	0	0	0.0714171	0.288164	0.11774	1	0.813668	0.942413	0.977168	1	0.369618	1
KLHL11	1	5	0	0	0	2.99389	0	0	0	0.0440479	0.648605	0.117745	1	0.813668	0.942413	0.977168	1	0.36963	1
FANCA	1	0	0	0	0	0	0	0	0	0.047232	0.550209	0.117802	1	0.813668	0.942413	0.977168	1	0.369751	1
C1orf87	1	1	0	0	1	1.17705	0	0	6.87473	0.87524	0.716984	0.924723	0.127451	0.948875	0.942413	0.977168	1	0.369869	1
RAPGEF3	0	1	0	0	1	0.748851	0	0	6.08836	0.764655	0.597704	0.832821	0.141644	0.897209	0.942413	0.977168	1	0.370098	1
ROBO4	1	0	0	0	0	0	0	0	0	0.0445611	0.61664	0.118015	1	0.813668	0.942413	0.977168	1	0.370207	1
TAF1C	1	0	0	0	0	0	0	0	0	0.045619	0.589328	0.11805	1	0.813668	0.942413	0.977168	1	0.370281	1
FUS	0	2	0	0	1	1.63557	0	0	5.19452	0.527519	0.630355	0.727936	0.162171	0.816405	0.942413	0.977168	1	0.370282	1
RP11-302B13.5	0	2	0	0	0	6.8803	0	0	0	0.0398285	0.831234	0.118097	1	0.813668	0.942413	0.977168	1	0.370381	1
OR2L5	0	1	1	0	0	1.04827	22.2448	22.2448	0	0.963133	0.0387512	0.118109	1	0.986573	0.942413	0.977168	1	0.370408	1
OLFM4	0	2	0	0	1	1.36607	0	0	6.2293	0.680979	0.696523	0.850827	0.138873	0.859804	0.942413	0.977168	1	0.370509	1
PPP1R18	0	1	0	0	1	0.725535	0	0	6.21194	0.738491	0.642066	0.849778	0.139208	0.884954	0.942413	0.977168	1	0.370807	1
SLC17A8	0	1	0	0	1	1.00585	0	0	6.97708	0.995405	0.727164	0.940925	0.12581	0.99754	0.942413	0.977168	1	0.370981	1
HIPK3	0	0	0	0	0	0	0	0	0	0.0467847	0.565484	0.118383	1	0.813668	0.942413	0.977168	1	0.370991	1
MAP9	0	1	0	0	1	1.64365	0	0	6.25768	0.649197	0.748474	0.856109	0.138327	0.8469	0.942413	0.977168	1	0.371078	1
KLHL12	0	2	0	1	0	2.16745	14.006	14.006	0	0.339627	0.065172	0.118495	1	0.813668	0.942413	0.977168	1	0.371232	1
LRRC16B	0	3	0	0	1	1.28248	0	0	5.31514	0.688196	0.516814	0.745331	0.159061	0.862606	0.942413	0.977168	1	0.371355	1
ASIC4	0	2	0	1	0	1.83492	16.5708	16.5708	0	0.443149	0.0539479	0.118675	1	0.813668	0.942413	0.977168	1	0.371615	1
MYLIP	0	1	0	0	1	1.48737	0	0	6.5486	0.712222	0.763226	0.892462	0.132977	0.873496	0.942413	0.977168	1	0.37162	1
MCM7	0	3	0	0	1	1.60354	0	0	4.69702	0.460327	0.625463	0.673766	0.176398	0.813668	0.942413	0.977168	1	0.37199	1
INHBC	0	3	0	0	0	4.42788	0	0	0	0.0415454	0.751504	0.118863	1	0.813668	0.942413	0.977168	1	0.372015	1
SF3B3	1	0	0	0	0	0	0	0	0	0.0481072	0.543804	0.118967	1	0.813668	0.942413	0.977168	1	0.372237	1
SLC5A10	1	4	0	0	0	3.48168	0	0	0	0.0431154	0.692474	0.118969	1	0.813668	0.942413	0.977168	1	0.372242	1
PADI1	0	2	0	1	0	1.96914	15.4268	15.4268	0	0.396634	0.0584649	0.119071	1	0.813668	0.942413	0.977168	1	0.372458	1
LMNB1	1	2	1	0	0	2.09641	14.4339	14.4339	0	0.358455	0.0629854	0.119081	1	0.813668	0.942413	0.977168	1	0.372479	1
POLG	0	0	0	0	0	0	0	0	0	0.0450852	0.615919	0.11914	1	0.813668	0.942413	0.977168	1	0.372605	1
CHD9	1	8	0	0	1	1.77228	0	0	1.10796	0.165208	0.371583	0.248416	0.479778	0.813668	0.942413	0.977168	1	0.3727	1
CROT	1	0	0	1	0	0	8.36263	8.36263	0	0.186072	0.116174	0.119209	1	0.813668	0.942413	0.977168	1	0.372752	1
FOXP4	0	1	0	0	1	1.14591	0	0	6.98968	0.895229	0.76824	0.949117	0.125611	0.957105	0.942413	0.977168	1	0.372775	1
KCNA6	1	1	1	0	0	0.922459	21.8952	21.8952	0	0.93561	0.0394343	0.119261	1	0.974559	0.942413	0.977168	1	0.372863	1
PCDHA13	1	0	0	0	0	0	0	0	0	0.0430383	0.683558	0.119311	1	0.813668	0.942413	0.977168	1	0.37297	1
KIF1C	0	4	0	0	1	1.64985	0	0	3.73245	0.371959	0.557512	0.561624	0.212546	0.813668	0.942413	0.977168	1	0.373096	1
LOXL3	1	1	0	0	1	0.611829	0	0	5.46244	0.598753	0.614097	0.768205	0.15542	0.828366	0.942413	0.977168	1	0.373146	1
CCDC129	1	5	0	0	0	2.95748	0	0	0	0.0461349	0.614483	0.119441	1	0.813668	0.942413	0.977168	1	0.373245	1
GLG1	0	3	0	0	1	2.03565	0	0	2.99162	0.282011	0.568822	0.473812	0.252237	0.813668	0.942413	0.977168	1	0.373398	1
DBF4B	0	2	1	0	0	2.12111	14.2048	14.2048	0	0.351857	0.0641479	0.119573	1	0.813668	0.942413	0.977168	1	0.373525	1
NARG2	0	4	0	0	0	3.4568	0	0	0	0.0442559	0.665278	0.119626	1	0.813668	0.942413	0.977168	1	0.373639	1
KDM4D	0	2	0	0	1	1.3896	0	0	6.14716	0.665335	0.720252	0.853388	0.140475	0.853233	0.942413	0.977168	1	0.374176	1
RASGEF1A	0	3	0	0	0	4.41297	0	0	0	0.0419249	0.756006	0.120017	1	0.813668	0.942413	0.977168	1	0.374468	1
ADARB1	0	1	0	1	0	0.654455	19.4244	19.4244	0	0.653598	0.0451253	0.120038	1	0.848464	0.942413	0.977168	1	0.374511	1
JPH1	0	1	0	0	1	0.548516	0	0	5.42258	0.512497	0.749638	0.767659	0.156389	0.81536	0.942413	0.977168	1	0.374544	1
RRP1	0	3	0	0	0	4.38344	0	0	0	0.0426905	0.723999	0.120071	1	0.813668	0.942413	0.977168	1	0.374582	1
DEAF1	0	1	0	1	0	1.39746	20.8986	20.8986	0	0.753616	0.0415653	0.120107	1	0.892172	0.942413	0.977168	1	0.374657	1
CERCAM	0	1	0	1	0	1.0658	21.8449	21.8449	0	0.950304	0.0395487	0.120109	1	0.981232	0.942413	0.977168	1	0.374662	1
HIST1H4C	2	2	0	0	0	6.86703	0	0	0	0.0399055	0.904025	0.120211	1	0.813668	0.942413	0.977168	1	0.374878	1
COL25A1	0	0	1	0	0	0	8.26886	8.26886	0	0.185788	0.11768	0.120231	1	0.813668	0.942413	0.977168	1	0.374921	1
NAP1L3	0	3	0	0	0	4.43486	0	0	0	0.0413692	0.788771	0.120232	1	0.813668	0.942413	0.977168	1	0.374924	1
LRRC47	1	4	0	0	0	3.5106	0	0	0	0.0419591	0.760507	0.120271	1	0.813668	0.942413	0.977168	1	0.375006	1
EIF4G1	2	2	0	0	1	0.488799	0	0	2.24763	0.268473	0.402481	0.387877	0.310433	0.813668	0.942413	0.977168	1	0.3753	1
GPR84	1	4	0	0	0	3.45977	0	0	0	0.0440171	0.683372	0.120429	1	0.813668	0.942413	0.977168	1	0.375341	1
IPCEF1	0	3	0	0	0	4.35573	0	0	0	0.0434252	0.70295	0.12049	1	0.813668	0.942413	0.977168	1	0.375469	1
JAG1	0	1	0	0	1	0.35371	0	0	2.29986	0.221068	0.538915	0.394737	0.305486	0.813668	0.942413	0.977168	1	0.375674	1
ZNF404	0	2	0	0	1	1.79857	0	0	4.94415	0.457057	0.729531	0.713483	0.169032	0.813668	0.942413	0.977168	1	0.375705	1
CRTC2	1	2	0	0	1	1.76902	0	0	4.75402	0.46864	0.647141	0.691081	0.174643	0.813668	0.942413	0.977168	1	0.375898	1
P2RY10	1	3	0	0	0	4.44416	0	0	0	0.0410627	0.825201	0.120941	1	0.813668	0.942413	0.977168	1	0.376424	1
RFESD	0	2	0	0	0	6.72407	0	0	0	0.0416992	0.785327	0.120955	1	0.813668	0.942413	0.977168	1	0.376453	1
ZNF12	0	0	0	0	0	0	0	0	0	0.0457448	0.62102	0.121018	1	0.813668	0.942413	0.977168	1	0.376585	1
CCDC30	0	0	0	1	0	0	9.2374	9.2374	0	0.213743	0.103972	0.121025	1	0.813668	0.942413	0.977168	1	0.376601	1
DMXL2	4	6	0	0	2	1.11648	0	0	2.48215	0.802755	0.33681	0.607425	0.199427	0.916763	0.942413	0.977168	1	0.376837	1
C9	0	1	0	0	1	0.989918	0	0	6.44875	0.992001	0.64512	0.899351	0.134766	0.996395	0.942413	0.977168	1	0.376975	1
FAM120B	0	4	0	0	1	1.53513	0	0	3.78152	0.440313	0.483775	0.576429	0.210354	0.813668	0.942413	0.977168	1	0.377084	1
SIGLEC12	0	4	0	0	0	3.41425	0	0	0	0.0460845	0.634889	0.121277	1	0.813668	0.942413	0.977168	1	0.377133	1
ACLY	1	3	0	0	1	1.90532	0	0	3.42727	0.324633	0.599684	0.533973	0.22728	0.813668	0.942413	0.977168	1	0.37731	1
RNF148	0	1	0	0	1	0.888648	0	0	6.71271	0.905402	0.723741	0.933007	0.130138	0.962005	0.942413	0.977168	1	0.377433	1
PPP1R21	2	0	0	1	0	0	7.90107	7.90107	0	0.178509	0.123742	0.121448	1	0.813668	0.942413	0.977168	1	0.377492	1
MYEF2	0	1	0	0	1	1.24797	0	0	6.49916	0.83259	0.699886	0.90756	0.133857	0.930408	0.942413	0.977168	1	0.377568	1
PIDD	2	3	0	0	1	1.27198	0	0	5.71525	0.697246	0.610334	0.8127	0.149546	0.866904	0.942413	0.977168	1	0.377678	1
SH3BP4	0	5	1	0	0	1.84001	10.5934	10.5934	0	0.234448	0.0891785	0.121724	1	0.813668	0.942413	0.977168	1	0.378075	1
GEMIN5	2	3	1	0	1	1.39505	5.37561	5.37561	2.08904	0.595135	0.189651	0.372848	0.326483	0.828117	0.942413	0.977168	1	0.378084	1
ABHD13	0	1	0	0	1	1.18804	0	0	6.74038	0.868414	0.754992	0.939316	0.129671	0.945016	0.942413	0.977168	1	0.378239	1
EIF5	0	1	0	0	1	1.27497	0	0	6.55324	0.817278	0.730771	0.917406	0.132895	0.923167	0.942413	0.977168	1	0.378485	1
ROPN1L	0	2	0	0	0	6.77136	0	0	0	0.0411196	0.853173	0.122043	1	0.813668	0.942413	0.977168	1	0.378746	1
ADAT1	1	3	0	0	0	4.34035	0	0	0	0.0437631	0.721318	0.122463	1	0.813668	0.942413	0.977168	1	0.379629	1
BMP10	1	4	0	0	0	3.47116	0	0	0	0.0435454	0.731901	0.122497	1	0.813668	0.942413	0.977168	1	0.3797	1
KIF13A	0	3	0	0	2	1.03979	0	0	2.8989	0.948302	0.436146	0.736252	0.16655	0.980187	0.942413	0.977168	1	0.379965	1
ZFR2	0	1	0	0	1	0.655445	0	0	5.71256	0.654835	0.654506	0.819705	0.149606	0.849308	0.942413	0.977168	1	0.379985	1
ATXN7L2	0	1	0	0	1	0.744213	0	0	6.37893	0.759515	0.741554	0.904123	0.136046	0.894895	0.942413	0.977168	1	0.38076	1
C7orf33	1	2	0	0	0	6.72254	0	0	0	0.0416771	0.843804	0.123152	1	0.813668	0.942413	0.977168	1	0.381073	1
RP11-793H13.10	0	3	0	0	0	4.33576	0	0	0	0.0439653	0.725645	0.123196	1	0.813668	0.942413	0.977168	1	0.381165	1
WDR35	0	3	0	0	1	1.98792	0	0	3.00386	0.296843	0.567769	0.490075	0.251461	0.813668	0.942413	0.977168	1	0.381247	1
ANO2	1	0	0	0	0	0	0	0	0	0.0498507	0.551315	0.123356	1	0.813668	0.942413	0.977168	1	0.381501	1
MMD2	0	2	0	0	0	6.71641	0	0	0	0.0417941	0.844532	0.123466	1	0.813668	0.942413	0.977168	1	0.38173	1
SSH1	1	0	0	0	0	0	0	0	0	0.0464434	0.633072	0.12352	1	0.813668	0.942413	0.977168	1	0.381843	1
SLC35A2	2	1	0	0	1	1.21979	0	0	6.67411	0.849032	0.78028	0.944417	0.130795	0.935929	0.942413	0.977168	1	0.381854	1
EPHA3	1	3	0	0	1	1.82925	0	0	3.49048	0.35348	0.572006	0.551458	0.224063	0.813668	0.942413	0.977168	1	0.381931	1
OR4C15	1	2	0	0	1	2.13085	0	0	4.0179	0.34906	0.769631	0.617303	0.200395	0.813668	0.942413	0.977168	1	0.382229	1
LPPR3	1	1	0	0	1	0.758912	0	0	6.57773	0.77562	0.815179	0.934505	0.132464	0.903058	0.942413	0.977168	1	0.382405	1
TTC21A	0	0	0	0	0	0	0	0	0	0.0483743	0.587522	0.123852	1	0.813668	0.942413	0.977168	1	0.382538	1
TMEM260	2	2	0	0	1	1.85016	0	0	4.46596	0.437142	0.669117	0.673587	0.18389	0.813668	0.942413	0.977168	1	0.382567	1
SHE	0	1	1	0	0	1.60221	19.3263	19.3263	0	0.664913	0.0453829	0.123983	1	0.852918	0.942413	0.977168	1	0.382812	1
ABCB1	0	4	0	0	1	1.7519	0	0	3.0915	0.321234	0.542228	0.504006	0.246043	0.813668	0.942413	0.977168	1	0.382862	1
GNAL	0	1	1	0	0	1.76636	18.5164	18.5164	0	0.606345	0.0476194	0.124337	1	0.830929	0.942413	0.977168	1	0.38355	1
CEP135	0	0	1	0	0	0	6.17461	6.17461	0	0.140228	0.162846	0.124423	1	0.813668	0.942413	0.977168	1	0.383729	1
TCAP	0	2	0	0	0	6.71593	0	0	0	0.0418001	0.878982	0.124467	1	0.813668	0.942413	0.977168	1	0.38382	1
PPEF1	1	1	0	0	1	1.46573	0	0	6.02163	0.721752	0.6995	0.870689	0.142996	0.876343	0.942413	0.977168	1	0.383899	1
MYO5C	2	1	0	0	1	0.370207	0	0	2.26792	0.24528	0.487317	0.403671	0.308492	0.813668	0.942413	0.977168	1	0.38395	1
TAP1	1	0	0	0	0	0	0	0	0	0.0498683	0.565842	0.124891	1	0.813668	0.942413	0.977168	1	0.384703	1
SLCO1B3	1	2	0	0	1	1.98306	0	0	4.11177	0.392028	0.680151	0.635535	0.196696	0.813668	0.942413	0.977168	1	0.384945	1
TRMT44	2	2	0	0	1	1.44832	0	0	5.35436	0.628047	0.630586	0.79086	0.158075	0.839054	0.942413	0.977168	1	0.384962	1
KCND1	0	2	0	0	1	1.52542	0	0	5.48709	0.583889	0.723003	0.807469	0.154827	0.826621	0.942413	0.977168	1	0.384968	1
CCNA2	0	1	0	0	1	1.57814	0	0	5.92	0.674359	0.729721	0.862008	0.145104	0.857661	0.942413	0.977168	1	0.385098	1
OCA2	1	0	0	0	0	0	0	0	0	0.0486694	0.595458	0.125198	1	0.813668	0.942413	0.977168	1	0.385343	1
GBE1	0	2	0	1	0	2.20477	12.936	12.936	0	0.330211	0.0712602	0.12526	1	0.813668	0.942413	0.977168	1	0.38547	1
C14orf93	1	2	1	0	0	1.68633	16.8153	16.8153	0	0.503875	0.0530502	0.125273	1	0.813668	0.942413	0.977168	1	0.385498	1
ABCA1	2	5	0	2	0	1.29357	6.33551	6.33551	0	0.598681	0.0468585	0.125348	1	0.828366	0.942413	0.977168	1	0.385653	1
KIAA1109	0	13	0	0	0	1.73958	0	0	0	0.098738	0.258336	0.125383	1	0.813668	0.942413	0.977168	1	0.385726	1
PCBP1	1	5	0	0	0	2.98763	0	0	0	0.0443985	0.748526	0.125427	1	0.813668	0.942413	0.977168	1	0.385818	1
LST3	1	2	0	0	1	1.97849	0	0	4.10077	0.393474	0.679802	0.63683	0.197123	0.813668	0.942413	0.977168	1	0.386038	1
ACADVL	0	1	0	0	1	0.783467	0	0	5.91809	0.802023	0.632649	0.865089	0.145144	0.916277	0.942413	0.977168	1	0.386099	1
USP44	2	2	0	0	1	1.33996	0	0	5.46028	0.698655	0.602298	0.808732	0.155472	0.867565	0.942413	0.977168	1	0.386457	1
SULF1	0	1	0	0	1	0.536775	0	0	4.34148	0.495828	0.55427	0.668156	0.188196	0.813668	0.942413	0.977168	1	0.386476	1
SRGAP1	2	1	0	0	1	0.432639	0	0	3.22992	0.340585	0.538458	0.528461	0.237946	0.813668	0.942413	0.977168	1	0.386477	1
PRR23B	0	3	0	0	0	4.3713	0	0	0	0.0430105	0.826178	0.125812	1	0.813668	0.942413	0.977168	1	0.386616	1
FRMPD1	1	5	0	0	1	1.65842	0	0	3.07557	0.317062	0.56418	0.509549	0.247011	0.813668	0.942413	0.977168	1	0.386724	1
GABRG2	2	1	0	0	1	0.996114	0	0	6.29184	0.996927	0.672803	0.914688	0.137677	0.998377	0.942413	0.977168	1	0.386864	1
PML	0	0	0	0	0	0	0	0	0	0.0459431	0.682837	0.126022	1	0.813668	0.942413	0.977168	1	0.387051	1
TARS	0	4	0	0	0	3.35545	0	0	0	0.0487667	0.622317	0.126035	1	0.813668	0.942413	0.977168	1	0.387079	1
AIMP2	0	3	0	0	0	4.37314	0	0	0	0.0429617	0.839474	0.12617	1	0.813668	0.942413	0.977168	1	0.387357	1
SCN2A	1	6	0	1	1	1.50578	3.812	3.812	2.05725	0.373258	0.275738	0.383059	0.329902	0.813668	0.942413	0.977168	1	0.387775	1
LAMC3	4	6	1	0	0	2.0203	6.55111	6.55111	0	0.13902	0.152352	0.1265	1	0.813668	0.942413	0.977168	1	0.388041	1
NRXN1	2	5	0	1	1	1.45131	4.45297	4.45297	2.02795	0.45312	0.233033	0.379973	0.333118	0.813668	0.942413	0.977168	1	0.388197	1
TCF7L2	1	4	0	0	1	1.21838	0	0	4.48864	0.71348	0.440975	0.691336	0.183127	0.873496	0.942413	0.977168	1	0.388252	1
AFG3L2	0	4	0	0	0	3.3369	0	0	0	0.0496522	0.609477	0.126711	1	0.813668	0.942413	0.977168	1	0.388476	1
L3MBTL1	0	1	0	0	1	0.709706	0	0	5.71385	0.72026	0.650608	0.847309	0.149577	0.876343	0.942413	0.977168	1	0.388533	1
TBX18	3	4	0	0	0	3.40073	0	0	0	0.0463428	0.696696	0.126777	1	0.813668	0.942413	0.977168	1	0.388613	1
OTP	0	2	0	0	0	6.63896	0	0	0	0.0427727	0.874338	0.126792	1	0.813668	0.942413	0.977168	1	0.388643	1
ARHGEF1	1	0	0	0	0	0	0	0	0	0.0487424	0.611801	0.12682	1	0.813668	0.942413	0.977168	1	0.388702	1
TSTD2	1	1	0	0	1	1.42142	0	0	5.99941	0.74212	0.712553	0.884719	0.143451	0.886513	0.942413	0.977168	1	0.388896	1
PHACTR3	1	2	0	1	0	2.03916	13.8767	13.8767	0	0.37488	0.0658347	0.126926	1	0.813668	0.942413	0.977168	1	0.388921	1
HSPA12A	2	1	0	0	1	0.703986	0	0	5.93346	0.713382	0.719054	0.876742	0.144821	0.873496	0.942413	0.977168	1	0.389013	1
ABCB6	0	1	0	0	1	0.610349	0	0	4.91302	0.596953	0.581579	0.748745	0.169926	0.828117	0.942413	0.977168	1	0.38955	1
SEPT10	1	1	0	0	1	1.25704	0	0	6.16852	0.827346	0.706656	0.909419	0.140054	0.927331	0.942413	0.977168	1	0.389832	1
ABCB9	2	2	0	1	0	1.29995	19.4532	19.4532	0	0.727396	0.0450227	0.127426	1	0.878474	0.942413	0.977168	1	0.389951	1
CYSLTR1	0	3	0	0	0	4.36648	0	0	0	0.0431382	0.865205	0.127427	1	0.813668	0.942413	0.977168	1	0.389954	1
EPB41L5	1	0	0	1	0	0	8.25715	8.25715	0	0.200424	0.117833	0.127458	1	0.813668	0.942413	0.977168	1	0.390017	1
KIAA2022	2	1	0	0	1	0.356971	0	0	2.26201	0.225392	0.57726	0.413119	0.309055	0.813668	0.942413	0.977168	1	0.390467	1
XYLT2	0	0	0	0	0	0	0	0	0	0.0473507	0.662102	0.127786	1	0.813668	0.942413	0.977168	1	0.390692	1
ZNF879	1	3	0	0	1	2.07626	0	0	2.88407	0.269867	0.663444	0.493202	0.259264	0.813668	0.942413	0.977168	1	0.390865	1
CIC	9	27	1	0	2	1.13998	0.935154	0.935154	3.17155	0.586624	0.946506	0.857119	0.149248	0.827007	0.957139	0.977168	1	0.390976	1
GNAQ	0	4	1	1	0	1.50575	5.80968	5.80968	0	0.460045	0.0557272	0.128017	1	0.813668	0.942413	0.977168	1	0.391168	1
PCDHA3	2	1	0	0	1	0.410833	0	0	3.25651	0.307209	0.663368	0.541712	0.236451	0.813668	0.942413	0.977168	1	0.391314	1
MPEG1	3	0	0	0	0	0	0	0	0	0.0480464	0.649254	0.128343	1	0.813668	0.942413	0.977168	1	0.391836	1
KIAA1598	0	1	0	0	1	1.29366	0	0	5.87503	0.806968	0.656966	0.878964	0.146057	0.918692	0.942413	0.977168	1	0.39191	1
DLGAP4	0	1	0	0	1	0.491858	0	0	4.32978	0.43041	0.697452	0.68073	0.188612	0.813668	0.942413	0.977168	1	0.391942	1
TMEM2	1	1	0	0	1	0.361391	0	0	2.12807	0.232272	0.511674	0.398446	0.322381	0.813668	0.942413	0.977168	1	0.39206	1
ADAM18	1	2	0	0	1	1.53656	0	0	4.97457	0.577656	0.635479	0.763979	0.168168	0.826621	0.942413	0.977168	1	0.392112	1
MED26	0	1	0	0	1	0.7588	0	0	6.10849	0.775574	0.744094	0.910725	0.141242	0.903058	0.942413	0.977168	1	0.392431	1
IL22RA1	0	4	0	0	0	3.41342	0	0	0	0.0461213	0.733011	0.128642	1	0.813668	0.942413	0.977168	1	0.392451	1
VAV1	1	2	0	0	1	1.86375	0	0	4.1358	0.432355	0.640782	0.657385	0.195771	0.813668	0.942413	0.977168	1	0.392564	1
CNTNAP5	0	6	0	0	0	2.56633	0	0	0	0.0550566	0.534709	0.128806	1	0.813668	0.942413	0.977168	1	0.392787	1
YTHDF1	0	5	0	0	0	2.9583	0	0	0	0.0462442	0.732999	0.12885	1	0.813668	0.942413	0.977168	1	0.392878	1
MALRD1	2	6	0	0	0	2.5829	0	0	0	0.0531741	0.564768	0.128912	1	0.813668	0.942413	0.977168	1	0.393004	1
PI4KB	0	1	0	0	1	0.596895	0	0	4.85126	0.579068	0.603654	0.750904	0.171728	0.826621	0.942413	0.977168	1	0.393084	1
TRPC4	0	0	0	0	0	0	0	0	0	0.0517495	0.568796	0.12914	1	0.813668	0.942413	0.977168	1	0.393471	1
THOP1	1	1	0	0	1	0.716669	0	0	5.95901	0.728232	0.749471	0.895038	0.144287	0.87882	0.942413	0.977168	1	0.393477	1
PRR19	0	3	0	0	0	4.32377	0	0	0	0.0442937	0.834809	0.129299	1	0.813668	0.942413	0.977168	1	0.393796	1
NLRP13	0	0	0	0	0	0	0	0	0	0.0494266	0.623033	0.129304	1	0.813668	0.942413	0.977168	1	0.393808	1
EFHD2	0	2	0	0	0	6.56026	0	0	0	0.0438015	0.872945	0.129326	1	0.813668	0.942413	0.977168	1	0.393852	1
AP3M2	0	1	1	0	0	1.50359	18.9021	18.9021	0	0.705185	0.0465288	0.129339	1	0.870733	0.942413	0.977168	1	0.393878	1
AHNAK	6	17	1	0	5	1.03461	3.07596	3.07596	1.87932	0.904723	0.346092	0.640003	0.202226	0.961584	0.942413	0.977168	1	0.394055	1
TRHR	1	1	1	0	0	0.98514	20.182	20.182	0	0.988169	0.0432133	0.129481	1	0.995237	0.942413	0.977168	1	0.394169	1
MRPL40	0	2	0	0	0	6.49139	0	0	0	0.0447319	0.813149	0.12958	1	0.813668	0.942413	0.977168	1	0.394372	1
PLEKHG6	2	2	0	0	1	1.26089	0	0	5.17812	0.756985	0.552242	0.79755	0.162603	0.893526	0.942413	0.977168	1	0.394584	1
ZNF597	1	1	0	0	1	0.955175	0	0	6.2615	0.963591	0.725552	0.939326	0.138254	0.986804	0.942413	0.977168	1	0.394955	1
PKHD1	2	14	1	0	1	1.72961	1.81308	1.81308	0.685047	0.0905666	0.591195	0.216252	0.601033	0.813668	0.942413	0.977168	1	0.395177	1
TRIO	1	10	0	0	1	1.68937	0	0	0.811333	0.159018	0.354094	0.232591	0.558914	0.813668	0.942413	0.977168	1	0.395225	1
SNX1	0	1	1	0	0	1.60856	18.3407	18.3407	0	0.662463	0.0481324	0.130088	1	0.852532	0.942413	0.977168	1	0.395408	1
VANGL2	2	4	0	0	0	3.39344	0	0	0	0.0467782	0.732408	0.13017	1	0.813668	0.942413	0.977168	1	0.395575	1
FES	2	1	0	0	1	0.716039	0	0	5.47647	0.727414	0.632516	0.840254	0.155082	0.878474	0.942413	0.977168	1	0.395858	1
ZNF133	0	2	0	0	1	1.28091	0	0	5.5043	0.741869	0.634704	0.845101	0.154416	0.886443	0.942413	0.977168	1	0.396241	1
LRIT3	1	2	0	0	1	1.39033	0	0	5.45466	0.664711	0.68833	0.839093	0.155608	0.852918	0.942413	0.977168	1	0.39639	1
BTBD18	0	2	0	0	1	1.63986	0	0	4.80059	0.525477	0.689847	0.753756	0.173234	0.816405	0.942413	0.977168	1	0.396403	1
SLC26A2	1	1	0	0	1	0.494681	0	0	4.25184	0.434376	0.693729	0.682997	0.191424	0.813668	0.942413	0.977168	1	0.396741	1
COL27A1	0	6	0	0	1	1.69713	0	0	2.13505	0.257483	0.484766	0.407001	0.321659	0.813668	0.942413	0.977168	1	0.397094	1
H2AFY	0	3	0	0	0	4.28569	0	0	0	0.0453581	0.810036	0.130923	1	0.813668	0.942413	0.977168	1	0.397109	1
RNF6	1	5	0	0	0	2.77933	0	0	0	0.058182	0.50484	0.130927	1	0.813668	0.942413	0.977168	1	0.397117	1
FGFR1	5	9	0	0	1	1.02836	0	0	3.29867	0.939093	0.283693	0.559451	0.234118	0.975922	0.942413	0.977168	1	0.39722	1
CLPX	0	2	1	0	0	2.46627	10.7461	10.7461	0	0.273578	0.0877574	0.131121	1	0.813668	0.942413	0.977168	1	0.39751	1
PPP1R11	0	2	0	0	0	6.47745	0	0	0	0.0449236	0.841892	0.131142	1	0.813668	0.942413	0.977168	1	0.397554	1
MCMBP	1	3	0	0	0	4.18973	0	0	0	0.0481092	0.700733	0.131211	1	0.813668	0.942413	0.977168	1	0.397694	1
LAMB4	0	2	1	0	1	0.662825	4.21113	4.21113	2.2192	0.545323	0.24771	0.419223	0.313194	0.819119	0.942413	0.977168	1	0.39787	1
A2ML1	0	5	0	0	0	2.84608	0	0	0	0.0534558	0.580114	0.131385	1	0.813668	0.942413	0.977168	1	0.398048	1
BRWD3	0	4	0	0	1	2.20218	0	0	1.52936	0.175272	0.546074	0.329468	0.399305	0.813668	0.942413	0.977168	1	0.398399	1
OPRM1	1	4	0	0	0	3.32915	0	0	0	0.0499017	0.657143	0.131682	1	0.813668	0.942413	0.977168	1	0.39865	1
COLEC12	0	1	0	0	1	0.553286	0	0	4.69749	0.519213	0.680155	0.747455	0.176384	0.816405	0.942413	0.977168	1	0.398967	1
PLEKHA4	0	1	0	0	1	0.827229	0	0	5.73829	0.846831	0.648229	0.884965	0.149032	0.934828	0.942413	0.977168	1	0.399068	1
ITGA5	0	0	0	0	0	0	0	0	0	0.0551141	0.532718	0.131958	1	0.813668	0.942413	0.977168	1	0.399208	1
LYRM4	0	1	0	0	0	19.618	0	0	0	0.0446253	0.903985	0.13215	1	0.813668	0.942413	0.977168	1	0.399597	1
DCHS1	4	11	1	0	2	1.22119	2.06387	2.06387	2.60303	0.561024	0.520794	0.699553	0.188956	0.823262	0.942413	0.977168	1	0.399668	1
OTOL1	0	1	0	0	1	1.27722	0	0	5.96976	0.816024	0.732878	0.917947	0.144064	0.922741	0.942413	0.977168	1	0.399786	1
SCN4B	0	2	0	0	0	6.45756	0	0	0	0.0451994	0.855556	0.132278	1	0.813668	0.942413	0.977168	1	0.399857	1
FLRT3	2	0	0	0	0	0	0	0	0	0.050366	0.634694	0.132323	1	0.813668	0.942413	0.977168	1	0.399947	1
MTMR11	0	2	0	0	1	1.52595	0	0	4.68626	0.583599	0.601032	0.748852	0.176734	0.826621	0.942413	0.977168	1	0.399996	1
ZBTB5	1	1	1	0	0	0.511096	14.4034	14.4034	0	0.458525	0.063135	0.132355	1	0.813668	0.942413	0.977168	1	0.400012	1
MEX3B	0	1	0	0	1	0.83301	0	0	6.28497	0.852554	0.829906	0.960563	0.137807	0.937351	0.942413	0.978074	1	0.400048	1
UBA7	0	0	0	0	0	0	0	0	0	0.0523871	0.588559	0.132479	1	0.813668	0.942413	0.977168	1	0.400263	1
PRPF6	1	5	0	0	0	2.86263	0	0	0	0.0521407	0.615659	0.132504	1	0.813668	0.942413	0.977168	1	0.400313	1
NAPA	0	2	0	0	0	6.37132	0	0	0	0.0464242	0.787683	0.132544	1	0.813668	0.942413	0.977168	1	0.400395	1
TCF7L1	0	1	0	0	1	1.47849	0	0	5.76752	0.716132	0.760888	0.893344	0.148386	0.874636	0.942413	0.977168	1	0.400427	1
NXNL1	0	2	0	0	0	6.47996	0	0	0	0.0448891	0.901013	0.132728	1	0.813668	0.942413	0.977168	1	0.400765	1
NLRP9	0	0	0	0	0	0	0	0	0	0.0513734	0.615657	0.132886	1	0.813668	0.942413	0.977168	1	0.401085	1
INF2	3	6	0	0	0	2.59169	0	0	0	0.0522278	0.619022	0.132944	1	0.813668	0.942413	0.977168	1	0.401202	1
SLC12A2	0	4	0	0	0	3.31302	0	0	0	0.0508211	0.649995	0.133061	1	0.813668	0.942413	0.977168	1	0.401438	1
TOM1L1	0	1	0	0	1	1.94808	0	0	4.9629	0.551537	0.734004	0.790012	0.168498	0.820805	0.942413	0.977168	1	0.401548	1
LAD1	1	2	1	0	0	1.7258	15.4544	15.4544	0	0.486611	0.0583295	0.133142	1	0.813668	0.942413	0.977168	1	0.4016	1
DCAF10	0	1	0	0	1	1.3104	0	0	5.73749	0.797924	0.689964	0.893331	0.14905	0.914478	0.942413	0.977168	1	0.40162	1
KIAA0100	0	7	0	0	1	1.74574	0	0	1.39791	0.202674	0.424598	0.316045	0.421364	0.813668	0.942413	0.977168	1	0.401657	1
IFT81	0	1	0	0	1	1.86437	0	0	5.0317	0.575624	0.715953	0.799608	0.166568	0.82637	0.942413	0.977168	1	0.401696	1
APBA2	1	2	0	0	1	0.950319	0	0	5.80975	0.943453	0.658754	0.905012	0.147462	0.977906	0.942413	0.977168	1	0.402232	1
CDH3	0	1	0	0	1	0.71391	0	0	5.49935	0.72514	0.679136	0.863689	0.154534	0.877294	0.942413	0.977168	1	0.402261	1
AK9	1	2	0	1	1	0.876199	5.17894	5.17894	2.2191	0.852242	0.197628	0.426207	0.313203	0.937202	0.942413	0.977168	1	0.402301	1
SH3D19	1	4	0	0	0	3.26628	0	0	0	0.0530762	0.605329	0.13359	1	0.813668	0.942413	0.977168	1	0.402504	1
MCF2L	0	0	0	0	0	0	0	0	0	0.0527633	0.592083	0.133621	1	0.813668	0.942413	0.977168	1	0.402566	1
PGAP1	1	2	0	0	1	2.11566	0	0	3.50041	0.35316	0.687705	0.598194	0.223566	0.813668	0.942413	0.977168	1	0.402797	1
PCDHB2	0	1	1	0	0	0.576433	15.8643	15.8643	0	0.551338	0.0566558	0.133918	1	0.820731	0.942413	0.977168	1	0.403163	1
SCHIP1	0	2	0	0	0	6.34641	0	0	0	0.046787	0.798648	0.133935	1	0.813668	0.942413	0.977168	1	0.403198	1
DRG2	0	1	1	0	0	1.70518	17.3714	17.3714	0	0.627054	0.0511612	0.133942	1	0.838718	0.942413	0.977168	1	0.403213	1
CIITA	0	1	0	0	1	0.517826	0	0	4.20003	0.468536	0.644467	0.692914	0.193341	0.813668	0.942413	0.977168	1	0.403266	1
KCNU1	0	4	1	0	0	2.32283	6.52785	6.52785	0	0.150686	0.153112	0.134032	1	0.813668	0.942413	0.977168	1	0.403394	1
ECT2L	2	2	0	0	1	1.58034	0	0	4.50156	0.554471	0.606369	0.733688	0.182695	0.821335	0.942413	0.977168	1	0.403411	1
SLAIN1	0	1	1	0	0	1.53696	18.0646	18.0646	0	0.691082	0.04896	0.134044	1	0.863864	0.942413	0.977168	1	0.403417	1
PLCB3	1	6	0	1	0	2.13432	5.09066	5.09066	0	0.114177	0.201391	0.134048	1	0.813668	0.942413	0.977168	1	0.403425	1
CATSPERG	1	1	0	0	1	0.737288	0	0	5.47402	0.751696	0.661328	0.864835	0.155141	0.891309	0.942413	0.977168	1	0.403673	1
KPRP	2	0	0	0	0	0	0	0	0	0.0507165	0.650128	0.134371	1	0.813668	0.942413	0.977168	1	0.404074	1
JMJD6	0	1	1	0	0	1.27792	18.9599	18.9599	0	0.815635	0.0463695	0.134455	1	0.922529	0.942413	0.977168	1	0.404243	1
RADIL	1	0	0	0	0	0	0	0	0	0.0493225	0.695744	0.134639	1	0.813668	0.942413	0.977168	1	0.404612	1
ZNF850	0	2	2	0	0	0.645518	5.54082	5.54082	0	0.518042	0.0611683	0.134686	1	0.816405	0.942413	0.977168	1	0.404707	1
ESPNL	1	0	0	0	0	0	0	0	0	0.0489274	0.710291	0.134693	1	0.813668	0.942413	0.977168	1	0.404719	1
NLRP4	2	4	0	0	1	1.87982	0	0	2.66992	0.267897	0.664528	0.490791	0.274491	0.813668	0.942413	0.977168	1	0.404769	1
PKN1	0	1	0	0	1	0.546	0	0	4.35831	0.50894	0.631913	0.718487	0.187603	0.815074	0.942413	0.977168	1	0.404914	1
SEMA3C	0	2	0	0	1	1.44109	0	0	4.87114	0.632754	0.620794	0.787928	0.171143	0.84155	0.942413	0.977168	1	0.405032	1
HECW1	3	5	0	0	1	1.68437	0	0	2.58054	0.302511	0.53206	0.479333	0.281387	0.813668	0.942413	0.977168	1	0.405091	1
DGCR8	2	0	0	0	0	0	0	0	0	0.0511991	0.643532	0.134895	1	0.813668	0.942413	0.977168	1	0.405124	1
IRF2BPL	1	4	0	0	0	3.38038	0	0	0	0.0474852	0.786692	0.134917	1	0.813668	0.942413	0.977168	1	0.405169	1
SLC6A12	0	3	0	0	0	4.18443	0	0	0	0.0483557	0.749376	0.134977	1	0.813668	0.942413	0.977168	1	0.405288	1
PSG2	0	1	1	0	0	1.55882	17.8415	17.8415	0	0.682112	0.0496486	0.134986	1	0.86028	0.942413	0.977168	1	0.405307	1
ACBD3	0	1	0	0	1	1.24377	0	0	5.54692	0.835016	0.646171	0.880229	0.153406	0.930686	0.942413	0.977168	1	0.4054	1
SPARCL1	0	2	0	0	1	1.69127	0	0	4.52069	0.501843	0.705036	0.741877	0.182059	0.813668	0.942413	0.977168	1	0.405465	1
FOXN1	0	4	0	0	0	3.36519	0	0	0	0.0483093	0.755057	0.135125	1	0.813668	0.942413	0.977168	1	0.405585	1
OAS3	1	0	0	0	0	0	0	0	0	0.0514371	0.640255	0.135158	1	0.813668	0.942413	0.977168	1	0.405652	1
ZNF609	2	1	0	0	1	0.351815	0	0	2.0291	0.217709	0.587353	0.406175	0.33299	0.813668	0.942413	0.977168	1	0.40584	1
PRKG2	0	1	0	0	1	0.92261	0	0	5.70486	0.935762	0.657271	0.903499	0.149779	0.974559	0.942413	0.977168	1	0.405985	1
SPG20	0	2	0	1	0	1.88499	14.0276	14.0276	0	0.424945	0.0650592	0.135365	1	0.813668	0.942413	0.977168	1	0.406065	1
MASP2	0	4	0	0	0	3.33254	0	0	0	0.0498632	0.705304	0.135423	1	0.813668	0.942413	0.977168	1	0.406182	1
ARHGAP11A	0	1	0	0	1	0.57322	0	0	4.49255	0.546926	0.622614	0.740522	0.182996	0.819222	0.942413	0.977168	1	0.40636	1
DTX4	0	2	0	0	1	1.66687	0	0	4.57959	0.512874	0.711257	0.752818	0.180128	0.81538	0.942413	0.977168	1	0.406542	1
MEFV	0	1	0	1	0	0.736659	18.0713	18.0713	0	0.751075	0.0489396	0.135687	1	0.891247	0.942413	0.977168	1	0.406709	1
STK11IP	0	5	0	0	0	2.81282	0	0	0	0.0558414	0.576154	0.135797	1	0.813668	0.942413	0.977168	1	0.406929	1
FBXO40	2	2	0	0	1	1.16011	0	0	5.55869	0.840929	0.65714	0.887568	0.15313	0.933492	0.942413	0.977168	1	0.407161	1
FAM135B	1	7	0	0	0	2.34701	0	0	0	0.0593389	0.528291	0.136046	1	0.813668	0.942413	0.977168	1	0.407425	1
METTL25	0	1	0	0	1	1.38987	0	0	5.59363	0.757306	0.719248	0.893333	0.152315	0.893757	0.942413	0.977168	1	0.40747	1
SYCP2	0	2	0	0	1	1.69754	0	0	4.19232	0.499062	0.621664	0.702826	0.19363	0.813668	0.942413	0.977168	1	0.407509	1
RAVER1	0	1	0	0	1	0.804789	0	0	5.77759	0.824186	0.728554	0.918925	0.148165	0.926653	0.942413	0.977168	1	0.407637	1
SLC26A3	0	1	0	0	1	0.845403	0	0	5.6654	0.864672	0.676299	0.903659	0.150669	0.943438	0.942413	0.977168	1	0.407639	1
NAPG	0	2	0	0	0	6.23449	0	0	0	0.0484692	0.763846	0.136175	1	0.813668	0.942413	0.977168	1	0.407683	1
HPS4	1	1	1	0	0	0.90798	19	19	0	0.922829	0.0462449	0.136214	1	0.96903	0.942413	0.977168	1	0.40776	1
CCDC18	0	3	0	0	1	2.32638	0	0	1.89659	0.209376	0.590321	0.391118	0.348334	0.813668	0.942413	0.977168	1	0.407812	1
BICD2	0	1	0	0	1	0.508322	0	0	4.25238	0.454675	0.725557	0.711987	0.191405	0.813668	0.942413	0.977168	1	0.407887	1
REC8	0	2	0	1	0	2.15878	12.071	12.071	0	0.34187	0.0770212	0.136414	1	0.813668	0.942413	0.977168	1	0.408159	1
ACTG2	0	1	1	0	0	1.27414	18.6702	18.6702	0	0.817743	0.0471788	0.136505	1	0.923302	0.942413	0.977168	1	0.408341	1
DYNC1H1	1	8	0	0	2	0.814542	0	0	1.60676	0.586844	0.238174	0.440579	0.309838	0.827007	0.942413	0.977168	1	0.408346	1
PLCG2	1	5	0	1	0	2.26367	5.20221	5.20221	0	0.120373	0.196657	0.136555	1	0.813668	0.942413	0.977168	1	0.408439	1
SDK1	1	7	0	0	1	1.77	0	0	1.49504	0.191868	0.507134	0.337421	0.404839	0.813668	0.942413	0.977168	1	0.408531	1
ACOX1	1	1	0	0	1	1.18076	0	0	5.76506	0.872913	0.708294	0.920313	0.14844	0.947553	0.942413	0.977168	1	0.408553	1
ZSCAN25	0	4	0	0	0	3.32288	0	0	0	0.0503345	0.707414	0.136652	1	0.813668	0.942413	0.977168	1	0.408634	1
ZNF713	0	1	0	0	1	1.13058	0	0	5.96278	0.905335	0.760224	0.947648	0.144209	0.961989	0.942413	0.977168	1	0.408647	1
PGBD2	0	2	0	0	1	0.957562	0	0	5.49808	0.951951	0.622845	0.884691	0.154564	0.981639	0.942413	0.977168	1	0.408811	1
BCL11A	0	0	0	0	0	0	0	0	0	0.0488163	0.748937	0.136745	1	0.813668	0.942413	0.977168	1	0.408817	1
VPS33A	0	1	0	0	1	0.942975	0	0	5.68758	0.953313	0.6682	0.910793	0.150167	0.982236	0.942413	0.977168	1	0.40887	1
POU3F4	0	0	0	0	1	0	0	0	4.36357	0.437439	0.871466	0.730163	0.187418	0.813668	0.942413	0.977168	1	0.409018	1
ZNF280B	0	2	0	0	1	1.05934	0	0	5.77924	0.93712	0.697452	0.924148	0.148129	0.974917	0.942413	0.977168	1	0.409112	1
BAG5	0	1	0	0	1	0.924468	0	0	5.93965	0.937383	0.747219	0.946555	0.144691	0.974917	0.942413	0.977168	1	0.409242	1
SCN8A	2	1	0	0	0	0.229356	0	0	0	0.0603557	0.487059	0.136969	1	0.813668	0.942413	0.977168	1	0.409264	1
GPR113	3	0	0	0	0	0	0	0	0	0.0532935	0.61675	0.137064	1	0.813668	0.942413	0.977168	1	0.409452	1
ZNF225	0	0	0	0	0	0	0	0	0	0.0528552	0.627521	0.137156	1	0.813668	0.942413	0.977168	1	0.409636	1
TTBK1	3	3	0	0	1	1.26374	0	0	4.97399	0.70459	0.610505	0.815972	0.168184	0.870387	0.942413	0.977168	1	0.409789	1
SAMD7	0	3	0	0	0	4.14167	0	0	0	0.0496992	0.736256	0.137291	1	0.813668	0.942413	0.977168	1	0.409903	1
GNAZ	2	4	0	0	0	3.35532	0	0	0	0.0485312	0.784351	0.137298	1	0.813668	0.942413	0.977168	1	0.409916	1
ANKRD31	1	5	0	0	1	1.81432	0	0	2.13554	0.244127	0.566427	0.426976	0.321608	0.813668	0.942413	0.977168	1	0.409959	1
ADCK3	0	1	0	0	1	0.846059	0	0	5.72276	0.865308	0.709135	0.919749	0.149378	0.943681	0.942413	0.977168	1	0.410101	1
SIX5	1	1	0	0	1	0.862262	0	0	5.96814	0.880796	0.799882	0.957667	0.144098	0.951663	0.942413	0.977624	1	0.411304	1
PUS7L	0	1	0	0	1	0.792561	0	0	5.67215	0.811553	0.732646	0.917223	0.150516	0.920665	0.942413	0.977168	1	0.411421	1
IL31	1	2	0	0	0	6.28418	0	0	0	0.0476657	0.853238	0.138253	1	0.813668	0.942413	0.977168	1	0.411811	1
B3GAT1	0	4	0	0	0	3.32749	0	0	0	0.0501088	0.738369	0.138284	1	0.813668	0.942413	0.977168	1	0.411872	1
TRA2A	0	0	1	0	0	0	11.7292	11.7292	0	0.352946	0.0795456	0.13831	1	0.813668	0.942413	0.977168	1	0.411923	1
ZNF479	0	0	0	0	1	0	0	0	4.39486	0.455069	0.845875	0.742479	0.186326	0.813668	0.942413	0.977168	1	0.411988	1
LIMA1	1	1	0	0	1	0.744921	0	0	5.22253	0.760219	0.641106	0.856968	0.161438	0.895303	0.942413	0.977168	1	0.411996	1
USPL1	0	0	0	0	0	0	0	0	0	0.0521637	0.660134	0.138411	1	0.813668	0.942413	0.977168	1	0.412122	1
POU2F1	0	2	0	0	1	1.95021	0	0	3.74631	0.402765	0.700151	0.65316	0.211922	0.813668	0.942413	0.977168	1	0.412139	1
PLK4	0	3	0	0	1	1.81601	0	0	3.1464	0.359106	0.601426	0.570457	0.242766	0.813668	0.942413	0.977168	1	0.412274	1
ILDR2	0	1	1	0	0	1.13763	18.6946	18.6946	0	0.900661	0.0471095	0.138619	1	0.959571	0.942413	0.977168	1	0.412534	1
KBTBD3	0	4	0	0	0	3.26628	0	0	0	0.0532085	0.654969	0.138735	1	0.813668	0.942413	0.977168	1	0.412763	1
ST7	0	3	0	0	0	4.06603	0	0	0	0.0521977	0.678984	0.138753	1	0.813668	0.942413	0.977168	1	0.412799	1
ZDHHC13	1	1	0	0	1	1.55916	0	0	5.18052	0.681911	0.701539	0.853801	0.16254	0.860172	0.942413	0.977168	1	0.412846	1
TSC22D1	1	7	0	0	0	2.38377	0	0	0	0.0553015	0.614806	0.138799	1	0.813668	0.942413	0.977168	1	0.41289	1
NXPE2	0	1	0	0	1	0.810493	0	0	5.6532	0.830008	0.727673	0.920041	0.150946	0.929012	0.942413	0.977168	1	0.413043	1
FAM135A	1	2	0	1	1	0.856921	5.61739	5.61739	1.87413	0.827151	0.180729	0.396016	0.351076	0.927331	0.942413	0.977168	1	0.413349	1
RSPRY1	0	3	0	0	0	4.10264	0	0	0	0.0509686	0.71886	0.139036	1	0.813668	0.942413	0.977168	1	0.413357	1
SNAPC4	1	4	0	0	1	1.62861	0	0	3.27393	0.383256	0.595323	0.590875	0.235481	0.813668	0.942413	0.977168	1	0.413562	1
BTRC	0	2	1	0	0	2.60581	9.3572	9.3572	0	0.248901	0.102483	0.139153	1	0.813668	0.942413	0.977168	1	0.413587	1
WWC2	0	5	0	0	0	2.80663	0	0	0	0.0562985	0.596917	0.139161	1	0.813668	0.942413	0.977168	1	0.413604	1
ELMOD2	0	2	0	0	0	6.15072	0	0	0	0.0497866	0.762845	0.139218	1	0.813668	0.942413	0.977168	1	0.413716	1
LRFN5	0	0	0	0	0	0	0	0	0	0.0514293	0.69256	0.13922	1	0.813668	0.942413	0.977168	1	0.41372	1
SEMA3F	0	0	0	0	0	0	0	0	0	0.0550566	0.600107	0.139249	1	0.813668	0.942413	0.977168	1	0.413777	1
CYBB	1	3	0	0	0	4.07304	0	0	0	0.0518709	0.694871	0.139313	1	0.813668	0.942413	0.977168	1	0.413904	1
PZP	0	0	0	0	0	0	0	0	0	0.0571012	0.561569	0.139325	1	0.813668	0.942413	0.977168	1	0.413926	1
CRYZL1	0	2	0	0	0	6.17033	0	0	0	0.0494736	0.778196	0.13933	1	0.813668	0.942413	0.977168	1	0.413937	1
TUBGCP6	3	8	0	1	0	1.93829	4.74666	4.74666	0	0.111262	0.217313	0.139557	1	0.813668	0.942413	0.977168	1	0.414384	1
KRT5	2	0	0	0	0	0	0	0	0	0.0523874	0.66939	0.139613	1	0.813668	0.942413	0.977168	1	0.414494	1
ANKRD33	0	3	0	0	0	4.13343	0	0	0	0.0499639	0.764151	0.139619	1	0.813668	0.942413	0.977168	1	0.414507	1
ABCA3	2	2	0	0	1	0.701883	0	0	4.44948	0.605387	0.588362	0.757907	0.184449	0.830637	0.942413	0.977168	1	0.414853	1
TCF3	0	1	0	0	1	0.922225	0	0	5.76561	0.935425	0.736524	0.94198	0.148428	0.974559	0.942413	0.977168	1	0.414895	1
TJP2	1	1	0	0	1	0.419191	0	0	2.71614	0.320254	0.556397	0.516083	0.271055	0.813668	0.942413	0.977168	1	0.415033	1
ZNF366	0	0	0	0	0	0	0	0	0	0.0516685	0.695329	0.139958	1	0.813668	0.942413	0.977168	1	0.415173	1
PROB1	0	1	0	0	1	0.52874	0	0	4.33178	0.484313	0.741989	0.742583	0.188541	0.813668	0.942413	0.977168	1	0.41527	1
ARHGAP31	2	1	0	0	1	0.356134	0	0	1.99222	0.224141	0.591414	0.415966	0.337123	0.813668	0.942413	0.977168	1	0.415711	1
GRIK3	0	0	0	0	0	0	0	0	0	0.0548046	0.616061	0.140278	1	0.813668	0.942413	0.977168	1	0.415802	1
HDAC4	1	1	0	0	1	0.444838	0	0	3.1893	0.359429	0.62217	0.583977	0.240266	0.813668	0.942413	0.977168	1	0.415864	1
HCFC1	1	1	0	0	1	0.313963	0	0	1.39672	0.163203	0.605787	0.333267	0.421573	0.813668	0.942413	0.977168	1	0.416231	1
MIER2	0	1	0	0	1	0.997217	0	0	5.69109	0.997803	0.719306	0.937461	0.150088	0.998758	0.942413	0.977168	1	0.416633	1
ZNF394	0	1	1	0	0	0.842226	18.1181	18.1181	0	0.861585	0.0487976	0.140735	1	0.942159	0.942413	0.977168	1	0.416699	1
MCM3	1	3	1	0	0	2.20306	8.93038	8.93038	0	0.236629	0.107948	0.140903	1	0.813668	0.942413	0.977168	1	0.417028	1
E2F7	1	0	0	0	0	0	0	0	0	0.0548506	0.622123	0.140932	1	0.813668	0.942413	0.977168	1	0.417086	1
TTC30B	0	1	0	0	1	0.747439	0	0	5.35255	0.763094	0.70885	0.891742	0.15812	0.896593	0.942413	0.977168	1	0.417222	1
GGA3	1	1	0	0	1	0.9082	0	0	5.54872	0.923025	0.690891	0.919851	0.153364	0.969127	0.942413	0.977168	1	0.41736	1
PPP1R12B	1	2	0	0	1	1.55384	0	0	4.23286	0.568417	0.592136	0.734486	0.192122	0.823835	0.942413	0.977168	1	0.417436	1
PCDHA4	0	1	0	0	1	0.442728	0	0	3.2921	0.356461	0.681455	0.602344	0.234479	0.813668	0.942413	0.977168	1	0.417682	1
ZW10	3	2	0	0	1	1.59083	0	0	4.41452	0.548982	0.667547	0.760825	0.185646	0.819726	0.942413	0.977168	1	0.417696	1
ARHGAP24	1	1	0	0	1	0.680078	0	0	4.77412	0.684992	0.613579	0.811894	0.174032	0.861916	0.942413	0.977168	1	0.417797	1
ITGA2	1	0	0	0	0	0	0	0	0	0.0616989	0.506822	0.141311	1	0.813668	0.942413	0.977168	1	0.417827	1
HIAT1	2	1	1	0	0	1.72011	16.3264	16.3264	0	0.621744	0.0548232	0.14134	1	0.836519	0.942413	0.977168	1	0.417884	1
MICALL1	0	1	0	0	1	0.821953	0	0	5.58222	0.841568	0.738376	0.927309	0.15258	0.933505	0.942413	0.977168	1	0.418176	1
CACNA2D2	1	2	0	0	1	1.18041	0	0	4.93284	0.823172	0.580948	0.836597	0.169356	0.926154	0.942413	0.977168	1	0.418553	1
SULT2A1	0	2	0	0	0	6.12448	0	0	0	0.05021	0.791196	0.141748	1	0.813668	0.942413	0.977168	1	0.418682	1
ELFN1	2	3	0	0	1	0.990291	0	0	5.6095	0.986953	0.709626	0.932937	0.151948	0.994885	0.942413	0.977168	1	0.418701	1
VRTN	0	0	0	0	0	0	0	0	0	0.0511837	0.740397	0.141778	1	0.813668	0.942413	0.977168	1	0.41874	1
EPHA7	1	0	0	0	0	0	0	0	0	0.0577159	0.572579	0.141799	1	0.813668	0.942413	0.977168	1	0.418782	1
MUC1	1	3	0	0	0	4.0906	0	0	0	0.0512809	0.750262	0.141859	1	0.813668	0.942413	0.977168	1	0.418899	1
ZNF268	2	3	1	0	1	1.07853	5.89516	5.89516	1.77512	0.900397	0.171312	0.390595	0.363694	0.959458	0.942413	0.977168	1	0.419286	1
ABCA5	0	4	0	0	0	3.20162	0	0	0	0.0567419	0.612938	0.142062	1	0.813668	0.942413	0.977168	1	0.419295	1
ARHGAP39	0	1	0	0	1	0.427689	0	0	3.09486	0.33351	0.68372	0.578105	0.24584	0.813668	0.942413	0.977168	1	0.419411	1
EPN2	1	1	0	0	1	0.811696	0	0	5.4257	0.831174	0.703834	0.909744	0.156312	0.929543	0.942413	0.977168	1	0.419573	1
MYO1A	1	0	0	0	0	0	0	0	0	0.0605107	0.53025	0.142213	1	0.813668	0.942413	0.977168	1	0.419589	1
SLAIN2	0	1	0	0	1	1.03614	0	0	5.51419	0.97218	0.689166	0.922496	0.15418	0.989483	0.942413	0.977168	1	0.419624	1
LTBR	0	3	0	0	0	4.10639	0	0	0	0.0508446	0.773764	0.142233	1	0.813668	0.942413	0.977168	1	0.419628	1
EPB41L3	2	0	0	0	0	0	0	0	0	0.0566347	0.597588	0.142255	1	0.813668	0.942413	0.977168	1	0.419671	1
ZBTB33	0	1	1	0	0	0.777028	17.5129	17.5129	0	0.795203	0.0506969	0.142333	1	0.913545	0.942413	0.977168	1	0.419824	1
IMPG1	0	4	0	0	0	3.21123	0	0	0	0.0561991	0.626921	0.142413	1	0.813668	0.942413	0.977168	1	0.419979	1
IL17RC	0	1	0	0	1	0.92433	0	0	5.37095	0.937263	0.65729	0.903641	0.157661	0.974917	0.942413	0.977168	1	0.420089	1
ZBTB14	2	1	0	0	1	0.807278	0	0	5.55638	0.82662	0.756966	0.930891	0.153184	0.927307	0.942413	0.977168	1	0.420339	1
PDHA2	0	1	0	0	1	0.700631	0	0	5.09202	0.709636	0.696473	0.865343	0.164911	0.872335	0.942413	0.977168	1	0.420548	1
NRIP1	0	1	0	0	1	0.347972	0	0	1.78572	0.212553	0.570578	0.394203	0.362301	0.813668	0.942413	0.977168	1	0.420772	1
RYR3	4	14	0	2	0	1.6424	3.06204	3.06204	0	0.121916	0.186789	0.143062	1	0.813668	0.942413	0.977168	1	0.421243	1
RNF103	0	2	0	0	1	1.46343	0	0	4.58516	0.619282	0.648384	0.795334	0.179947	0.835186	0.942413	0.977168	1	0.421352	1
CUL5	0	3	0	0	0	3.97516	0	0	0	0.0554206	0.649089	0.143149	1	0.813668	0.942413	0.977168	1	0.421411	1
COL11A2	2	8	0	0	0	2.00035	0	0	0	0.0968785	0.30793	0.143275	1	0.813668	0.942413	0.977168	1	0.421656	1
ACAD11	1	2	0	1	0	2.16218	11.4002	11.4002	0	0.340815	0.0821028	0.143315	1	0.813668	0.942413	0.977168	1	0.421735	1
DIP2C	0	6	1	0	0	2.09005	5.07511	5.07511	0	0.123954	0.202119	0.143348	1	0.813668	0.942413	0.977168	1	0.421799	1
PPM1K	1	3	0	0	0	4.08997	0	0	0	0.0513019	0.7798	0.143649	1	0.813668	0.942413	0.977168	1	0.422383	1
ZBTB20	0	0	0	0	0	0	0	0	0	0.0522245	0.73241	0.143693	1	0.813668	0.942413	0.977168	1	0.422469	1
TLR1	0	5	0	0	0	2.8506	0	0	0	0.0531413	0.71887	0.143773	1	0.813668	0.942413	0.977168	1	0.422624	1
POM121L2	1	0	0	0	0	0	0	0	0	0.052445	0.725858	0.143775	1	0.813668	0.942413	0.977168	1	0.422628	1
ZNF528	0	3	0	0	1	1.74663	0	0	3.15463	0.388816	0.590586	0.594251	0.242283	0.813668	0.942413	0.977168	1	0.423019	1
C19orf68	0	1	0	0	1	0.81723	0	0	5.53717	0.836825	0.770141	0.938317	0.153636	0.931441	0.942413	0.977168	1	0.423372	1
PNLIPRP1	0	3	0	0	0	4.025	0	0	0	0.0536217	0.708837	0.144314	1	0.813668	0.942413	0.977168	1	0.423672	1
C16orf93	1	1	1	0	0	1.2419	17.6771	17.6771	0	0.836059	0.0501523	0.144352	1	0.931198	0.942413	0.977168	1	0.423745	1
MYLK3	0	1	0	0	1	0.804589	0	0	5.36035	0.823981	0.718673	0.914622	0.157925	0.926653	0.942413	0.977168	1	0.423919	1
SLC8A3	0	6	0	0	0	2.55027	0	0	0	0.0565088	0.643842	0.144496	1	0.813668	0.942413	0.977168	1	0.424024	1
TMPO	0	2	0	0	1	1.83716	0	0	3.88762	0.442314	0.736724	0.702653	0.205764	0.813668	0.942413	0.977168	1	0.424188	1
CRB2	0	3	0	0	1	1.31666	0	0	4.68593	0.65843	0.654954	0.819329	0.176744	0.851067	0.942413	0.977168	1	0.424634	1
RAPGEF1	1	4	1	0	0	2.09342	7.64564	7.64564	0	0.201336	0.128397	0.144813	1	0.813668	0.942413	0.977168	1	0.424636	1
CDH26	0	1	0	0	1	0.885748	0	0	5.21845	0.902744	0.652798	0.897313	0.161544	0.960529	0.942413	0.977168	1	0.424913	1
UBE2E2	0	2	0	0	0	6.07147	0	0	0	0.0510816	0.816972	0.14505	1	0.813668	0.942413	0.977168	1	0.425094	1
SLC5A1	1	2	0	1	0	1.82615	13.3844	13.3844	0	0.446271	0.0685624	0.145203	1	0.813668	0.942413	0.977168	1	0.425389	1
UFSP2	0	3	0	0	0	4.02244	0	0	0	0.0537123	0.719823	0.145342	1	0.813668	0.942413	0.977168	1	0.425658	1
POT1	1	3	0	0	0	4.02493	0	0	0	0.0535333	0.725987	0.145396	1	0.813668	0.942413	0.977168	1	0.425761	1
PRELID1	1	2	0	0	0	6.00597	0	0	0	0.0521397	0.777346	0.145552	1	0.813668	0.942413	0.977168	1	0.426064	1
FNDC3A	0	0	0	0	0	0	0	0	0	0.0603468	0.559678	0.145615	1	0.813668	0.942413	0.977168	1	0.426185	1
CDCP1	1	3	0	0	1	1.46866	0	0	4.15663	0.542727	0.64782	0.74685	0.194977	0.818476	0.942413	0.977168	1	0.426191	1
UGT2A1	0	0	0	0	0	0	0	0	0	0.056678	0.631349	0.145719	1	0.813668	0.942413	0.977168	1	0.426385	1
DHX16	1	3	1	0	1	0.77928	2.36687	2.36687	3.69674	0.665389	0.454182	0.680582	0.214171	0.853233	0.942413	0.977168	1	0.426466	1
PRKDC	3	7	1	1	1	1.22651	4.24321	4.24321	0.679424	0.624803	0.102173	0.241806	0.603054	0.837672	0.942413	0.977168	1	0.426583	1
ZNF668	0	0	0	0	0	0	0	0	0	0.0529777	0.740929	0.14595	1	0.813668	0.942413	0.977168	1	0.426829	1
TBC1D2	0	2	0	0	1	1.1589	0	0	5.16212	0.842166	0.671643	0.895603	0.163027	0.933505	0.942413	0.977168	1	0.426941	1
NOS3	0	4	0	1	0	2.09057	7.6117	7.6117	0	0.202408	0.129071	0.146087	1	0.813668	0.942413	0.977168	1	0.427093	1
ZBED4	1	6	0	0	1	1.69303	0	0	2.2364	0.258973	0.634231	0.469305	0.311518	0.813668	0.942413	0.977168	1	0.427304	1
MKS1	0	3	0	0	0	3.98156	0	0	0	0.055185	0.689097	0.146219	1	0.813668	0.942413	0.977168	1	0.427347	1
PRKRIR	1	1	0	0	1	2.00984	0	0	4.39597	0.534827	0.756199	0.785542	0.186287	0.817263	0.942413	0.977168	1	0.427572	1
EYS	4	4	0	0	2	0.723405	0	0	1.9455	0.516351	0.390997	0.567	0.258269	0.816161	0.942413	0.977168	1	0.427768	1
DENND2D	0	1	1	0	0	1.44326	16.7836	16.7836	0	0.732016	0.0531796	0.146455	1	0.880724	0.942413	0.977168	1	0.427801	1
TMEM116	0	2	0	0	0	6.02359	0	0	0	0.051888	0.807846	0.146537	1	0.813668	0.942413	0.977168	1	0.427959	1
G6PC2	0	3	0	0	0	4.03962	0	0	0	0.0531084	0.758247	0.146575	1	0.813668	0.942413	0.977168	1	0.428031	1
ACRC	0	2	0	0	1	1.89067	0	0	3.76296	0.422945	0.769169	0.694128	0.211178	0.813668	0.942413	0.977168	1	0.428049	1
SNCAIP	1	0	0	0	0	0	0	0	0	0.0578075	0.616341	0.146638	1	0.813668	0.942413	0.977168	1	0.428152	1
RAD23A	0	3	0	0	0	4.02601	0	0	0	0.0535861	0.745121	0.146826	1	0.813668	0.942413	0.977168	1	0.428512	1
EDIL3	0	2	1	0	0	2.45264	9.53256	9.53256	0	0.276174	0.100374	0.146915	1	0.813668	0.942413	0.977168	1	0.428684	1
GRIK1	0	3	0	1	0	2.02537	9.8356	9.8356	0	0.285126	0.096916	0.146924	1	0.813668	0.942413	0.977168	1	0.4287	1
STAT6	2	1	0	0	1	0.782614	0	0	4.88094	0.800991	0.624455	0.859987	0.170857	0.915835	0.942413	0.977168	1	0.428721	1
ANK2	5	15	1	0	0	1.83118	1.66776	1.66776	0	0.0543821	0.640032	0.147009	1	0.813668	0.942413	0.977168	1	0.428863	1
TTPAL	1	1	1	0	0	1.37244	16.9503	16.9503	0	0.765842	0.0525756	0.147012	1	0.897487	0.942413	0.977168	1	0.42887	1
CEP152	2	1	0	0	1	0.386991	0	0	1.95023	0.270757	0.482824	0.429962	0.341956	0.813668	0.942413	0.977168	1	0.4289	1
SMC1A	0	0	0	0	0	0	0	0	0	0.059327	0.591573	0.147223	1	0.813668	0.942413	0.977168	1	0.429274	1
ATRN	1	5	0	0	0	2.71417	0	0	0	0.063483	0.54856	0.147327	1	0.813668	0.942413	0.977168	1	0.429473	1
NLRP14	0	0	0	0	0	0	0	0	0	0.0567841	0.646685	0.147357	1	0.813668	0.942413	0.977168	1	0.429531	1
REV3L	2	4	0	0	2	0.810847	0	0	2.12192	0.679849	0.374211	0.623525	0.236346	0.859358	0.942413	0.977168	1	0.429551	1
TRIM39	1	0	0	0	0	0	0	0	0	0.0613511	0.558603	0.147455	1	0.813668	0.942413	0.977168	1	0.429718	1
TTLL5	0	3	0	0	1	1.66622	0	0	3.05361	0.427166	0.528819	0.594967	0.248357	0.813668	0.942413	0.977168	1	0.430309	1
UNC119	0	2	0	0	0	6.02007	0	0	0	0.051948	0.832729	0.147794	1	0.813668	0.942413	0.977168	1	0.430366	1
NBN	0	1	0	0	1	1.04483	0	0	5.23277	0.965686	0.679143	0.917078	0.161172	0.987426	0.942413	0.977168	1	0.430391	1
INPP5B	0	2	0	0	1	1.86445	0	0	3.49188	0.432282	0.646868	0.659925	0.223993	0.813668	0.942413	0.977168	1	0.430414	1
FHOD1	3	4	0	0	1	1.33067	0	0	3.96907	0.599125	0.55774	0.730753	0.202374	0.828575	0.942413	0.977168	1	0.430541	1
HMHA1	2	2	0	0	1	0.7684	0	0	4.57103	0.704602	0.612505	0.820019	0.180406	0.870387	0.942413	0.977168	1	0.430639	1
ERBB4	7	17	0	0	0	1.41331	0	0	0	0.234408	0.136589	0.148008	1	0.813668	0.942413	0.977168	1	0.430777	1
SHC2	0	3	0	0	0	4.03005	0	0	0	0.0534437	0.770587	0.148103	1	0.813668	0.942413	0.977168	1	0.430958	1
GSTCD	0	1	0	0	1	1.06818	0	0	5.19998	0.948586	0.676084	0.914388	0.162028	0.980319	0.942413	0.977168	1	0.431059	1
ZSWIM1	1	1	1	0	0	0.790891	16.8694	16.8694	0	0.809748	0.0528591	0.148191	1	0.919697	0.942413	0.977168	1	0.431125	1
GARS	0	1	0	0	1	1.09337	0	0	5.19882	0.930716	0.679565	0.914602	0.162058	0.972805	0.942413	0.977168	1	0.431178	1
DDX50	0	1	0	0	1	1.07547	0	0	4.8238	0.943353	0.586678	0.860224	0.172541	0.977906	0.942413	0.977168	1	0.431569	1
ZNF638	2	6	0	0	1	1.75204	0	0	1.54033	0.230727	0.477129	0.373378	0.397568	0.813668	0.942413	0.977168	1	0.431607	1
FBXW9	0	3	0	0	0	3.99876	0	0	0	0.0545591	0.736332	0.148444	1	0.813668	0.942413	0.977168	1	0.431609	1
CAGE1	0	1	0	0	1	0.910184	0	0	5.18034	0.924814	0.679149	0.914119	0.162545	0.969852	0.942413	0.977168	1	0.431877	1
JAK2	6	5	1	0	1	0.639557	1.1983	1.1983	2.97343	0.313249	0.861905	0.586567	0.253399	0.813668	0.942413	0.977168	1	0.431973	1
AP3D1	0	3	0	0	1	1.67296	0	0	3.33964	0.423775	0.622252	0.640985	0.231896	0.813668	0.942413	0.977168	1	0.431985	1
C17orf70	2	1	1	0	0	0.494427	12.2544	12.2544	0	0.433792	0.0756828	0.14874	1	0.813668	0.942413	0.977168	1	0.432172	1
TBC1D30	0	4	0	0	0	3.16704	0	0	0	0.0587495	0.637075	0.148855	1	0.813668	0.942413	0.977168	1	0.432391	1
CTTNBP2	0	3	1	0	1	0.992985	4.88735	4.88735	2.08798	0.990605	0.210638	0.456346	0.326597	0.995952	0.942413	0.977168	1	0.432746	1
CCT5	0	2	0	1	0	1.89158	12.5934	12.5934	0	0.422626	0.0734415	0.149042	1	0.813668	0.942413	0.977168	1	0.432747	1
ZNF415	0	2	0	0	1	1.40806	0	0	4.66112	0.653403	0.702338	0.839575	0.177522	0.848386	0.942413	0.977168	1	0.432749	1
SF1	2	2	0	0	1	1.6489	0	0	4.13212	0.520872	0.718627	0.761731	0.195912	0.816405	0.942413	0.977168	1	0.43311	1
PRKAR1A	0	7	0	0	0	2.17808	0	0	0	0.0829446	0.391573	0.149247	1	0.813668	0.942413	0.977168	1	0.433138	1
ITGA4	1	2	0	0	1	1.81961	0	0	3.55435	0.448756	0.652206	0.676639	0.220903	0.813668	0.942413	0.977168	1	0.433565	1
NLRX1	0	3	0	0	1	1.24935	0	0	4.65406	0.718536	0.64411	0.841008	0.177744	0.876063	0.942413	0.977168	1	0.433589	1
TGFBI	1	1	0	0	1	0.757234	0	0	4.95071	0.773787	0.687347	0.885425	0.168845	0.902052	0.942413	0.977168	1	0.433618	1
H6PD	2	3	1	0	0	1.55106	13.7207	13.7207	0	0.49	0.0666574	0.149766	1	0.813668	0.942413	0.977168	1	0.434124	1
COL4A3BP	0	3	0	0	0	3.94491	0	0	0	0.0565508	0.696162	0.149826	1	0.813668	0.942413	0.977168	1	0.434238	1
TFIP11	1	1	0	0	1	0.627753	0	0	4.37628	0.619529	0.655861	0.80156	0.186973	0.835362	0.942413	0.977168	1	0.434321	1
ADCK5	0	4	0	0	0	3.22861	0	0	0	0.0552331	0.736513	0.149886	1	0.813668	0.942413	0.977168	1	0.434351	1
MATN3	1	1	1	0	0	1.19783	17.071	17.071	0	0.862347	0.052158	0.150024	1	0.94261	0.942413	0.977168	1	0.434614	1
IRAK3	0	1	0	0	1	1.01107	0	0	5.23594	0.991337	0.706388	0.931429	0.161089	0.996198	0.942413	0.977168	1	0.43465	1
LAMB3	2	2	0	0	1	0.69044	0	0	3.82326	0.587779	0.542312	0.719716	0.208524	0.827007	0.942413	0.977168	1	0.434716	1
SF3B4	0	1	0	0	1	1.02577	0	0	5.21709	0.98003	0.702457	0.9293	0.16158	0.992613	0.942413	0.977168	1	0.434864	1
CEP250	0	6	0	0	1	1.72673	0	0	1.37061	0.243254	0.407754	0.352276	0.426252	0.813668	0.942413	0.977168	1	0.434868	1
CA4	0	2	0	0	0	5.95126	0	0	0	0.0531417	0.824465	0.150268	1	0.813668	0.942413	0.977168	1	0.435077	1
LY9	1	1	0	0	1	0.954823	0	0	5.1782	0.963296	0.693429	0.924342	0.162601	0.98662	0.942413	0.977168	1	0.435135	1
PCDHGB1	2	4	0	0	1	1.84367	0	0	2.39257	0.281664	0.658556	0.50602	0.297083	0.813668	0.942413	0.977168	1	0.435194	1
LTBP3	0	1	0	0	1	0.603705	0	0	4.27327	0.588155	0.667699	0.788727	0.190643	0.827027	0.942413	0.977168	1	0.43526	1
PKD2	2	4	1	0	0	2.37972	5.28268	5.28268	0	0.14003	0.193322	0.150412	1	0.813668	0.942413	0.977168	1	0.435349	1
PAPD5	0	1	0	0	1	1.27594	0	0	5.07829	0.816739	0.714399	0.910132	0.165285	0.923027	0.942413	0.977168	1	0.435386	1
FMOD	1	4	0	0	0	3.2396	0	0	0	0.0544982	0.770365	0.150461	1	0.813668	0.942413	0.977168	1	0.435441	1
UBE2O	0	1	0	0	1	0.457692	0	0	3.03361	0.379185	0.620966	0.603184	0.249595	0.813668	0.942413	0.977168	1	0.435614	1
CNOT11	1	1	1	0	0	1.21155	16.9747	16.9747	0	0.854013	0.0524906	0.15057	1	0.937796	0.942413	0.977168	1	0.435648	1
ZNF672	1	0	0	0	0	0	0	0	0	0.0563415	0.698116	0.150627	1	0.813668	0.942413	0.977168	1	0.435755	1
FAM83G	1	3	0	0	1	1.31731	0	0	4.55698	0.657652	0.683246	0.832915	0.180864	0.850792	0.942413	0.977168	1	0.435789	1
CCDC108	0	4	0	0	1	1.45699	0	0	3.43527	0.495015	0.558568	0.664381	0.226868	0.813668	0.942413	0.977168	1	0.435945	1
LRRC8B	0	1	0	0	1	0.52681	0	0	3.75981	0.481534	0.66797	0.713383	0.211318	0.813668	0.942413	0.977168	1	0.435991	1
MUM1L1	0	2	0	0	1	1.64572	0	0	4.00003	0.522705	0.68579	0.750015	0.201114	0.816405	0.942413	0.977168	1	0.436157	1
GPN3	0	2	0	0	0	5.88295	0	0	0	0.0543669	0.780067	0.150879	1	0.813668	0.942413	0.977168	1	0.436234	1
TCP10	0	1	0	0	0	17.022	0	0	0	0.0523431	0.904566	0.151111	1	0.813668	0.942413	0.977168	1	0.436672	1
IL17A	0	2	0	0	0	5.90893	0	0	0	0.0538961	0.805305	0.151136	1	0.813668	0.942413	0.977168	1	0.436719	1
ARGLU1	0	2	0	0	0	5.7583	0	0	0	0.0567109	0.70615	0.151149	1	0.813668	0.942413	0.977168	1	0.436744	1
ZNF549	2	0	0	0	0	0	0	0	0	0.059797	0.621707	0.151334	1	0.813668	0.942413	0.977168	1	0.437093	1
FEM1C	2	1	0	0	1	0.602473	0	0	4.21104	0.586217	0.661408	0.784568	0.19293	0.826972	0.942413	0.977168	1	0.437155	1
CCRN4L	0	3	0	0	0	3.9506	0	0	0	0.0563358	0.721575	0.151374	1	0.813668	0.942413	0.977168	1	0.437168	1
RET	2	6	0	0	0	2.49284	0	0	0	0.0615896	0.610757	0.151531	1	0.813668	0.942413	0.977168	1	0.437464	1
ST8SIA3	0	3	0	0	0	3.99918	0	0	0	0.054544	0.786054	0.15155	1	0.813668	0.942413	0.977168	1	0.4375	1
XAB2	0	2	0	0	1	0.927909	0	0	4.89175	0.9168	0.634598	0.888704	0.170542	0.966889	0.942413	0.977168	1	0.437522	1
C3orf49	0	2	0	0	0	5.90935	0	0	0	0.0538886	0.81503	0.151593	1	0.813668	0.942413	0.977168	1	0.437582	1
SETDB2	0	1	0	0	1	0.979919	0	0	4.77832	0.983961	0.601952	0.872693	0.173905	0.993839	0.942413	0.977168	1	0.437908	1
KMT2B	3	11	0	0	0	1.87191	0	0	0	0.0817154	0.41338	0.151872	1	0.813668	0.942413	0.977168	1	0.438108	1
LRRTM4	0	2	0	0	1	1.24386	0	0	4.79649	0.770597	0.673561	0.876272	0.173357	0.900149	0.942413	0.977168	1	0.438176	1
DIS3L	1	0	0	0	0	0	0	0	0	0.0628353	0.571698	0.152004	1	0.813668	0.942413	0.977168	1	0.438357	1
SCN7A	2	7	0	0	0	2.26377	0	0	0	0.0694387	0.510166	0.152033	1	0.813668	0.942413	0.977168	1	0.438411	1
SHOC2	0	3	0	0	0	3.98489	0	0	0	0.0550633	0.774094	0.152053	1	0.813668	0.942413	0.977168	1	0.438449	1
WDR48	0	2	1	0	0	2.43792	9.23912	9.23912	0	0.279017	0.10395	0.152093	1	0.813668	0.942413	0.977168	1	0.438524	1
C12orf75	1	1	0	0	0	16.9067	0	0	0	0.0527279	0.908451	0.15213	1	0.813668	0.942413	0.977168	1	0.438593	1
MED13L	2	1	0	0	0	0.238687	0	0	0	0.0696873	0.475167	0.15217	1	0.813668	0.942413	0.977168	1	0.43867	1
FAM131A	0	3	0	0	0	3.9487	0	0	0	0.0564075	0.730514	0.152203	1	0.813668	0.942413	0.977168	1	0.438731	1
NSMCE1	1	2	0	0	0	5.89623	0	0	0	0.0540742	0.819198	0.152229	1	0.813668	0.942413	0.977168	1	0.438781	1
GIMAP6	1	3	0	0	0	3.9496	0	0	0	0.0562789	0.735522	0.152289	1	0.813668	0.942413	0.977168	1	0.438893	1
SORCS3	0	0	0	0	0	0	0	0	0	0.0610644	0.605321	0.152289	1	0.813668	0.942413	0.977168	1	0.438893	1
ZGPAT	0	1	1	0	0	0.904445	16.8735	16.8735	0	0.919696	0.052861	0.152302	1	0.967983	0.942413	0.977168	1	0.438917	1
AKAP4	2	1	0	0	1	0.624897	0	0	4.31125	0.615698	0.66694	0.804671	0.189273	0.833812	0.942413	0.977168	1	0.438918	1
FAT3	3	14	1	0	1	1.62084	2.61342	2.61342	0.618096	0.132521	0.4103	0.243383	0.626007	0.813668	0.942413	0.977168	1	0.439026	1
GID4	0	2	0	0	0	5.938	0	0	0	0.0533764	0.866818	0.152486	1	0.813668	0.942413	0.977168	1	0.439263	1
PKD2L2	1	1	0	1	0	1.8021	14.7458	14.7458	0	0.594733	0.0614895	0.152544	1	0.828117	0.942413	0.977168	1	0.439373	1
NSUN6	1	1	0	1	0	1.71503	15.0671	15.0671	0	0.623561	0.0600177	0.152601	1	0.837319	0.942413	0.977168	1	0.43948	1
EPB41	1	1	0	0	1	0.831155	0	0	4.7592	0.850673	0.629277	0.87486	0.174485	0.936542	0.942413	0.977168	1	0.439572	1
PGBD4	1	0	0	0	0	0	0	0	0	0.0587599	0.658477	0.152653	1	0.813668	0.942413	0.977168	1	0.439577	1
CXorf22	0	2	1	0	0	1.95166	11.8785	11.8785	0	0.402289	0.0784242	0.152805	1	0.813668	0.942413	0.977168	1	0.439863	1
CLMN	0	0	0	0	0	0	0	0	0	0.0600046	0.631836	0.152818	1	0.813668	0.942413	0.977168	1	0.439888	1
DLGAP1	1	3	0	0	1	1.23973	0	0	4.48316	0.727435	0.624902	0.833726	0.183311	0.878474	0.942413	0.977168	1	0.439912	1
ARSI	1	0	0	0	0	0	0	0	0	0.0579927	0.680029	0.152838	1	0.813668	0.942413	0.977168	1	0.439926	1
KPNA4	0	2	0	0	0	5.85418	0	0	0	0.0548952	0.793461	0.152849	1	0.813668	0.942413	0.977168	1	0.439947	1
ATF7IP2	0	3	0	0	0	3.95623	0	0	0	0.0561245	0.751143	0.153017	1	0.813668	0.942413	0.977168	1	0.440261	1
PRSS12	1	2	0	0	1	1.18866	0	0	4.5853	0.816067	0.604916	0.850552	0.179943	0.922741	0.942413	0.977168	1	0.440325	1
URGCP	2	6	0	0	0	2.51	0	0	0	0.0598768	0.657549	0.153113	1	0.813668	0.942413	0.977168	1	0.440441	1
HMGXB3	0	1	0	0	1	0.424207	0	0	2.60667	0.328185	0.614315	0.548279	0.279335	0.813668	0.942413	0.977168	1	0.440518	1
RGL1	0	2	0	0	1	1.61286	0	0	3.90565	0.53851	0.654361	0.747358	0.205003	0.817822	0.942413	0.977168	1	0.440625	1
CASP1	0	3	0	0	0	3.95746	0	0	0	0.0560783	0.756663	0.15328	1	0.813668	0.942413	0.977168	1	0.440755	1
TUBGCP5	1	3	0	0	1	1.49391	0	0	3.30072	0.525965	0.510235	0.655167	0.234006	0.816405	0.942413	0.977168	1	0.440817	1
DHCR24	0	1	1	0	0	1.16207	16.7439	16.7439	0	0.884774	0.0533212	0.153431	1	0.95321	0.942413	0.977168	1	0.441038	1
TNRC18	2	4	1	0	1	0.942429	7.42576	7.42576	1.10248	0.909006	0.132604	0.31896	0.481038	0.963686	0.942413	0.977168	1	0.44104	1
KCNH5	0	0	0	0	0	0	0	0	0	0.0608541	0.62076	0.153482	1	0.813668	0.942413	0.977168	1	0.441133	1
SMCP	0	2	0	0	0	5.87356	0	0	0	0.0545385	0.827421	0.153692	1	0.813668	0.942413	0.977168	1	0.441528	1
LEPR	1	5	0	0	0	2.73402	0	0	0	0.0618102	0.624746	0.153742	1	0.813668	0.942413	0.977168	1	0.44162	1
TBX1	0	2	0	0	0	5.87827	0	0	0	0.0544522	0.83422	0.153787	1	0.813668	0.942413	0.977168	1	0.441706	1
TAOK2	1	4	0	0	1	1.42171	0	0	3.53563	0.521794	0.575633	0.693453	0.22182	0.816405	0.942413	0.977168	1	0.441771	1
ABCA4	2	8	0	0	0	2.08445	0	0	0	0.0800466	0.430232	0.15394	1	0.813668	0.942413	0.977168	1	0.441992	1
PRDM6	0	1	1	0	0	1.24657	16.4891	16.4891	0	0.833395	0.0542485	0.154061	1	0.93062	0.942413	0.977168	1	0.442217	1
SLC18A1	0	3	0	0	0	3.9298	0	0	0	0.0571265	0.734172	0.154086	1	0.813668	0.942413	0.977168	1	0.442265	1
SNAP47	0	1	1	0	0	0.950958	16.7514	16.7514	0	0.960064	0.0532944	0.154121	1	0.985562	0.942413	0.977168	1	0.442331	1
MYBPC2	2	0	0	0	0	0	0	0	0	0.0599261	0.648222	0.154195	1	0.813668	0.942413	0.977168	1	0.442468	1
FAM9A	0	2	0	0	0	5.86872	0	0	0	0.0546272	0.838182	0.154368	1	0.813668	0.942413	0.977168	1	0.442791	1
LOXL2	1	0	0	0	0	0	0	0	0	0.0596493	0.658509	0.154566	1	0.813668	0.942413	0.977168	1	0.443162	1
SAMD1	0	2	0	0	0	5.86059	0	0	0	0.0547767	0.835835	0.154621	1	0.813668	0.942413	0.977168	1	0.443264	1
DLEC1	1	1	0	0	1	0.437316	0	0	2.54391	0.347964	0.555844	0.543994	0.284314	0.813668	0.942413	0.977168	1	0.443346	1
RUFY4	1	1	1	0	0	1.253	16.3958	16.3958	0	0.829656	0.0545786	0.154684	1	0.928784	0.942413	0.977168	1	0.443382	1
BICD1	0	1	0	0	1	0.515556	0	0	3.39658	0.465235	0.613619	0.676188	0.228875	0.813668	0.942413	0.977168	1	0.443529	1
TANGO6	1	5	0	0	0	2.7255	0	0	0	0.062522	0.62126	0.154805	1	0.813668	0.942413	0.977168	1	0.443607	1
MPHOSPH10	0	3	0	0	0	3.88457	0	0	0	0.0588966	0.694201	0.154809	1	0.813668	0.942413	0.977168	1	0.443614	1
GLDC	1	1	0	0	1	0.631344	0	0	3.97823	0.62416	0.586943	0.766739	0.201999	0.837465	0.942413	0.977168	1	0.443749	1
NCOA1	1	4	0	0	1	1.62686	0	0	2.6776	0.384234	0.54324	0.565605	0.273913	0.813668	0.942413	0.977168	1	0.443835	1
SRPK2	0	1	0	0	1	1.0377	0	0	4.85874	0.971005	0.653975	0.903739	0.171507	0.989401	0.942413	0.977168	1	0.443967	1
POC1B-GALNT4	2	0	0	0	0	0	0	0	0	0.0602237	0.650759	0.155066	1	0.813668	0.942413	0.977168	1	0.444095	1
DOT1L	4	5	0	0	1	1.56958	0	0	2.79061	0.36786	0.614288	0.584333	0.265697	0.813668	0.942413	0.977168	1	0.444447	1
CWC22	0	2	0	0	1	1.61393	0	0	3.56432	0.537985	0.574123	0.704367	0.220418	0.817522	0.942413	0.977168	1	0.444447	1
LGI2	0	2	0	1	0	1.46612	14.7898	14.7898	0	0.617685	0.0613031	0.155379	1	0.834459	0.942413	0.977168	1	0.444677	1
PSIP1	1	6	0	0	0	2.31956	0	0	0	0.0826725	0.416699	0.155475	1	0.813668	0.942413	0.977168	1	0.444856	1
CCDC87	0	0	0	0	0	0	0	0	0	0.0577173	0.723047	0.155524	1	0.813668	0.942413	0.977168	1	0.444947	1
ARMC5	1	2	0	0	1	0.819345	0	0	4.57111	0.776627	0.640254	0.862119	0.180403	0.903679	0.942413	0.977168	1	0.444957	1
POMT2	0	2	0	1	0	2.02776	11.188	11.188	0	0.378457	0.0838783	0.155609	1	0.813668	0.942413	0.977168	1	0.445104	1
SLC16A2	0	3	0	0	0	3.96293	0	0	0	0.0558739	0.804828	0.155657	1	0.813668	0.942413	0.977168	1	0.445195	1
TPTE	0	1	1	0	0	1.89869	14.063	14.063	0	0.565524	0.0648754	0.155863	1	0.823338	0.942413	0.977168	1	0.445578	1
DGKZ	5	2	0	0	1	0.959229	0	0	4.31857	0.953765	0.536479	0.82497	0.189011	0.982433	0.942413	0.977168	1	0.445699	1
EFHB	0	4	0	0	0	3.09296	0	0	0	0.0633493	0.615507	0.155978	1	0.813668	0.942413	0.977168	1	0.445792	1
ZNF16	0	3	0	0	1	1.77107	0	0	2.85348	0.378013	0.619037	0.596883	0.261335	0.813668	0.942413	0.977168	1	0.445807	1
FAF1	1	1	0	0	1	1.30459	0	0	4.72832	0.80099	0.683825	0.891227	0.17543	0.915835	0.942413	0.977168	1	0.446478	1
KLHL41	1	1	1	0	0	0.766805	15.7661	15.7661	0	0.78418	0.0570351	0.156418	1	0.907737	0.942413	0.977168	1	0.446609	1
ZNF101	0	1	0	0	1	1.04818	0	0	4.93168	0.963203	0.691943	0.923441	0.169389	0.986591	0.942413	0.977168	1	0.446613	1
CHD5	2	2	0	0	1	0.647806	0	0	3.3281	0.521046	0.532314	0.672829	0.232517	0.816405	0.942413	0.977168	1	0.446657	1
GLP1R	0	1	0	1	0	1.40388	15.7654	15.7654	0	0.750521	0.0570555	0.156489	1	0.891057	0.942413	0.977168	1	0.44674	1
CRYBA1	0	2	0	0	0	5.74496	0	0	0	0.0569705	0.773966	0.156509	1	0.813668	0.942413	0.977168	1	0.446778	1
ZNF548	0	2	0	0	1	1.45559	0	0	4.16654	0.623966	0.661898	0.804756	0.1946	0.837465	0.942413	0.977168	1	0.446957	1
ZYG11B	0	1	0	0	1	0.786779	0	0	4.57734	0.805507	0.640395	0.870471	0.180201	0.918139	0.942413	0.977168	1	0.447427	1
NDRG2	0	1	0	1	0	1.53415	15.2847	15.2847	0	0.692249	0.0590765	0.156881	1	0.864466	0.942413	0.977168	1	0.447467	1
MEX3C	0	2	1	0	0	1.51345	14.327	14.327	0	0.590505	0.0635332	0.156981	1	0.827954	0.942413	0.977168	1	0.447652	1
GTPBP4	1	1	0	0	1	1.2202	0	0	4.83524	0.848825	0.701048	0.911945	0.172201	0.935901	0.942413	0.977168	1	0.447757	1
IGFN1	5	4	0	0	1	0.59653	0	0	1.66396	0.286738	0.416669	0.414659	0.378983	0.813668	0.942413	0.977168	1	0.447963	1
LCORL	0	1	0	0	1	1.1839	0	0	4.81076	0.870987	0.685562	0.908951	0.17293	0.946412	0.942413	0.977168	1	0.448029	1
OR2F2	0	1	1	0	0	0.774573	15.7215	15.7215	0	0.792587	0.0572343	0.157353	1	0.912017	0.942413	0.977168	1	0.448339	1
PLIN4	2	2	0	0	1	0.975129	0	0	5.13004	0.972128	0.777234	0.960224	0.163884	0.989483	0.942413	0.977843	1	0.448363	1
UGT3A2	2	2	0	1	0	1.7811	12.5253	12.5253	0	0.463611	0.0738467	0.157489	1	0.813668	0.942413	0.977168	1	0.448592	1
YPEL5	0	2	0	0	0	5.74042	0	0	0	0.0570592	0.787542	0.157517	1	0.813668	0.942413	0.977168	1	0.448644	1
EPHA1	0	3	0	0	1	1.31303	0	0	3.82346	0.66152	0.54713	0.755676	0.208515	0.852008	0.942413	0.977168	1	0.448741	1
TPBGL	0	2	0	0	0	5.84485	0	0	0	0.0550681	0.905107	0.157645	1	0.813668	0.942413	0.977168	1	0.448881	1
DLG2	0	2	0	0	1	1.39423	0	0	3.90376	0.662314	0.565866	0.769183	0.205083	0.85247	0.942413	0.977168	1	0.449067	1
FAM65A	2	3	0	0	1	1.2784	0	0	3.94104	0.691443	0.556011	0.775193	0.203528	0.864085	0.942413	0.977168	1	0.449116	1
ADAM12	0	1	0	0	1	0.643678	0	0	4.08371	0.640039	0.628551	0.798658	0.197787	0.84372	0.942413	0.977168	1	0.449469	1
THEMIS	0	5	0	0	0	2.73612	0	0	0	0.0618327	0.663757	0.157967	1	0.813668	0.942413	0.977168	1	0.449475	1
CCDC142	0	1	0	0	1	0.831491	0	0	4.68835	0.851054	0.663976	0.894457	0.176668	0.936711	0.942413	0.977168	1	0.449576	1
ARFGAP2	0	3	0	0	0	3.84539	0	0	0	0.0604881	0.692062	0.158083	1	0.813668	0.942413	0.977168	1	0.449688	1
CAPN8	0	1	0	1	0	1.1819	16.1784	16.1784	0	0.872234	0.0554207	0.158122	1	0.947089	0.942413	0.977168	1	0.449759	1
ATN1	0	5	0	0	0	2.72973	0	0	0	0.0623649	0.654696	0.158152	1	0.813668	0.942413	0.977168	1	0.449815	1
RC3H1	0	0	0	0	0	0	0	0	0	0.070801	0.506505	0.158168	1	0.813668	0.942413	0.977168	1	0.449845	1
TULP2	1	1	1	0	0	1.3821	15.6425	15.6425	0	0.761058	0.0575418	0.158216	1	0.895749	0.942413	0.977168	1	0.449934	1
PHKA2	2	5	0	0	0	2.66598	0	0	0	0.0675685	0.569715	0.158253	1	0.813668	0.942413	0.977168	1	0.450002	1
ZNF790	0	4	0	0	0	3.07049	0	0	0	0.064831	0.610571	0.158388	1	0.813668	0.942413	0.977168	1	0.450251	1
ANPEP	0	0	0	0	0	0	0	0	0	0.0618921	0.648942	0.158465	1	0.813668	0.942413	0.977168	1	0.450393	1
KCNB1	0	1	1	0	0	0.415889	9.09708	9.09708	0	0.315457	0.105768	0.158511	1	0.813668	0.942413	0.977168	1	0.450477	1
MTMR4	0	1	0	0	1	0.449613	0	0	2.67823	0.366933	0.592559	0.579208	0.273866	0.813668	0.942413	0.977168	1	0.450688	1
DSCAML1	2	1	0	0	0	0.23657	0	0	0	0.0675169	0.546402	0.158733	1	0.813668	0.942413	0.977168	1	0.450886	1
SOD2	0	2	0	0	0	5.75987	0	0	0	0.0566804	0.828587	0.15876	1	0.813668	0.942413	0.977168	1	0.450935	1
ZNF417	0	0	0	0	1	0	0	0	4.07716	0.51717	0.881625	0.80188	0.198044	0.816405	0.942413	0.977168	1	0.451023	1
ABCA7	2	8	0	0	0	2.09946	0	0	0	0.0773878	0.473557	0.158872	1	0.813668	0.942413	0.977168	1	0.451142	1
GCNT1	0	1	1	0	0	0.626398	14.0263	14.0263	0	0.617917	0.0650663	0.158885	1	0.834459	0.942413	0.977168	1	0.451165	1
OR14C36	1	1	0	0	1	1.24732	0	0	5.03263	0.832925	0.82825	0.955143	0.166542	0.930561	0.942413	0.977532	1	0.451509	1
CYP11A1	1	1	1	0	0	1.08541	16.1884	16.1884	0	0.936281	0.0553652	0.159258	1	0.974559	0.942413	0.977168	1	0.451852	1
GPR132	0	4	0	0	0	3.19149	0	0	0	0.0573212	0.811411	0.1593	1	0.813668	0.942413	0.977168	1	0.451928	1
CSTF2	0	2	1	0	0	2.24509	9.7051	9.7051	0	0.32045	0.0983773	0.15943	1	0.813668	0.942413	0.977168	1	0.452167	1
OLFML2B	1	3	0	1	0	1.75819	11.0354	11.0354	0	0.383374	0.0851554	0.159516	1	0.813668	0.942413	0.977168	1	0.452325	1
KLF16	0	2	0	0	0	5.80864	0	0	0	0.0557468	0.923437	0.159676	1	0.813668	0.944625	0.977168	1	0.452619	1
DVL1	1	0	0	0	0	0	0	0	0	0.0613042	0.676695	0.15974	1	0.813668	0.942413	0.977168	1	0.452736	1
RGAG4	0	1	0	0	1	1.3793	0	0	4.77832	0.762494	0.780359	0.918692	0.173905	0.896317	0.942413	0.977168	1	0.452783	1
FGF8	0	2	0	0	0	5.73583	0	0	0	0.0571491	0.82828	0.159837	1	0.813668	0.942413	0.977168	1	0.452914	1
FAM186B	0	2	0	0	1	1.37337	0	0	4.26259	0.676075	0.67266	0.837189	0.191032	0.858374	0.942413	0.977168	1	0.453084	1
C10orf2	1	5	0	0	0	2.64266	0	0	0	0.0699636	0.55058	0.159951	1	0.813668	0.942413	0.977168	1	0.453123	1
ASIC3	0	1	1	0	0	1.10736	16.0928	16.0928	0	0.921029	0.0557521	0.159981	1	0.968352	0.942413	0.977168	1	0.453178	1
ANO4	2	0	0	0	0	0	0	0	0	0.0740985	0.483366	0.160175	1	0.813668	0.942413	0.977168	1	0.453533	1
NOP58	0	1	1	0	0	1.4965	15.0752	15.0752	0	0.708248	0.0599999	0.160179	1	0.871996	0.942413	0.977168	1	0.45354	1
KIF20A	1	1	0	0	1	0.566152	0	0	3.3681	0.536991	0.553833	0.69578	0.230376	0.817434	0.942413	0.977168	1	0.453746	1
ARAP2	2	4	0	0	1	1.67747	0	0	2.26694	0.356617	0.505575	0.519691	0.308585	0.813668	0.942413	0.977168	1	0.453889	1
LRP5	2	2	0	0	1	0.495833	0	0	2.00599	0.279248	0.571936	0.478008	0.335568	0.813668	0.942413	0.977168	1	0.453953	1
RPL18A	0	2	0	0	0	5.70036	0	0	0	0.0578509	0.807211	0.160421	1	0.813668	0.942413	0.977168	1	0.453984	1
YY2	0	3	0	0	0	3.9114	0	0	0	0.057838	0.813573	0.160659	1	0.813668	0.942413	0.977168	1	0.454419	1
APOL2	0	3	0	0	0	3.84823	0	0	0	0.0603707	0.725862	0.160674	1	0.813668	0.942413	0.977168	1	0.454448	1
PRDM10	1	5	0	1	0	2.06297	5.67067	5.67067	0	0.163645	0.178858	0.160746	1	0.813668	0.942413	0.977168	1	0.454578	1
EFCAB12	0	1	1	0	0	0.985044	16.0453	16.0453	0	0.988095	0.0559376	0.160788	1	0.995236	0.942413	0.977168	1	0.454655	1
ZMYM4	1	5	0	0	0	2.64304	0	0	0	0.0699269	0.557014	0.16086	1	0.813668	0.942413	0.977168	1	0.454787	1
NCOA4	0	2	0	1	0	1.81117	12.0669	12.0669	0	0.452171	0.0770507	0.160964	1	0.813668	0.942413	0.977168	1	0.454977	1
HIST1H2BM	1	2	0	0	0	5.74987	0	0	0	0.0568212	0.877925	0.161029	1	0.813668	0.942413	0.977168	1	0.455095	1
MERTK	0	1	0	0	1	0.616562	0	0	3.84383	0.605116	0.621115	0.775673	0.207633	0.830632	0.942413	0.977168	1	0.455144	1
DDAH1	0	2	0	0	0	5.66265	0	0	0	0.0586109	0.791804	0.161318	1	0.813668	0.942413	0.977168	1	0.455623	1
TBX2	0	1	0	0	1	1.08912	0	0	4.99516	0.933689	0.795818	0.963669	0.167588	0.974165	0.942413	0.978411	1	0.455953	1
TTF2	0	0	0	0	0	0	0	0	0	0.0683708	0.562731	0.161764	1	0.813668	0.942413	0.977168	1	0.456436	1
RCC2	0	1	1	0	0	1.3765	15.2889	15.2889	0	0.763879	0.0590582	0.161863	1	0.897073	0.942413	0.977168	1	0.456616	1
C6	0	0	0	0	0	0	0	0	0	0.0682092	0.566627	0.161966	1	0.813668	0.942413	0.977168	1	0.456804	1
MED17	0	1	0	0	1	1.01318	0	0	4.60545	0.989701	0.65275	0.903623	0.179293	0.995734	0.942413	0.977168	1	0.45689	1
KRTAP16-1	0	0	0	0	0	0	0	0	0	0.0613421	0.703183	0.162046	1	0.813668	0.942413	0.977168	1	0.456949	1
HOXB5	0	2	0	0	0	5.72077	0	0	0	0.0574456	0.868384	0.162171	1	0.813668	0.942413	0.977168	1	0.457176	1
CHAT	2	2	1	0	0	1.76092	12.2368	12.2368	0	0.471766	0.0758053	0.162405	1	0.813668	0.942413	0.977168	1	0.457603	1
NCKAP5	3	3	1	0	1	0.730893	3.77056	3.77056	1.9154	0.582436	0.278873	0.469962	0.346071	0.826621	0.942413	0.977168	1	0.458029	1
ZNF543	0	1	0	0	1	0.592414	0	0	3.81091	0.57305	0.665352	0.778161	0.209062	0.82526	0.942413	0.977168	1	0.458109	1
DDX59	0	1	0	0	1	1.0102	0	0	4.74341	0.992012	0.70419	0.930397	0.174967	0.996395	0.942413	0.977168	1	0.458299	1
OSBPL11	1	1	0	0	1	0.859693	0	0	4.61547	0.878356	0.686578	0.911367	0.178972	0.950391	0.942413	0.977168	1	0.45888	1
SLIT1	1	3	0	0	1	1.31342	0	0	3.77276	0.660962	0.575008	0.774174	0.210742	0.851869	0.942413	0.977168	1	0.458956	1
IKBKAP	0	3	0	0	1	1.71394	0	0	2.62795	0.403868	0.551694	0.588131	0.277687	0.813668	0.942413	0.977168	1	0.459256	1
ZFAT	0	6	0	0	0	2.45378	0	0	0	0.0662012	0.633202	0.163536	1	0.813668	0.942413	0.977168	1	0.459653	1
MARVELD2	1	0	0	0	0	0	0	0	0	0.0662925	0.611084	0.163588	1	0.813668	0.942413	0.977168	1	0.459749	1
RPUSD1	2	3	0	0	0	3.87768	0	0	0	0.0589806	0.821189	0.163692	1	0.813668	0.942413	0.977168	1	0.459936	1
NFKBIB	1	3	0	0	0	3.86302	0	0	0	0.0596663	0.79344	0.163751	1	0.813668	0.942413	0.977168	1	0.460043	1
SLC4A5	1	3	1	0	0	1.73968	10.8598	10.8598	0	0.391675	0.0867014	0.16391	1	0.813668	0.942413	0.977168	1	0.460331	1
ZNF700	2	1	0	0	1	0.45798	0	0	2.45504	0.379157	0.532934	0.562158	0.291676	0.813668	0.942413	0.977168	1	0.460436	1
CRISP2	0	2	0	0	0	5.59721	0	0	0	0.0599648	0.785527	0.164031	1	0.813668	0.942413	0.977168	1	0.460551	1
PIGW	1	0	0	0	0	0	0	0	0	0.0662145	0.617121	0.164111	1	0.813668	0.942413	0.977168	1	0.460695	1
VCAM1	0	1	0	0	1	0.737389	0	0	4.38444	0.751895	0.690549	0.879374	0.186688	0.891433	0.942413	0.977168	1	0.460798	1
RTN3	0	1	0	0	1	0.569686	0	0	3.68902	0.542055	0.68348	0.765287	0.214525	0.818476	0.942413	0.977168	1	0.460808	1
OR2T11	0	3	0	0	0	3.87235	0	0	0	0.0593871	0.813413	0.164217	1	0.813668	0.942413	0.977168	1	0.460885	1
OGDH	1	3	0	0	1	1.56153	0	0	3.17742	0.484047	0.603141	0.681551	0.240954	0.813668	0.942413	0.977168	1	0.460895	1
ZBTB44	1	4	0	0	0	3.07593	0	0	0	0.0643154	0.674618	0.164487	1	0.813668	0.942413	0.977168	1	0.461373	1
RBM20	2	1	1	0	0	0.407338	8.44139	8.44139	0	0.301857	0.114932	0.164509	1	0.813668	0.942413	0.977168	1	0.461414	1
TAS1R2	1	2	1	0	0	0.831369	14.934	14.934	0	0.793025	0.0606194	0.16468	1	0.912369	0.942413	0.977168	1	0.461722	1
FAM205A	1	1	1	0	0	0.900907	15.5065	15.5065	0	0.916495	0.0581094	0.164733	1	0.966865	0.942413	0.977168	1	0.461817	1
FOXRED2	2	0	0	0	0	0	0	0	0	0.0625572	0.705257	0.164838	1	0.813668	0.942413	0.977168	1	0.462006	1
FRMD4B	0	1	0	0	1	0.624215	0	0	3.57176	0.615089	0.566239	0.749329	0.220058	0.833812	0.942413	0.977168	1	0.462111	1
VCP	0	1	0	0	1	0.595098	0	0	3.56239	0.576659	0.600908	0.747932	0.220512	0.82637	0.942413	0.977168	1	0.462169	1
LHX3	0	2	0	0	0	5.62491	0	0	0	0.0593863	0.829489	0.165077	1	0.813668	0.942413	0.977168	1	0.462436	1
SYNM	2	5	0	0	1	1.47288	0	0	2.81856	0.436309	0.571911	0.62603	0.26374	0.813668	0.942413	0.977168	1	0.462495	1
IL1R1	0	1	1	0	0	1.18269	15.445	15.445	0	0.871744	0.0583877	0.165118	1	0.946775	0.942413	0.977168	1	0.462511	1
ZBTB1	0	5	0	0	0	2.65532	0	0	0	0.0689738	0.60024	0.165119	1	0.813668	0.942413	0.977168	1	0.462512	1
ZNF546	0	3	0	0	1	1.27056	0	0	3.74455	0.698943	0.556965	0.778895	0.212001	0.867593	0.942413	0.977168	1	0.462527	1
ZFHX4	1	7	1	0	2	0.845032	2.45669	2.45669	2.02368	0.674292	0.437299	0.666227	0.248194	0.85766	0.942413	0.977168	1	0.462935	1
ZNF566	1	1	1	0	0	1.24799	15.2611	15.2611	0	0.832539	0.0591606	0.165531	1	0.930408	0.942413	0.977168	1	0.463255	1
KBTBD2	0	1	0	0	1	0.75418	0	0	4.1873	0.770521	0.630834	0.854609	0.193818	0.900149	0.942413	0.977168	1	0.463448	1
ZFP1	0	1	0	0	1	1.22667	0	0	4.5699	0.845023	0.716765	0.918322	0.180443	0.934258	0.942413	0.977168	1	0.463567	1
MYH11	1	3	0	0	1	0.647135	0	0	2.23731	0.437972	0.40815	0.532132	0.311429	0.813668	0.942413	0.977168	1	0.463597	1
TGM5	2	4	0	0	0	3.07952	0	0	0	0.0639321	0.696603	0.165816	1	0.813668	0.942413	0.977168	1	0.463766	1
CCDC147	0	4	0	0	0	3.02503	0	0	0	0.0679598	0.619747	0.165823	1	0.813668	0.942413	0.977168	1	0.46378	1
ZC3H18	2	5	0	0	0	2.66252	0	0	0	0.0678879	0.622133	0.165846	1	0.813668	0.942413	0.977168	1	0.463821	1
SUGP2	2	3	0	0	1	1.43886	0	0	3.53138	0.563093	0.621698	0.747182	0.22203	0.823262	0.942413	0.977168	1	0.463912	1
STS	0	3	0	0	0	3.82978	0	0	0	0.0611378	0.774821	0.165921	1	0.813668	0.942413	0.977168	1	0.463955	1
PDE6B	1	4	0	0	0	3.0755	0	0	0	0.0643437	0.689688	0.166025	1	0.813668	0.942413	0.977168	1	0.464142	1
PPP5D1	0	1	0	0	0	15.3861	0	0	0	0.0586389	0.901799	0.166041	1	0.813668	0.942413	0.977168	1	0.46417	1
AC006486.9	0	2	0	0	0	5.61689	0	0	0	0.059553	0.842182	0.166042	1	0.813668	0.942413	0.977168	1	0.464173	1
MYBL1	1	3	0	0	0	3.76202	0	0	0	0.0639613	0.697358	0.166069	1	0.813668	0.942413	0.977168	1	0.464221	1
ASMTL	1	0	0	0	0	0	0	0	0	0.0648276	0.664881	0.166174	1	0.813668	0.942413	0.977168	1	0.464409	1
DIS3	2	2	0	0	1	0.875661	0	0	3.70747	0.851462	0.492779	0.777792	0.21368	0.936711	0.942413	0.977168	1	0.464454	1
OR52W1	0	3	0	0	0	3.83737	0	0	0	0.0608207	0.792239	0.166295	1	0.813668	0.942413	0.977168	1	0.464627	1
KLHL30	2	0	0	0	0	0	0	0	0	0.0641015	0.684568	0.166423	1	0.813668	0.942413	0.977168	1	0.464856	1
OR4D1	0	3	0	0	0	3.84816	0	0	0	0.0603736	0.813526	0.166482	1	0.813668	0.942413	0.977168	1	0.464963	1
DENND2A	2	0	0	0	0	0	0	0	0	0.0666595	0.633025	0.166748	1	0.813668	0.942413	0.977168	1	0.465439	1
MUC3A	2	3	1	0	0	1.71418	10.8405	10.8405	0	0.403201	0.0868504	0.166851	1	0.813668	0.942413	0.977168	1	0.465624	1
THAP9	0	0	0	0	0	0	0	0	0	0.0677665	0.613553	0.166874	1	0.813668	0.942413	0.977168	1	0.465664	1
PLAG1	1	2	0	0	1	1.58474	0	0	3.67271	0.552387	0.695753	0.775445	0.215278	0.821131	0.942413	0.977168	1	0.465776	1
ANKAR	0	0	0	0	0	0	0	0	0	0.0669315	0.630592	0.167079	1	0.813668	0.942413	0.977168	1	0.466032	1
SCAP	0	1	0	0	1	0.45473	0	0	2.65769	0.374699	0.64128	0.606835	0.275414	0.813668	0.942413	0.977168	1	0.466124	1
OR6N1	1	3	0	0	0	3.85616	0	0	0	0.0599459	0.850368	0.167265	1	0.813668	0.942413	0.977168	1	0.466365	1
APP	0	2	0	0	1	1.51738	0	0	3.53735	0.588323	0.608556	0.755952	0.221736	0.827072	0.942413	0.977168	1	0.467001	1
CHAD	0	3	0	0	0	3.84911	0	0	0	0.0603346	0.840925	0.167745	1	0.813668	0.942413	0.977168	1	0.467222	1
MYOD1	0	0	0	0	0	0	0	0	0	0.0628771	0.734551	0.167799	1	0.813668	0.942413	0.977168	1	0.467318	1
CEP95	0	2	1	0	0	2.14036	9.68819	9.68819	0	0.346702	0.0985698	0.167842	1	0.813668	0.942413	0.977168	1	0.467396	1
GABBR1	0	6	0	0	0	2.36534	0	0	0	0.0767651	0.525073	0.167909	1	0.813668	0.942413	0.977168	1	0.467514	1
PRH1	0	1	0	0	0	15.1555	0	0	0	0.0596428	0.886506	0.167954	1	0.813668	0.942413	0.977168	1	0.467595	1
TMTC2	0	1	0	0	1	0.648818	0	0	3.91139	0.646529	0.664541	0.820395	0.204763	0.845941	0.942413	0.977168	1	0.467652	1
ITGA6	0	4	0	1	0	2.27614	5.21905	5.21905	0	0.159676	0.196012	0.167996	1	0.813668	0.942413	0.977168	1	0.46767	1
C17orf96	0	2	0	0	0	5.61669	0	0	0	0.0595572	0.897015	0.16804	1	0.813668	0.942413	0.977168	1	0.467749	1
MID1	1	1	0	0	1	0.815997	0	0	4.48485	0.835528	0.71842	0.917396	0.183254	0.930833	0.942413	0.977168	1	0.467885	1
DST	5	16	1	0	5	1.28065	0.983547	0.983547	1.66028	0.404525	0.986873	0.704488	0.238661	0.813668	0.98945	0.977168	1	0.467916	1
BAP1	2	15	0	0	0	1.63997	0	0	0	0.114405	0.326424	0.16815	1	0.813668	0.942413	0.977168	1	0.467945	1
ZNF501	0	1	0	0	1	1.27044	0	0	4.49581	0.819817	0.736631	0.920544	0.182887	0.924259	0.942413	0.977168	1	0.468311	1
SLC2A4	0	1	0	1	0	1.03123	15.2785	15.2785	0	0.975885	0.0591032	0.168433	1	0.990681	0.942413	0.977168	1	0.468449	1
GPC4	1	1	0	0	1	1.14519	0	0	4.58155	0.895668	0.733441	0.935419	0.180064	0.957394	0.942413	0.977168	1	0.468453	1
SLC34A2	0	0	0	0	0	0	0	0	0	0.0652339	0.67998	0.168453	1	0.813668	0.942413	0.977168	1	0.468485	1
ADCY4	0	4	1	0	0	1.99387	7.16132	7.16132	0	0.230047	0.138143	0.168454	1	0.813668	0.942413	0.977168	1	0.468487	1
OR4A16	0	1	0	0	1	1.36944	0	0	4.58115	0.767396	0.834013	0.936276	0.180077	0.898137	0.942413	0.977168	1	0.46875	1
TEFM	1	3	0	0	0	3.76318	0	0	0	0.0639099	0.730767	0.16885	1	0.813668	0.942413	0.977168	1	0.469191	1
MYO1D	2	2	0	0	1	1.1319	0	0	3.9867	0.866533	0.568601	0.837355	0.201655	0.944168	0.942413	0.977168	1	0.469202	1
PCDHB1	0	1	0	0	1	0.493613	0	0	2.99057	0.433011	0.663642	0.670555	0.252304	0.813668	0.942413	0.977168	1	0.469784	1
PCDH20	1	1	1	0	0	0.430988	8.91454	8.91454	0	0.338301	0.108163	0.169264	1	0.813668	0.942413	0.977168	1	0.469927	1
TPD52L2	0	2	0	0	0	5.48793	0	0	0	0.0623294	0.784177	0.169287	1	0.813668	0.942413	0.977168	1	0.469969	1
TMEM200A	2	2	0	0	1	1.0854	0	0	4.57821	0.910932	0.738232	0.939601	0.180173	0.964884	0.942413	0.977168	1	0.469974	1
SBF2	3	1	0	0	1	0.404908	0	0	1.80178	0.297896	0.506866	0.469997	0.360208	0.813668	0.942413	0.977168	1	0.469985	1
NRP2	2	3	0	0	1	1.54437	0	0	3.13458	0.494023	0.615518	0.695585	0.243465	0.813668	0.942413	0.977168	1	0.47008	1
COL17A1	2	2	0	0	1	0.862382	0	0	3.3569	0.834219	0.446207	0.733435	0.230972	0.930686	0.942413	0.977168	1	0.470174	1
ATG4D	0	3	0	0	0	3.77519	0	0	0	0.0634825	0.752551	0.169593	1	0.813668	0.942413	0.977168	1	0.470511	1
AOC2	0	0	0	0	0	0	0	0	0	0.0669593	0.654217	0.169611	1	0.813668	0.942413	0.977168	1	0.470542	1
PIGO	0	3	0	0	1	1.26225	0	0	3.80692	0.706546	0.601267	0.811052	0.209236	0.871498	0.942413	0.977168	1	0.470703	1
AP4M1	1	3	0	0	0	3.71285	0	0	0	0.0661984	0.685514	0.169707	1	0.813668	0.942413	0.977168	1	0.470713	1
HSPA8	2	4	0	0	0	3.0285	0	0	0	0.067404	0.663028	0.169768	1	0.813668	0.942413	0.977168	1	0.470821	1
NPHP4	1	4	0	0	1	1.44597	0	0	2.95446	0.502954	0.554067	0.667441	0.254622	0.813668	0.942413	0.977168	1	0.471135	1
OR51B2	2	3	0	0	0	3.82209	0	0	0	0.0612637	0.84592	0.170117	1	0.813668	0.942413	0.977168	1	0.47144	1
EDEM1	1	1	0	0	1	1.16041	0	0	4.40321	0.885807	0.693599	0.9156	0.186036	0.953408	0.942413	0.977168	1	0.471825	1
TBC1D2B	1	0	0	0	0	0	0	0	0	0.0685272	0.631917	0.170468	1	0.813668	0.942413	0.977168	1	0.472061	1
NFE2L3	1	1	0	0	1	0.907924	0	0	4.53352	0.922779	0.732515	0.938974	0.181635	0.96903	0.942413	0.977168	1	0.472207	1
LRRN3	0	1	0	0	1	0.597536	0	0	3.60596	0.579926	0.6619	0.780936	0.218415	0.826621	0.942413	0.977168	1	0.472238	1
ADAMTS19	0	0	0	0	0	0	0	0	0	0.0739398	0.55049	0.170676	1	0.813668	0.942413	0.977168	1	0.47243	1
COL4A5	0	3	0	0	1	1.845	0	0	2.26325	0.347529	0.589458	0.553443	0.308937	0.813668	0.942413	0.977168	1	0.472964	1
FAM214A	1	2	0	0	1	1.03857	0	0	3.9245	0.958552	0.553125	0.837325	0.204215	0.984884	0.942413	0.977168	1	0.472991	1
LRRIQ1	1	1	0	0	1	0.512443	0	0	2.62413	0.460491	0.510152	0.61601	0.277981	0.813668	0.942413	0.977168	1	0.473424	1
DYSF	0	4	0	1	1	1.11324	3.95471	3.95471	2.12011	0.840165	0.265107	0.529904	0.32321	0.933198	0.942413	0.977168	1	0.473478	1
MOV10L1	0	0	0	0	0	0	0	0	0	0.0711177	0.594989	0.171315	1	0.813668	0.942413	0.977168	1	0.473558	1
CLIP2	0	5	0	0	0	2.67342	0	0	0	0.0672939	0.682557	0.171402	1	0.813668	0.942413	0.977168	1	0.473712	1
A3GALT2	0	2	0	0	0	5.51318	0	0	0	0.0617712	0.849244	0.171464	1	0.813668	0.942413	0.977168	1	0.473821	1
LRRN1	0	6	0	0	0	2.43499	0	0	0	0.0683014	0.664943	0.171492	1	0.813668	0.942413	0.977168	1	0.473869	1
DSC1	1	0	0	0	0	0	0	0	0	0.0704263	0.611926	0.172004	1	0.813668	0.942413	0.977168	1	0.474772	1
KLHL24	0	1	0	1	0	0.775086	14.2863	14.2863	0	0.793135	0.0637366	0.172076	1	0.912405	0.942413	0.977168	1	0.474898	1
ELF1	1	1	0	0	1	0.819326	0	0	4.21709	0.838881	0.667577	0.893668	0.192706	0.932808	0.942413	0.977168	1	0.475143	1
CHAF1A	0	0	0	0	0	0	0	0	0	0.0665991	0.691143	0.172361	1	0.813668	0.942413	0.977168	1	0.4754	1
ORC1	0	3	1	0	0	2.11502	7.62383	7.62383	0	0.259366	0.128843	0.172419	1	0.813668	0.942413	0.977168	1	0.475503	1
ATP9B	1	3	0	0	1	1.4148	0	0	3.25492	0.580675	0.571289	0.728992	0.236539	0.826621	0.942413	0.977168	1	0.47553	1
LRFN4	1	0	0	0	0	0	0	0	0	0.0638051	0.773645	0.172478	1	0.813668	0.942413	0.977168	1	0.475606	1
KIAA0586	0	0	0	0	0	0	0	0	0	0.0710701	0.605723	0.172556	1	0.813668	0.942413	0.977168	1	0.475743	1
FSTL4	1	0	0	0	0	0	0	0	0	0.0711315	0.605221	0.172595	1	0.813668	0.942413	0.977168	1	0.475811	1
HLA-DMA	0	3	0	0	0	3.75678	0	0	0	0.0642998	0.77123	0.172741	1	0.813668	0.942413	0.977168	1	0.476068	1
SCG2	0	0	0	0	0	0	0	0	0	0.0681866	0.660376	0.172784	1	0.813668	0.942413	0.977168	1	0.476142	1
PIAS2	0	1	0	0	1	1.08567	0	0	4.36229	0.936117	0.695617	0.923213	0.187463	0.974559	0.942413	0.977168	1	0.476642	1
PLXNA4	1	9	0	0	0	1.99613	0	0	0	0.0815683	0.512195	0.17333	1	0.813668	0.942413	0.977168	1	0.477102	1
ZNF786	0	0	0	0	0	0	0	0	0	0.0655568	0.73182	0.173467	1	0.813668	0.942413	0.977168	1	0.477342	1
ADCY1	0	0	0	0	0	0	0	0	0	0.0683217	0.664966	0.173524	1	0.813668	0.942413	0.977168	1	0.47744	1
WDR43	0	1	0	0	1	1.30631	0	0	4.12428	0.800117	0.671671	0.8848	0.196213	0.915514	0.942413	0.977168	1	0.47759	1
USP11	2	2	0	0	1	1.13141	0	0	4.02585	0.86699	0.615083	0.868387	0.200076	0.944283	0.942413	0.977168	1	0.477825	1
KCTD3	0	4	0	0	0	2.94423	0	0	0	0.0739889	0.591134	0.173853	1	0.813668	0.942413	0.977168	1	0.478017	1
GTF3C4	1	3	0	1	0	1.6248	11.0612	11.0612	0	0.448456	0.0849321	0.174119	1	0.813668	0.942413	0.977168	1	0.478482	1
CDAN1	0	1	0	0	1	0.576554	0	0	3.21859	0.551503	0.597923	0.730541	0.238588	0.820805	0.942413	0.977168	1	0.478796	1
CCNT2	0	2	0	0	1	1.56235	0	0	3.55073	0.564104	0.708561	0.788682	0.22108	0.823262	0.942413	0.977168	1	0.478906	1
EPB41L2	0	0	0	0	0	0	0	0	0	0.0699875	0.641536	0.17452	1	0.813668	0.942413	0.977168	1	0.479183	1
PNPLA8	1	1	0	0	1	0.957867	0	0	4.35464	0.965839	0.704598	0.92987	0.187732	0.987426	0.942413	0.977168	1	0.479263	1
PCDHB16	1	3	0	0	1	1.75233	0	0	2.74255	0.38598	0.73947	0.648732	0.26913	0.813668	0.942413	0.977168	1	0.47931	1
MORC4	0	1	0	0	1	0.961492	0	0	4.25	0.968863	0.669211	0.91216	0.191492	0.988373	0.942413	0.977168	1	0.479446	1
HNRNPA1L2	1	2	0	0	0	5.45072	0	0	0	0.0631073	0.85259	0.174675	1	0.813668	0.942413	0.977168	1	0.479453	1
DDX26B	1	1	0	0	1	1.07576	0	0	4.19929	0.943136	0.656618	0.903445	0.193369	0.977875	0.942413	0.977168	1	0.479493	1
ADAMTS15	1	2	0	0	1	0.923227	0	0	4.19333	0.911077	0.660223	0.902579	0.193592	0.964929	0.942413	0.977168	1	0.479552	1
TAB3	0	1	0	0	1	1.04382	0	0	4.25104	0.966433	0.670937	0.912805	0.191454	0.987426	0.942413	0.977168	1	0.479601	1
UBA1	0	1	0	0	1	0.554242	0	0	3.02902	0.520554	0.578915	0.699444	0.249881	0.816405	0.942413	0.977168	1	0.479633	1
EPHB1	1	3	0	0	1	1.27746	0	0	3.78282	0.69249	0.648083	0.831999	0.210296	0.864571	0.942413	0.977168	1	0.479961	1
2024-03-07	1	1	0	0	1	0.829626	0	0	3.96056	0.84916	0.610915	0.863389	0.202722	0.935929	0.942413	0.977168	1	0.480069	1
THOC6	0	3	0	0	0	3.64493	0	0	0	0.069571	0.669446	0.175082	1	0.813668	0.942413	0.977168	1	0.480163	1
MBIP	0	2	0	0	0	5.32703	0	0	0	0.0660659	0.749374	0.175145	1	0.813668	0.942413	0.977168	1	0.480272	1
CAMK2B	1	3	0	0	0	3.68955	0	0	0	0.0672941	0.719002	0.175171	1	0.813668	0.942413	0.977168	1	0.480318	1
PTPRC	1	1	0	0	1	0.531657	0	0	2.8771	0.488309	0.575781	0.674689	0.259734	0.813668	0.942413	0.977168	1	0.480437	1
FAM78A	0	3	0	0	0	3.77486	0	0	0	0.0634974	0.850261	0.17542	1	0.813668	0.942413	0.977168	1	0.480751	1
TSNARE1	0	3	0	0	0	3.7169	0	0	0	0.0661176	0.755209	0.175586	1	0.813668	0.942413	0.977168	1	0.48104	1
NKRF	0	1	0	0	1	0.728496	0	0	4.04233	0.741859	0.701441	0.880659	0.199419	0.886443	0.942413	0.977168	1	0.481099	1
USP6NL	2	0	0	0	0	0	0	0	0	0.0724494	0.609661	0.175733	1	0.813668	0.942413	0.977168	1	0.481295	1
CYP4F11	0	1	1	0	0	0.841922	14.2919	14.2919	0	0.861289	0.0637087	0.175735	1	0.941942	0.942413	0.977168	1	0.4813	1
HIST1H4F	0	2	0	0	0	5.45076	0	0	0	0.0631646	0.877541	0.175786	1	0.813668	0.942413	0.977168	1	0.481388	1
LRRIQ3	0	1	0	0	1	1.48755	0	0	3.96861	0.712146	0.705903	0.869495	0.202392	0.873496	0.942413	0.977168	1	0.481724	1
ENPP6	0	3	0	0	0	3.73258	0	0	0	0.0653952	0.784412	0.176064	1	0.813668	0.942413	0.977168	1	0.481871	1
MISP	0	0	0	0	0	0	0	0	0	0.0664775	0.740115	0.176095	1	0.813668	0.942413	0.977168	1	0.481925	1
EPPK1	6	13	0	0	1	1.33772	0	0	1.92071	0.367283	0.477422	0.509829	0.345437	0.813668	0.942413	0.977168	1	0.481957	1
ARID2	11	12	0	0	0	0.711157	0	0	0	0.271228	0.119466	0.176553	1	0.813668	0.942413	0.977168	1	0.482719	1
GALNT4	2	0	0	0	0	0	0	0	0	0.0697291	0.666506	0.176573	1	0.813668	0.942413	0.977168	1	0.482754	1
WDR62	3	4	0	0	1	1.4673	0	0	2.8329	0.486296	0.583087	0.672221	0.262747	0.813668	0.942413	0.977168	1	0.482843	1
ZBTB47	1	2	1	0	0	1.24012	13.9915	13.9915	0	0.773474	0.0652279	0.17672	1	0.901928	0.942413	0.977168	1	0.483009	1
NAA10	0	2	0	0	0	5.37988	0	0	0	0.0648033	0.818836	0.176883	1	0.813668	0.942413	0.977168	1	0.483291	1
COL4A2	0	7	0	0	0	2.1622	0	0	0	0.0856093	0.493775	0.176944	1	0.813668	0.942413	0.977168	1	0.483397	1
COPG1	1	1	0	0	1	0.716156	0	0	3.88487	0.72764	0.669202	0.859787	0.20588	0.878517	0.942413	0.977168	1	0.483517	1
KRT31	1	0	0	0	0	0	0	0	0	0.0688712	0.689857	0.177043	1	0.813668	0.942413	0.977168	1	0.483569	1
NEK9	0	1	0	0	1	0.806426	0	0	3.93617	0.825861	0.629347	0.86935	0.203729	0.927274	0.942413	0.977168	1	0.483688	1
TRPM4	1	3	0	0	1	1.43032	0	0	3.30185	0.569423	0.633719	0.757514	0.233944	0.824594	0.942413	0.977168	1	0.483868	1
SLC9A1	1	0	0	0	0	0	0	0	0	0.0692773	0.683412	0.177295	1	0.813668	0.942413	0.977168	1	0.484005	1
UTS2R	2	3	0	0	0	3.75555	0	0	0	0.0641499	0.861306	0.177392	1	0.813668	0.942413	0.977168	1	0.484173	1
ANXA1	0	2	0	0	0	5.31954	0	0	0	0.0662477	0.775038	0.177412	1	0.813668	0.942413	0.977168	1	0.484207	1
FURIN	1	0	0	0	0	0	0	0	0	0.0698757	0.673921	0.17763	1	0.813668	0.942413	0.977168	1	0.484584	1
CNGB1	0	0	0	0	0	0	0	0	0	0.0711261	0.650432	0.177809	1	0.813668	0.942413	0.977168	1	0.484894	1
CLCN6	1	5	0	0	0	2.6064	0	0	0	0.073542	0.627767	0.177818	1	0.813668	0.942413	0.977168	1	0.484909	1
VDAC3	0	2	0	0	0	5.34426	0	0	0	0.0656505	0.80292	0.177877	1	0.813668	0.942413	0.977168	1	0.485011	1
PHF20L1	1	0	0	0	0	0	0	0	0	0.0763187	0.569413	0.177885	1	0.813668	0.942413	0.977168	1	0.485024	1
PTCHD1	0	1	0	0	1	0.687776	0	0	3.98612	0.694369	0.755279	0.88228	0.201678	0.865673	0.942413	0.977168	1	0.485113	1
THNSL2	0	3	0	0	0	3.69367	0	0	0	0.0672071	0.755653	0.178001	1	0.813668	0.942413	0.977168	1	0.485224	1
STOX2	2	2	0	0	1	0.845458	0	0	3.88311	0.811852	0.626683	0.864447	0.205955	0.920665	0.942413	0.977168	1	0.485287	1
SIX4	1	2	0	0	1	1.34757	0	0	3.936	0.693488	0.737206	0.874026	0.203737	0.864975	0.942413	0.977168	1	0.485346	1
DNAH1	0	9	0	0	1	1.39024	0	0	1.52198	0.388334	0.362929	0.445498	0.400483	0.813668	0.942413	0.977168	1	0.485937	1
VWA5B1	0	0	0	0	0	0	0	0	0	0.0721391	0.640975	0.178833	1	0.813668	0.942413	0.977168	1	0.486658	1
NAA35	0	1	0	0	1	1.46683	0	0	3.92888	0.721321	0.71297	0.876512	0.204032	0.876343	0.942413	0.977168	1	0.486666	1
TNFRSF21	1	0	0	0	0	0	0	0	0	0.0687321	0.71377	0.17886	1	0.813668	0.942413	0.977168	1	0.486704	1
PIK3CD	2	6	0	0	0	2.37173	0	0	0	0.0753911	0.610007	0.178901	1	0.813668	0.942413	0.977168	1	0.486775	1
RGS12	2	2	0	0	1	0.621264	0	0	2.79692	0.478799	0.588246	0.674729	0.265252	0.813668	0.942413	0.977168	1	0.4869	1
ZNF541	1	2	0	0	1	0.938372	0	0	3.89967	0.929311	0.606369	0.872587	0.205255	0.971823	0.942413	0.977168	1	0.487123	1
EML5	0	6	0	0	0	2.2724	0	0	0	0.0899636	0.469681	0.179184	1	0.813668	0.942413	0.977168	1	0.487263	1
FAM120A	1	0	0	0	0	0	0	0	0	0.0710592	0.665927	0.179281	1	0.813668	0.942413	0.977168	1	0.48743	1
CPT2	2	2	0	0	1	1.16697	0	0	4.08791	0.834847	0.698465	0.90732	0.197623	0.930686	0.942413	0.977168	1	0.487475	1
PSG3	2	2	0	1	0	1.98162	9.76989	9.76989	0	0.392312	0.0975904	0.179361	1	0.813668	0.942413	0.977168	1	0.487566	1
WRNIP1	0	1	0	0	1	1.09426	0	0	4.25166	0.930092	0.727903	0.937538	0.191431	0.972369	0.942413	0.977168	1	0.487761	1
AP3S1	0	1	0	0	0	14.1617	0	0	0	0.0643676	0.910111	0.179591	1	0.813668	0.942413	0.977168	1	0.487961	1
CLCA4	1	0	0	0	0	0	0	0	0	0.0723899	0.644563	0.179723	1	0.813668	0.942413	0.977168	1	0.488189	1
SESN3	1	1	1	0	0	1.29117	13.8604	13.8604	0	0.808278	0.0659219	0.179853	1	0.91946	0.942413	0.977168	1	0.488411	1
APEX2	1	1	0	0	1	0.997011	0	0	4.36945	0.997638	0.777227	0.960763	0.187211	0.9987	0.942413	0.978074	1	0.488434	1
SUPT16H	0	1	0	0	1	0.627599	0	0	3.08915	0.619469	0.534325	0.730757	0.246186	0.835343	0.942413	0.977168	1	0.488495	1
KRT39	2	0	0	0	0	0	0	0	0	0.0739567	0.621452	0.180164	1	0.813668	0.942413	0.977168	1	0.488945	1
L1CAM	1	0	0	0	0	0	0	0	0	0.0741926	0.617665	0.180189	1	0.813668	0.942413	0.977168	1	0.488987	1
CTNNA3	0	1	0	0	1	0.701715	0	0	3.568	0.710913	0.606667	0.818836	0.22024	0.872764	0.942413	0.977168	1	0.489247	1
CELSR2	2	9	0	0	1	1.30408	0	0	2.02753	0.482287	0.402754	0.542263	0.333163	0.813668	0.942413	0.977168	1	0.489798	1
SRPR	0	1	1	0	0	0.532394	10.6929	10.6929	0	0.48956	0.0882474	0.180679	1	0.813668	0.942413	0.977168	1	0.489828	1
TP73	0	1	0	1	0	0.905817	14.0537	14.0537	0	0.920923	0.0649234	0.180691	1	0.968352	0.942413	0.977168	1	0.489847	1
ZNF540	0	4	0	0	0	2.97799	0	0	0	0.0713934	0.689371	0.180808	1	0.813668	0.942413	0.977168	1	0.490048	1
PKP2	1	0	0	0	0	0	0	0	0	0.0739443	0.627991	0.180944	1	0.813668	0.942413	0.977168	1	0.490279	1
DPH2	1	2	1	0	0	1.64502	11.5199	11.5199	0	0.522864	0.0811456	0.18107	1	0.816405	0.942413	0.977168	1	0.490496	1
MAD2L1BP	0	1	1	0	0	1.38875	13.489	13.489	0	0.757851	0.0679858	0.181409	1	0.894053	0.942413	0.977168	1	0.491074	1
NPIPB11	1	1	0	0	1	2.5238	0	0	2.98753	0.425416	0.875375	0.718831	0.252497	0.813668	0.942413	0.977168	1	0.491235	1
NLGN2	0	0	0	0	0	0	0	0	0	0.0682574	0.762614	0.181591	1	0.813668	0.942413	0.977168	1	0.491386	1
CPS1	2	1	0	0	1	0.447913	0	0	2.06471	0.363875	0.540509	0.551904	0.329093	0.813668	0.942413	0.977168	1	0.491448	1
MSH3	0	4	0	0	0	2.93663	0	0	0	0.0745886	0.640316	0.181666	1	0.813668	0.942413	0.977168	1	0.491512	1
IWS1	0	1	0	0	1	0.809821	0	0	3.77076	0.829324	0.616647	0.862571	0.210831	0.928523	0.942413	0.977168	1	0.491837	1
ZNF622	1	1	1	0	0	1.02096	14.0652	14.0652	0	0.983704	0.0648442	0.181869	1	0.993825	0.942413	0.977168	1	0.491859	1
RFX7	1	4	1	0	0	1.65924	9.28925	9.28925	0	0.366535	0.103292	0.181983	1	0.813668	0.942413	0.977168	1	0.492053	1
FBXW11	1	3	0	0	0	3.58745	0	0	0	0.0723842	0.679669	0.182013	1	0.813668	0.942413	0.977168	1	0.492105	1
MASTL	0	1	0	0	1	0.864953	0	0	4.05783	0.88338	0.694557	0.916156	0.198804	0.952697	0.942413	0.977168	1	0.492313	1
IER3IP1	0	1	0	0	0	13.8407	0	0	0	0.0660474	0.870121	0.182139	1	0.813668	0.942413	0.977168	1	0.49232	1
GSPT2	0	2	0	0	1	1.70839	0	0	3.12508	0.494303	0.734276	0.746518	0.244029	0.813668	0.942413	0.977168	1	0.492375	1
MBD6	0	1	0	0	1	0.738345	0	0	3.84775	0.752966	0.690177	0.879587	0.207465	0.891829	0.942413	0.977168	1	0.492905	1
CWF19L2	2	1	0	0	1	1.01223	0	0	4.1031	0.990434	0.695618	0.926232	0.197032	0.995951	0.942413	0.977168	1	0.492929	1
WHSC1	1	2	0	0	1	0.688455	0	0	2.96977	0.58497	0.544895	0.719869	0.253634	0.826621	0.942413	0.977168	1	0.493075	1
SAFB	1	0	0	0	0	0	0	0	0	0.0744345	0.633777	0.182607	1	0.813668	0.942413	0.977168	1	0.493115	1
ITIH3	0	2	0	1	0	1.48419	12.3119	12.3119	0	0.607112	0.0753308	0.182702	1	0.830948	0.942413	0.977168	1	0.493276	1
DDX60	0	1	0	0	1	0.449615	0	0	1.90835	0.366937	0.487503	0.526694	0.346916	0.813668	0.942413	0.977168	1	0.493305	1
PLXDC2	0	3	0	0	0	3.55955	0	0	0	0.0739789	0.658045	0.18281	1	0.813668	0.942413	0.977168	1	0.493461	1
AMER3	1	5	0	0	0	2.59643	0	0	0	0.0745631	0.651491	0.182856	1	0.813668	0.942413	0.977168	1	0.493538	1
PLEKHG3	2	2	0	0	1	0.658154	0	0	2.96615	0.537389	0.597473	0.721488	0.253866	0.817468	0.942413	0.977168	1	0.494058	1
HPS6	2	0	0	0	0	0	0	0	0	0.0725479	0.674126	0.183175	1	0.813668	0.942413	0.977168	1	0.49408	1
HSPA5	0	0	0	0	0	0	0	0	0	0.0724202	0.677913	0.183321	1	0.813668	0.942413	0.977168	1	0.494328	1
ATP13A5	1	1	0	0	1	0.556921	0	0	2.8037	0.524129	0.562463	0.69244	0.264777	0.816405	0.942413	0.977168	1	0.494364	1
GPR20	0	0	0	0	0	0	0	0	0	0.068094	0.797697	0.183468	1	0.813668	0.942413	0.977168	1	0.494577	1
CNOT10	0	1	0	0	1	1.15459	0	0	4.07196	0.889585	0.713537	0.925666	0.198248	0.955179	0.942413	0.977168	1	0.494651	1
GTF3C1	1	8	0	0	0	2.01275	0	0	0	0.0946026	0.459189	0.183515	1	0.813668	0.942413	0.977168	1	0.494657	1
PPAP2C	0	2	0	0	0	5.24456	0	0	0	0.0681085	0.806249	0.183547	1	0.813668	0.942413	0.977168	1	0.494711	1
ANKEF1	1	0	0	0	0	0	0	0	0	0.0742807	0.646103	0.183719	1	0.813668	0.942413	0.977168	1	0.495003	1
LRRC39	0	2	0	0	0	5.21583	0	0	0	0.068842	0.788588	0.184043	1	0.813668	0.942413	0.977168	1	0.495552	1
SLC38A10	0	0	0	0	0	0	0	0	0	0.0732246	0.66913	0.184084	1	0.813668	0.942413	0.977168	1	0.49562	1
LRIF1	0	1	0	0	1	0.747625	0	0	3.83361	0.7633	0.694478	0.885269	0.208075	0.896593	0.942413	0.977168	1	0.495821	1
ERCC6L	1	1	0	0	1	0.472594	0	0	2.35978	0.401427	0.597868	0.614112	0.300001	0.813668	0.942413	0.977168	1	0.495876	1
ZNF599	0	2	0	0	1	1.17823	0	0	3.58734	0.825157	0.585432	0.840087	0.219306	0.927002	0.942413	0.977168	1	0.495879	1
SSTR1	0	3	0	0	0	3.67488	0	0	0	0.0681061	0.820418	0.184303	1	0.813668	0.942413	0.977168	1	0.495991	1
GON4L	0	1	0	0	1	0.377409	0	0	1.40642	0.256716	0.541426	0.439323	0.419861	0.813668	0.942413	0.977168	1	0.496247	1
PASK	1	6	0	0	0	2.3374	0	0	0	0.0801944	0.58646	0.184519	1	0.813668	0.942413	0.977168	1	0.496356	1
BANK1	0	2	1	0	0	1.87023	10.0601	10.0601	0	0.430201	0.0944956	0.184571	1	0.813668	0.942413	0.977168	1	0.496445	1
CEBPB	0	2	0	0	0	5.29769	0	0	0	0.0667822	0.893783	0.184618	1	0.813668	0.942413	0.977168	1	0.496525	1
ZC3HAV1	1	0	0	0	0	0	0	0	0	0.0735164	0.669317	0.184686	1	0.813668	0.942413	0.977168	1	0.496639	1
JAKMIP1	1	0	0	0	0	0	0	0	0	0.0762674	0.62108	0.184708	1	0.813668	0.942413	0.977168	1	0.496675	1
LEMD3	0	2	0	0	1	1.68927	0	0	2.95046	0.502736	0.663185	0.725219	0.254881	0.813668	0.942413	0.977168	1	0.496906	1
PPFIA3	0	0	0	0	0	0	0	0	0	0.075166	0.640404	0.184863	1	0.813668	0.942413	0.977168	1	0.496938	1
SEMA6B	0	1	0	1	0	0.565179	11.0014	11.0014	0	0.535816	0.085476	0.184995	1	0.817263	0.942413	0.977168	1	0.49716	1
RNF19A	0	0	0	0	0	0	0	0	0	0.0775591	0.603914	0.185047	1	0.813668	0.942413	0.977168	1	0.497248	1
C12orf73	0	1	0	0	0	13.6996	0	0	0	0.0668127	0.912142	0.18525	1	0.813668	0.942413	0.977168	1	0.497591	1
KIFC3	0	0	0	0	0	0	0	0	0	0.074754	0.651827	0.185335	1	0.813668	0.942413	0.977168	1	0.497733	1
HIVEP1	6	4	1	0	1	0.574925	2.67436	2.67436	0.910876	0.250655	0.40047	0.350058	0.529621	0.813668	0.942413	0.977168	1	0.49784	1
PCDHGA7	0	2	1	0	0	0.902484	13.549	13.549	0	0.88561	0.0676479	0.185419	1	0.953377	0.942413	0.977168	1	0.497875	1
BRSK2	1	1	1	0	0	0.814061	13.3733	13.3733	0	0.833571	0.068626	0.185431	1	0.93062	0.942413	0.977168	1	0.497896	1
WARS2	0	3	0	0	0	3.62256	0	0	0	0.0706918	0.755603	0.185549	1	0.813668	0.942413	0.977168	1	0.498094	1
TDRD1	0	0	0	0	0	0	0	0	0	0.078237	0.597946	0.185556	1	0.813668	0.942413	0.977168	1	0.498106	1
ZBTB24	1	1	0	0	1	0.603458	0	0	3.2424	0.587674	0.655548	0.782728	0.237241	0.827007	0.942413	0.977168	1	0.498341	1
ABCC2	0	3	0	0	1	1.34129	0	0	2.99315	0.637892	0.536282	0.736798	0.25214	0.843617	0.942413	0.977168	1	0.498477	1
NFATC4	0	1	0	1	0	0.498449	9.68002	9.68002	0	0.44016	0.0986629	0.185779	1	0.813668	0.942413	0.977168	1	0.498482	1
DTX3L	0	0	0	0	0	0	0	0	0	0.0745979	0.658968	0.185806	1	0.813668	0.942413	0.977168	1	0.498527	1
DDX46	0	1	0	0	1	0.718248	0	0	3.37023	0.730146	0.577323	0.807888	0.230263	0.879489	0.942413	0.977168	1	0.498899	1
SUN2	2	4	0	0	0	2.90299	0	0	0	0.0769747	0.638414	0.186215	1	0.813668	0.942413	0.977168	1	0.499215	1
SH3RF2	1	0	0	0	0	0	0	0	0	0.072958	0.697251	0.186302	1	0.813668	0.942413	0.977168	1	0.499362	1
PIGG	0	5	0	0	0	2.57783	0	0	0	0.0767425	0.644586	0.186302	1	0.813668	0.942413	0.977168	1	0.499362	1
RPGRIP1	1	0	0	0	0	0	0	0	0	0.0810875	0.566737	0.186437	1	0.813668	0.942413	0.977168	1	0.499589	1
RGS6	1	1	0	1	0	1.48536	12.8172	12.8172	0	0.713041	0.0719808	0.18649	1	0.873496	0.942413	0.977168	1	0.499677	1
MTF1	0	4	0	0	0	2.93239	0	0	0	0.0749257	0.677366	0.186774	1	0.813668	0.942413	0.977168	1	0.500154	1
CORO7	0	5	0	0	0	2.52619	0	0	0	0.0824867	0.573497	0.186868	1	0.813668	0.942413	0.977168	1	0.500312	1
UGT1A7	4	0	0	0	0	0	0	0	0	0.0751395	0.660526	0.187013	1	0.813668	0.942413	0.977168	1	0.500555	1
ZNF10	0	0	0	0	0	0	0	0	0	0.0747027	0.669871	0.187187	1	0.813668	0.942413	0.977168	1	0.500847	1
MEGF10	1	2	0	0	1	1.09251	0	0	3.61387	0.904011	0.591172	0.858897	0.218038	0.961342	0.942413	0.977168	1	0.50099	1
LIX1L	0	2	0	0	0	5.15778	0	0	0	0.070359	0.787499	0.187293	1	0.813668	0.942413	0.977168	1	0.501024	1
NAP1L1	0	2	0	0	0	5.12347	0	0	0	0.0712787	0.760442	0.187312	1	0.813668	0.942413	0.977168	1	0.501056	1
DEFB132	0	1	0	0	0	13.5582	0	0	0	0.067596	0.92603	0.187377	1	0.813668	0.945478	0.977168	1	0.501164	1
PRTG	1	1	0	0	1	0.617997	0	0	3.17773	0.606848	0.62319	0.777733	0.240936	0.830948	0.942413	0.977168	1	0.501176	1
RTL1	1	6	0	0	1	1.3364	0	0	2.49332	0.522011	0.508832	0.650225	0.288459	0.816405	0.942413	0.977168	1	0.501476	1
IQGAP1	0	1	0	0	1	0.449112	0	0	1.88247	0.366172	0.505292	0.535876	0.350053	0.813668	0.942413	0.977168	1	0.501513	1
NR3C2	0	3	0	0	1	1.35535	0	0	3.03876	0.626511	0.568239	0.752576	0.249275	0.838468	0.942413	0.977168	1	0.501536	1
ZBTB8B	4	4	0	0	0	2.9422	0	0	0	0.0735145	0.712153	0.187613	1	0.813668	0.942413	0.977168	1	0.501559	1
POM121C	0	2	0	0	0	5.18956	0	0	0	0.0695225	0.822403	0.187624	1	0.813668	0.942413	0.977168	1	0.501578	1
PLCE1	2	7	1	0	1	1.52108	2.55009	2.55009	1.48417	0.328315	0.420848	0.46171	0.406624	0.813668	0.942413	0.977168	1	0.501776	1
CHD1L	1	1	0	0	1	0.886976	0	0	3.66239	0.90384	0.607545	0.87041	0.215757	0.961214	0.942413	0.977168	1	0.501868	1
DONSON	2	3	0	0	0	3.5382	0	0	0	0.0749066	0.685475	0.187844	1	0.813668	0.942413	0.977168	1	0.501946	1
LRIG2	0	1	0	0	1	0.593794	0	0	2.96211	0.574907	0.587975	0.739594	0.254127	0.82605	0.942413	0.977168	1	0.502125	1
GBAS	0	2	0	0	0	5.12023	0	0	0	0.0713664	0.766461	0.187964	1	0.813668	0.942413	0.977168	1	0.502147	1
DNAH17	6	10	0	0	0	1.82836	0	0	0	0.105369	0.415939	0.18804	1	0.813668	0.942413	0.977168	1	0.502274	1
TMCO3	3	0	0	0	0	0	0	0	0	0.0757975	0.657951	0.188076	1	0.813668	0.942413	0.977168	1	0.502334	1
ZC3H7A	0	1	0	0	1	0.826633	0	0	3.66573	0.846238	0.626565	0.872333	0.215602	0.934564	0.942413	0.977168	1	0.502335	1
RP11-407N17.3	0	4	0	0	0	2.88172	0	0	0	0.0791049	0.624119	0.188403	1	0.813668	0.942413	0.977168	1	0.50288	1
PDXDC1	0	0	0	0	0	0	0	0	0	0.0784557	0.616655	0.188455	1	0.813668	0.942413	0.977168	1	0.502967	1
C6orf132	0	1	0	0	1	0.526697	0	0	2.89286	0.48137	0.707727	0.728574	0.258675	0.813668	0.942413	0.977168	1	0.502982	1
GRXCR1	1	1	1	0	0	1.37583	12.9468	12.9468	0	0.764158	0.0711715	0.188777	1	0.897153	0.942413	0.977168	1	0.503504	1
WAPAL	0	3	0	0	1	1.60838	0	0	2.47589	0.457659	0.584998	0.651201	0.289914	0.813668	0.942413	0.977168	1	0.50353	1
WRN	1	0	0	0	0	0	0	0	0	0.0809785	0.585319	0.188989	1	0.813668	0.942413	0.977168	1	0.503857	1
ADAMTS20	0	2	1	0	1	0.704401	2.75278	2.75278	2.18854	0.609742	0.389065	0.598167	0.316226	0.831698	0.942413	0.977168	1	0.504135	1
COG2	0	3	0	0	0	3.53264	0	0	0	0.0754432	0.687834	0.189163	1	0.813668	0.942413	0.977168	1	0.504146	1
UBN2	1	3	0	0	1	1.59877	0	0	2.66886	0.462697	0.655575	0.689532	0.274571	0.813668	0.942413	0.977168	1	0.504417	1
BACH1	0	0	0	0	0	0	0	0	0	0.0762338	0.66096	0.189338	1	0.813668	0.942413	0.977168	1	0.504438	1
DNTTIP2	0	0	0	0	0	0	0	0	0	0.0783299	0.625809	0.189374	1	0.813668	0.942413	0.977168	1	0.504498	1
ACAD10	1	2	0	0	1	1.11684	0	0	3.47451	0.880672	0.572833	0.842793	0.224867	0.95163	0.942413	0.977168	1	0.504735	1
ZC3H12C	1	2	0	0	1	0.96185	0	0	3.51157	0.9569	0.56978	0.849841	0.22301	0.983992	0.942413	0.977168	1	0.504747	1
KCNH1	1	2	0	0	1	0.886731	0	0	3.71719	0.865711	0.648521	0.889067	0.213238	0.943744	0.942413	0.977168	1	0.504845	1
FRAS1	5	12	1	0	1	1.63665	1.8953	1.8953	0.657506	0.148648	0.566159	0.310258	0.611064	0.813668	0.942413	0.977168	1	0.504854	1
FAM200A	1	1	1	0	0	0.699453	12.3317	12.3317	0	0.708144	0.0751719	0.189623	1	0.871996	0.942413	0.977168	1	0.504912	1
KIF21B	1	6	0	1	0	1.92917	4.67941	4.67941	0	0.165678	0.220829	0.189682	1	0.813668	0.942413	0.977168	1	0.50501	1
ANO6	1	1	0	0	1	0.601934	0	0	2.96086	0.585646	0.589152	0.746617	0.254208	0.82667	0.942413	0.977168	1	0.5052	1
SACS	2	15	1	0	2	1.46513	1.51789	1.51789	1.08552	0.218248	0.698954	0.446479	0.425151	0.813668	0.942413	0.977168	1	0.505241	1
GEMIN4	2	7	0	0	0	2.18598	0	0	0	0.0809663	0.613558	0.189978	1	0.813668	0.942413	0.977168	1	0.505502	1
SLC25A17	0	2	0	0	0	5.12729	0	0	0	0.0711755	0.802064	0.190042	1	0.813668	0.942413	0.977168	1	0.505608	1
KDM4A	0	0	0	0	0	0	0	0	0	0.0793478	0.61628	0.190143	1	0.813668	0.942413	0.977168	1	0.505776	1
OPHN1	1	1	0	1	0	1.08059	13.3805	13.3805	0	0.939696	0.0685845	0.190184	1	0.976279	0.942413	0.977168	1	0.505844	1
DCAF6	0	1	0	0	1	0.865945	0	0	3.60931	0.884317	0.613525	0.871402	0.218256	0.953003	0.942413	0.977168	1	0.505852	1
ZNF709	0	0	0	0	0	0	0	0	0	0.0896693	0.500226	0.190246	1	0.813668	0.942413	0.977168	1	0.505947	1
PCDHGA2	0	1	0	0	1	0.465921	0	0	2.38004	0.391615	0.682433	0.638644	0.298192	0.813668	0.942413	0.977168	1	0.506266	1
PRKRA	0	2	0	0	0	5.14177	0	0	0	0.0707859	0.823188	0.190462	1	0.813668	0.942413	0.977168	1	0.506306	1
SLC7A8	0	3	0	0	0	3.56948	0	0	0	0.0734476	0.744427	0.190512	1	0.813668	0.942413	0.977168	1	0.506388	1
EYA1	1	2	1	0	0	1.93706	9.34694	9.34694	0	0.406923	0.102579	0.190757	1	0.813668	0.942413	0.977168	1	0.506795	1
CREB3L2	1	3	0	0	0	3.56893	0	0	0	0.073361	0.749435	0.190768	1	0.813668	0.942413	0.977168	1	0.506813	1
LRRC73	0	2	0	0	0	5.15427	0	0	0	0.0704524	0.847555	0.191009	1	0.813668	0.942413	0.977168	1	0.507212	1
TAF4B	1	1	0	0	1	0.95156	0	0	3.83266	0.960559	0.680777	0.917824	0.208116	0.985618	0.942413	0.977168	1	0.50722	1
NFRKB	1	1	0	1	0	0.351902	5.38799	5.38799	0	0.218101	0.189219	0.191074	1	0.813668	0.942413	0.977168	1	0.507319	1
TTC3	0	1	0	0	1	0.429575	0	0	1.75316	0.336393	0.531759	0.521249	0.366616	0.813668	0.942413	0.977168	1	0.507359	1
KRT85	1	0	0	0	0	0	0	0	0	0.0767065	0.668978	0.191154	1	0.813668	0.942413	0.977168	1	0.507451	1
CNNM3	0	3	0	0	0	3.55252	0	0	0	0.0743576	0.730501	0.191191	1	0.813668	0.942413	0.977168	1	0.507513	1
CEP104	1	0	0	0	0	0	0	0	0	0.0814843	0.594686	0.191288	1	0.813668	0.942413	0.977168	1	0.507673	1
ZNF749	0	1	0	0	1	0.501578	0	0	2.63551	0.444772	0.688677	0.690491	0.277105	0.813668	0.942413	0.977168	1	0.507757	1
FAM173A	0	2	0	0	0	5.13886	0	0	0	0.0708641	0.836414	0.191359	1	0.813668	0.942413	0.977168	1	0.507791	1
GNA12	0	3	0	0	0	3.612	0	0	0	0.0712291	0.825448	0.191507	1	0.813668	0.942413	0.977168	1	0.508035	1
RSBN1	1	1	0	0	1	0.782201	0	0	3.58907	0.800619	0.648519	0.873627	0.219223	0.915619	0.942413	0.977168	1	0.508056	1
CYP27A1	2	1	1	0	0	1.11978	13.2342	13.2342	0	0.912535	0.0694168	0.191597	1	0.96551	0.942413	0.977168	1	0.508184	1
RAG2	0	0	0	0	0	0	0	0	0	0.0743842	0.722935	0.191631	1	0.813668	0.942413	0.977168	1	0.508241	1
FREM1	2	5	1	0	1	1.22725	4.21769	4.21769	1.50336	0.673336	0.247176	0.475097	0.403483	0.856882	0.942413	0.977168	1	0.508344	1
DPYD	1	0	0	0	0	0	0	0	0	0.078914	0.636423	0.191819	1	0.813668	0.942413	0.977168	1	0.508551	1
FCGR2A	0	2	0	0	0	5.11541	0	0	0	0.0714972	0.820106	0.191852	1	0.813668	0.942413	0.977168	1	0.508605	1
HMGCR	1	0	0	0	0	0	0	0	0	0.0813062	0.601686	0.19193	1	0.813668	0.942413	0.977168	1	0.508734	1
LGR6	1	0	0	0	0	0	0	0	0	0.0752724	0.705854	0.19193	1	0.813668	0.942413	0.977168	1	0.508735	1
LINS	2	4	0	0	0	2.9309	0	0	0	0.0747105	0.732706	0.192046	1	0.813668	0.942413	0.977168	1	0.508926	1
CDH18	0	2	0	0	1	1.27193	0	0	3.58731	0.748701	0.688265	0.875797	0.219308	0.890012	0.942413	0.977168	1	0.508964	1
KIAA0556	1	2	0	0	1	0.637258	0	0	2.45894	0.504619	0.529321	0.660059	0.291345	0.813668	0.942413	0.977168	1	0.509353	1
STON2	0	2	0	0	1	0.793447	0	0	3.54279	0.740741	0.677385	0.869153	0.221469	0.88573	0.942413	0.977168	1	0.509658	1
KLHL5	0	4	0	0	0	2.86114	0	0	0	0.0808823	0.629604	0.19261	1	0.813668	0.942413	0.977168	1	0.509855	1
DDX41	0	0	0	0	0	0	0	0	0	0.0788954	0.643762	0.192689	1	0.813668	0.942413	0.977168	1	0.509986	1
ERAP2	1	4	0	0	0	2.85825	0	0	0	0.0809549	0.628987	0.192698	1	0.813668	0.942413	0.977168	1	0.51	1
HMOX2	0	3	0	0	0	3.54666	0	0	0	0.0746757	0.739961	0.192719	1	0.813668	0.942413	0.977168	1	0.510034	1
LCMT2	0	0	0	0	0	0	0	0	0	0.0773698	0.67161	0.192798	1	0.813668	0.942413	0.977168	1	0.510165	1
NLRP1	0	1	1	0	0	0.401792	6.86992	6.86992	0	0.293883	0.144673	0.193005	1	0.813668	0.942413	0.977168	1	0.510505	1
SUV39H1	0	3	0	0	0	3.55519	0	0	0	0.0742134	0.758562	0.193331	1	0.813668	0.942413	0.977168	1	0.511042	1
ZFPM2	4	3	0	0	1	0.997342	0	0	3.26059	0.996438	0.52798	0.819432	0.236223	0.99806	0.942413	0.977168	1	0.511432	1
TTI1	1	2	0	0	1	0.905161	0	0	3.54305	0.888873	0.616776	0.874255	0.221456	0.955069	0.942413	0.977168	1	0.511499	1
CYB5R3	0	2	0	0	0	5.08324	0	0	0	0.0723794	0.819635	0.193761	1	0.813668	0.942413	0.977168	1	0.511748	1
TRAPPC11	1	0	0	0	0	0	0	0	0	0.0863723	0.552284	0.19382	1	0.813668	0.942413	0.977168	1	0.511844	1
PTGER1	0	2	0	0	0	5.13012	0	0	0	0.0710991	0.880879	0.193902	1	0.813668	0.942413	0.977168	1	0.511979	1
MURC	1	3	0	0	0	3.54342	0	0	0	0.0747339	0.75454	0.194116	1	0.813668	0.942413	0.977168	1	0.51233	1
CSAG1	0	1	0	0	0	12.8794	0	0	0	0.0716118	0.864682	0.194428	1	0.813668	0.942413	0.977168	1	0.512841	1
LILRA4	0	1	1	0	0	0.755655	12.4048	12.4048	0	0.772138	0.0746973	0.194436	1	0.901123	0.942413	0.977168	1	0.512855	1
KCNA7	0	3	0	0	0	3.58065	0	0	0	0.0728561	0.815408	0.194482	1	0.813668	0.942413	0.977168	1	0.51293	1
AHDC1	3	1	0	0	0	0.250145	0	0	0	0.0817305	0.609332	0.194484	1	0.813668	0.942413	0.977168	1	0.512934	1
CEP192	1	6	0	0	1	1.63396	0	0	1.15118	0.290364	0.433258	0.413968	0.470071	0.813668	0.942413	0.977168	1	0.513114	1
WDR52	0	4	0	0	1	1.59595	0	0	1.71445	0.40244	0.448757	0.523374	0.371883	0.813668	0.942413	0.977168	1	0.513179	1
PHTF1	1	1	0	0	1	0.956346	0	0	3.68727	0.96457	0.660069	0.907007	0.214606	0.987131	0.942413	0.977168	1	0.513203	1
TMPRSS15	1	4	0	0	0	2.82105	0	0	0	0.0843008	0.599657	0.194746	1	0.813668	0.942413	0.977168	1	0.513362	1
IFRD2	2	0	0	0	0	0	0	0	0	0.0800263	0.643941	0.194912	1	0.813668	0.942413	0.977168	1	0.513633	1
KIAA1217	2	6	1	0	1	1.23557	4.12629	4.12629	1.45416	0.63674	0.253108	0.473594	0.411635	0.843096	0.942413	0.977168	1	0.513692	1
KLHL4	0	3	0	0	0	3.50173	0	0	0	0.0771717	0.709076	0.19496	1	0.813668	0.942413	0.977168	1	0.513712	1
OR1L8	1	3	0	0	0	3.57799	0	0	0	0.072881	0.823276	0.195016	1	0.813668	0.942413	0.977168	1	0.513804	1
ZNF468	0	4	0	0	0	2.88599	0	0	0	0.078742	0.682098	0.195054	1	0.813668	0.942413	0.977168	1	0.513866	1
ZNF440	0	0	0	0	0	0	0	0	0	0.0792843	0.658872	0.195233	1	0.813668	0.942413	0.977168	1	0.514157	1
SNX25	1	1	0	0	1	0.950477	0	0	3.66081	0.959647	0.656312	0.904676	0.215831	0.985445	0.942413	0.977168	1	0.514197	1
GRB10	0	1	0	1	0	1.07004	13.0115	13.0115	0	0.947246	0.0707957	0.1953	1	0.979554	0.942413	0.977168	1	0.514268	1
PROX1	1	1	1	0	0	0.53575	9.86766	9.86766	0	0.494171	0.0965347	0.195333	1	0.813668	0.942413	0.977168	1	0.514322	1
ZC3H6	1	2	0	0	1	1.17706	0	0	3.57882	0.826079	0.667384	0.889471	0.219717	0.927305	0.942413	0.977168	1	0.514483	1
C5	0	1	0	0	1	0.593613	0	0	2.69939	0.574663	0.552012	0.717867	0.27229	0.825952	0.942413	0.977168	1	0.514542	1
LRPPRC	0	4	0	0	0	2.82622	0	0	0	0.0840113	0.608174	0.195475	1	0.813668	0.942413	0.977168	1	0.514553	1
ST18	1	4	0	1	0	1.94524	6.31517	6.31517	0	0.245279	0.158794	0.195535	1	0.813668	0.942413	0.977168	1	0.514651	1
CACNA1C	1	1	0	0	0	0.260454	0	0	0	0.0939061	0.484713	0.195557	1	0.813668	0.942413	0.977168	1	0.514687	1
SKAP1	1	2	0	0	0	4.96521	0	0	0	0.0756881	0.746316	0.195558	1	0.813668	0.942413	0.977168	1	0.514689	1
CDK11B	0	2	0	0	0	5.06714	0	0	0	0.0728269	0.834263	0.195574	1	0.813668	0.942413	0.977168	1	0.514715	1
NDST3	1	0	0	0	0	0	0	0	0	0.0817952	0.622812	0.195722	1	0.813668	0.942413	0.977168	1	0.514956	1
CANX	0	1	1	0	0	1.26819	12.696	12.696	0	0.821079	0.0727756	0.195782	1	0.924906	0.942413	0.977168	1	0.515054	1
KRT71	2	4	0	0	0	2.90066	0	0	0	0.0771673	0.719666	0.195919	1	0.813668	0.942413	0.977168	1	0.515278	1
SMARCAD1	0	2	0	0	1	1.65112	0	0	2.73712	0.520174	0.639216	0.72706	0.269523	0.816405	0.942413	0.977168	1	0.515344	1
LRRC20	0	2	0	0	0	5.07873	0	0	0	0.0725044	0.856713	0.196	1	0.813668	0.942413	0.977168	1	0.51541	1
ZNF682	1	1	0	0	1	0.978627	0	0	3.87151	0.982909	0.748463	0.949692	0.206448	0.993688	0.942413	0.977168	1	0.51551	1
SUCO	3	1	0	0	1	0.486915	0	0	2.167	0.422434	0.563668	0.615936	0.318392	0.813668	0.942413	0.977168	1	0.515587	1
P2RY11	0	3	0	0	0	3.55386	0	0	0	0.0742851	0.795165	0.196261	1	0.813668	0.942413	0.977168	1	0.515834	1
HNF4A	4	2	0	1	0	0.377337	2.64276	2.64276	0	0.115457	0.405539	0.196261	1	0.813668	0.942413	0.977168	1	0.515835	1
SLITRK4	0	0	0	0	0	0	0	0	0	0.0797487	0.660002	0.19629	1	0.813668	0.942413	0.977168	1	0.515881	1
AACS	1	3	0	0	0	3.50307	0	0	0	0.0769753	0.729776	0.196615	1	0.813668	0.942413	0.977168	1	0.516412	1
MTUS2	3	3	0	0	1	0.964416	0	0	3.51145	0.951348	0.618439	0.881957	0.223016	0.981639	0.942413	0.977168	1	0.516534	1
ZMIZ1	2	1	0	1	0	0.462973	8.30154	8.30154	0	0.38671	0.117097	0.196737	1	0.813668	0.942413	0.977168	1	0.51661	1
TRIP12	0	1	0	0	1	0.379711	0	0	1.22395	0.26021	0.515804	0.43302	0.454578	0.813668	0.942413	0.977168	1	0.516779	1
SCUBE3	0	0	0	0	0	0	0	0	0	0.0813386	0.63904	0.196928	1	0.813668	0.942413	0.977168	1	0.516919	1
PLEKHG4B	1	2	0	0	1	0.849342	0	0	3.34396	0.817132	0.601467	0.850411	0.231664	0.923117	0.942413	0.977168	1	0.517052	1
PER3	0	3	0	0	1	1.56023	0	0	2.45653	0.485094	0.590838	0.675768	0.291549	0.813668	0.942413	0.977168	1	0.517068	1
FOXM1	0	0	0	0	0	0	0	0	0	0.0784067	0.691887	0.197033	1	0.813668	0.942413	0.977168	1	0.51709	1
ADSL	1	1	0	1	0	1.18609	12.7469	12.7469	0	0.869593	0.0724266	0.197132	1	0.94564	0.942413	0.977168	1	0.517252	1
HAS3	1	1	1	0	0	0.593438	10.6678	10.6678	0	0.574269	0.0884547	0.197173	1	0.825765	0.942413	0.977168	1	0.517318	1
PCDHGA4	2	2	1	0	0	0.83388	12.3021	12.3021	0	0.796301	0.0753529	0.197276	1	0.913988	0.942413	0.977168	1	0.517485	1
C15orf48	0	1	0	0	0	12.7762	0	0	0	0.072262	0.908348	0.197461	1	0.813668	0.942413	0.977168	1	0.517785	1
FAM178A	0	1	0	0	1	0.727045	0	0	3.38174	0.740209	0.66077	0.86036	0.229655	0.88573	0.942413	0.977168	1	0.517988	1
DDX10	0	1	0	0	1	0.907504	0	0	3.61533	0.922429	0.666905	0.907431	0.217969	0.96882	0.942413	0.977168	1	0.518322	1
ASTE1	1	2	0	0	1	1.27942	0	0	3.40138	0.742873	0.672441	0.8658	0.228625	0.886935	0.942413	0.977168	1	0.518567	1
KIF27	0	0	0	0	0	0	0	0	0	0.0842208	0.605008	0.197964	1	0.813668	0.942413	0.977168	1	0.518601	1
QRICH2	1	3	0	0	1	0.896079	0	0	3.1325	0.852089	0.536698	0.8132	0.243588	0.937114	0.942413	0.977168	1	0.518797	1
MPO	0	0	0	0	0	0	0	0	0	0.0771885	0.729666	0.198095	1	0.813668	0.942413	0.977168	1	0.518812	1
GART	1	1	0	0	1	0.69465	0	0	3.19515	0.70246	0.626852	0.827015	0.239929	0.869141	0.942413	0.977168	1	0.519346	1
PNPLA1	1	3	0	0	0	3.49251	0	0	0	0.0775764	0.735938	0.198448	1	0.813668	0.942413	0.977168	1	0.519384	1
SLC17A3	0	3	0	0	0	3.43091	0	0	0	0.0813314	0.666467	0.19855	1	0.813668	0.942413	0.977168	1	0.519548	1
ASAP3	2	4	0	0	0	2.80791	0	0	0	0.0853433	0.611602	0.198582	1	0.813668	0.942413	0.977168	1	0.5196	1
FAM129B	1	2	0	1	0	1.6348	10.4493	10.4493	0	0.527712	0.0905315	0.19869	1	0.816405	0.942413	0.977168	1	0.519774	1
DCTN1	2	2	0	0	1	0.762001	0	0	2.80043	0.69531	0.512871	0.749866	0.265006	0.866204	0.942413	0.977168	1	0.519822	1
CNOT1	2	6	0	0	1	1.54486	0	0	1.29387	0.345059	0.413047	0.451032	0.44062	0.813668	0.942413	0.977168	1	0.519846	1
CENPE	0	6	0	0	0	2.19522	0	0	0	0.102879	0.466339	0.198761	1	0.813668	0.942413	0.977168	1	0.51989	1
CYLC1	0	1	0	0	1	1.6274	0	0	3.41574	0.655279	0.787335	0.872506	0.227877	0.849708	0.942413	0.977168	1	0.519991	1
TAF1A	0	2	0	0	0	4.95774	0	0	0	0.075977	0.780253	0.19891	1	0.813668	0.942413	0.977168	1	0.52013	1
ZNF564	0	0	0	0	0	0	0	0	0	0.0872907	0.573711	0.198998	1	0.813668	0.942413	0.977168	1	0.520272	1
PPRC1	2	1	0	0	0	0.262203	0	0	0	0.0957211	0.487401	0.199048	1	0.813668	0.942413	0.977168	1	0.520353	1
KRTAP10-4	0	2	0	0	0	5.01985	0	0	0	0.0741648	0.847609	0.199216	1	0.813668	0.942413	0.977168	1	0.520624	1
MTMR10	1	0	0	0	0	0	0	0	0	0.0856778	0.596075	0.1994	1	0.813668	0.942413	0.977168	1	0.520921	1
SLC4A3	1	1	1	0	0	0.443177	7.70037	7.70037	0	0.3569	0.127379	0.199474	1	0.813668	0.942413	0.977168	1	0.52104	1
DAZAP2	0	2	0	0	0	5.0039	0	0	0	0.0746242	0.837041	0.199666	1	0.813668	0.942413	0.977168	1	0.521349	1
TMEM168	1	0	0	0	0	0	0	0	0	0.0780879	0.728711	0.199875	1	0.813668	0.942413	0.977168	1	0.521686	1
ARID4A	0	2	0	0	1	1.37266	0	0	2.91874	0.676548	0.56983	0.778327	0.256957	0.858425	0.942413	0.977168	1	0.521882	1
EPHA4	1	3	0	0	1	1.488	0	0	2.42239	0.529828	0.542709	0.679192	0.294477	0.816733	0.942413	0.977168	1	0.521898	1
ACACB	1	8	0	0	0	1.97105	0	0	0	0.104059	0.466943	0.200141	1	0.813668	0.942413	0.977168	1	0.522114	1
TSSC4	0	3	0	0	0	3.52498	0	0	0	0.0758666	0.802028	0.200144	1	0.813668	0.942413	0.977168	1	0.522119	1
ZNF667	0	2	0	0	1	1.31352	0	0	3.11316	0.717732	0.604441	0.817872	0.24474	0.87565	0.942413	0.977168	1	0.522155	1
ALX3	1	2	0	0	0	5.00526	0	0	0	0.074518	0.851056	0.200168	1	0.813668	0.942413	0.977168	1	0.522158	1
UPF2	0	1	0	0	1	0.534112	0	0	2.37316	0.492021	0.562571	0.670157	0.298804	0.813668	0.942413	0.977168	1	0.522282	1
PKP4	2	3	0	0	1	1.25475	0	0	2.61233	0.713102	0.470988	0.718202	0.278895	0.873496	0.942413	0.977168	1	0.522375	1
JADE3	0	1	0	1	0	0.857417	12.4503	12.4503	0	0.876228	0.0743907	0.200338	1	0.949398	0.942413	0.977168	1	0.522431	1
CHRD	0	4	0	0	0	2.81231	0	0	0	0.0852992	0.624754	0.200395	1	0.813668	0.942413	0.977168	1	0.522523	1
ALS2	1	4	0	0	1	1.54756	0	0	1.82483	0.431872	0.471269	0.561697	0.357248	0.813668	0.942413	0.977168	1	0.522957	1
SAP30BP	0	2	0	0	0	4.92599	0	0	0	0.0769285	0.777219	0.200707	1	0.813668	0.942413	0.977168	1	0.523025	1
FARP1	0	3	0	0	1	1.41562	0	0	2.73374	0.58033	0.596903	0.74408	0.269769	0.826621	0.942413	0.977168	1	0.523061	1
SLC26A6	1	0	0	0	0	0	0	0	0	0.0823165	0.655475	0.200839	1	0.813668	0.942413	0.977168	1	0.523236	1
WNT11	1	3	0	0	0	3.5092	0	0	0	0.0766294	0.790102	0.200947	1	0.813668	0.942413	0.977168	1	0.52341	1
ZNF484	0	3	0	0	1	1.51546	0	0	2.61914	0.512421	0.641156	0.72195	0.278366	0.81536	0.942413	0.977168	1	0.523441	1
OTUD4	1	2	0	0	1	1.55942	0	0	2.7793	0.565472	0.632049	0.754472	0.266497	0.823338	0.942413	0.977168	1	0.523598	1
KCNK18	0	3	0	0	0	3.51207	0	0	0	0.0765877	0.793232	0.201076	1	0.813668	0.942413	0.977168	1	0.523616	1
ZNF816	1	1	0	0	1	0.514326	0	0	2.35396	0.463239	0.602739	0.669296	0.300526	0.813668	0.942413	0.977168	1	0.52372	1
AL645608.1	0	1	0	0	0	12.345	0	0	0	0.0751039	0.843929	0.201148	1	0.813668	0.942413	0.977168	1	0.523732	1
TSHB	0	2	0	0	0	5.00316	0	0	0	0.0746455	0.867643	0.201226	1	0.813668	0.942413	0.977168	1	0.523856	1
ENPP1	1	1	0	0	1	0.890924	0	0	3.45106	0.907451	0.639358	0.890265	0.226059	0.962878	0.942413	0.977168	1	0.523899	1
DDX51	1	2	0	1	0	1.65168	10.2084	10.2084	0	0.519734	0.0929308	0.201376	1	0.816405	0.942413	0.977168	1	0.524098	1
BTD	0	4	0	0	0	2.89664	0	0	0	0.0778455	0.765959	0.201545	1	0.813668	0.942413	0.977168	1	0.524369	1
ABCA6	0	3	0	1	0	1.91136	7.51779	7.51779	0	0.322745	0.130869	0.201552	1	0.813668	0.942413	0.977168	1	0.52438	1
YY1AP1	0	1	0	0	1	0.864919	0	0	3.6565	0.883348	0.732402	0.933323	0.216032	0.952697	0.942413	0.977168	1	0.5245	1
DDX55	0	3	0	0	0	3.43446	0	0	0	0.0811161	0.696783	0.201688	1	0.813668	0.942413	0.977168	1	0.524597	1
DOCK9	1	1	1	0	0	0.30105	3.35599	3.35599	0	0.14541	0.315939	0.201806	1	0.813668	0.942413	0.977168	1	0.524786	1
YWHAE	0	2	0	0	0	4.96375	0	0	0	0.0757988	0.831385	0.20191	1	0.813668	0.942413	0.977168	1	0.524952	1
SCARF1	1	0	0	0	0	0	0	0	0	0.0839953	0.63763	0.201911	1	0.813668	0.942413	0.977168	1	0.524955	1
SYT16	0	0	0	0	0	0	0	0	0	0.0825443	0.662167	0.202099	1	0.813668	0.942413	0.977168	1	0.525255	1
SECISBP2L	1	3	1	0	0	1.91468	7.45929	7.45929	0	0.321288	0.131976	0.202151	1	0.813668	0.942413	0.977168	1	0.525338	1
PDE3B	1	1	0	0	1	0.838755	0	0	3.51568	0.858151	0.686537	0.907523	0.222806	0.940317	0.942413	0.977168	1	0.525419	1
SALL1	2	2	1	0	0	0.547361	7.57199	7.57199	0	0.360236	0.129754	0.20222	1	0.813668	0.942413	0.977168	1	0.525449	1
RNASEL	0	0	0	0	0	0	0	0	0	0.0811431	0.688504	0.202237	1	0.813668	0.942413	0.977168	1	0.525475	1
INTS3	1	5	0	1	0	2.13881	3.74313	3.74313	0	0.145473	0.281189	0.202238	1	0.813668	0.942413	0.977168	1	0.525477	1
LARS	0	4	0	0	0	2.76321	0	0	0	0.0900399	0.581661	0.202325	1	0.813668	0.942413	0.977168	1	0.525616	1
PNMT	0	2	0	0	0	4.96982	0	0	0	0.0756196	0.847834	0.202414	1	0.813668	0.942413	0.977168	1	0.525758	1
SMARCAL1	0	0	0	0	0	0	0	0	0	0.0817478	0.679178	0.202446	1	0.813668	0.942413	0.977168	1	0.525809	1
SDHA	1	3	0	0	0	3.44558	0	0	0	0.0803219	0.719205	0.202488	1	0.813668	0.942413	0.977168	1	0.525877	1
AGO2	0	0	0	0	0	0	0	0	0	0.0816726	0.680971	0.202492	1	0.813668	0.942413	0.977168	1	0.525882	1
NUP107	1	3	0	0	0	3.36951	0	0	0	0.085047	0.641009	0.202504	1	0.813668	0.942413	0.977168	1	0.525902	1
COL11A1	0	5	0	0	0	2.36356	0	0	0	0.10413	0.471999	0.202543	1	0.813668	0.942413	0.977168	1	0.525965	1
ARNTL2	1	1	0	1	0	1.19506	12.3601	12.3601	0	0.864044	0.074978	0.202579	1	0.943248	0.942413	0.977168	1	0.526022	1
NTRK2	1	0	0	0	0	0	0	0	0	0.0849404	0.629855	0.202723	1	0.813668	0.942413	0.977168	1	0.526252	1
MIPEP	0	1	0	1	0	1.11997	12.444	12.444	0	0.912453	0.0744326	0.202879	1	0.96551	0.942413	0.977168	1	0.526501	1
LILRA1	0	0	0	0	0	0	0	0	0	0.0820085	0.678913	0.202939	1	0.813668	0.942413	0.977168	1	0.526596	1
MAPRE3	0	2	0	0	0	4.92119	0	0	0	0.0770737	0.804914	0.203016	1	0.813668	0.942413	0.977168	1	0.526719	1
TLR6	0	0	0	0	0	0	0	0	0	0.0795206	0.730813	0.203048	1	0.813668	0.942413	0.977168	1	0.526771	1
BCORL1	10	7	1	0	1	0.675399	1.60938	1.60938	1.6207	0.30682	0.661582	0.527051	0.385286	0.813668	0.942413	0.977168	1	0.526798	1
TATDN2	3	0	0	0	0	0	0	0	0	0.0819297	0.682203	0.2031	1	0.813668	0.942413	0.977168	1	0.526853	1
SKIDA1	1	1	0	0	1	0.752105	0	0	3.47233	0.768163	0.730757	0.902848	0.224978	0.898658	0.942413	0.977168	1	0.526886	1
USP5	0	0	0	0	0	0	0	0	0	0.0858872	0.619686	0.203182	1	0.813668	0.942413	0.977168	1	0.526983	1
HFM1	0	2	0	0	1	1.60491	0	0	2.5887	0.54243	0.603566	0.724118	0.280743	0.818476	0.942413	0.977168	1	0.527157	1
CEP97	0	1	0	0	1	0.717096	0	0	3.22279	0.72882	0.654986	0.852999	0.23835	0.878966	0.942413	0.977168	1	0.527191	1
KCNJ2	0	2	1	0	0	1.24983	11.9481	11.9481	0	0.765874	0.0779113	0.2039	1	0.897487	0.942413	0.977168	1	0.528127	1
ZNF669	0	1	0	0	1	0.895786	0	0	3.60762	0.911898	0.724008	0.933989	0.218336	0.965256	0.942413	0.977168	1	0.528164	1
CLASP2	1	4	0	0	0	2.69412	0	0	0	0.097058	0.525722	0.203972	1	0.813668	0.942413	0.977168	1	0.528241	1
TBCK	0	1	0	0	1	1.03352	0	0	3.53757	0.974151	0.68395	0.919939	0.221725	0.990118	0.942413	0.977168	1	0.528243	1
PPP1R15A	0	0	0	0	0	0	0	0	0	0.0831732	0.669478	0.204196	1	0.813668	0.942413	0.977168	1	0.528597	1
TRPC7	1	1	1	0	0	0.454982	7.7686	7.7686	0	0.37484	0.126133	0.204338	1	0.813668	0.942413	0.977168	1	0.528822	1
PKDCC	2	3	0	0	0	3.45646	0	0	0	0.0795567	0.758486	0.204627	1	0.813668	0.942413	0.977168	1	0.529281	1
METTL7A	0	2	0	0	0	4.91741	0	0	0	0.0771884	0.827421	0.20469	1	0.813668	0.942413	0.977168	1	0.529382	1
SLC2A3	0	3	0	0	0	3.47947	0	0	0	0.0784486	0.788639	0.204708	1	0.813668	0.942413	0.977168	1	0.529409	1
LRRC9	1	0	0	0	0	0	0	0	0	0.0899007	0.580016	0.204751	1	0.813668	0.942413	0.977168	1	0.529478	1
KCNE2	0	2	0	0	0	4.92574	0	0	0	0.0769361	0.839367	0.204829	1	0.813668	0.942413	0.977168	1	0.529601	1
HOXB2	0	2	0	0	0	4.91857	0	0	0	0.0771531	0.833222	0.204953	1	0.813668	0.942413	0.977168	1	0.529799	1
LHB	0	2	0	0	0	4.9589	0	0	0	0.0759427	0.889935	0.204993	1	0.813668	0.942413	0.977168	1	0.529861	1
NDNF	1	0	0	0	0	0	0	0	0	0.0816302	0.707129	0.205129	1	0.813668	0.942413	0.977168	1	0.530078	1
PLXNB3	2	2	0	0	1	0.657054	0	0	2.52206	0.535657	0.591469	0.717086	0.28609	0.817263	0.942413	0.977168	1	0.530112	1
ZRANB3	0	1	0	0	1	0.683667	0	0	2.91958	0.689436	0.588085	0.79859	0.256901	0.86301	0.942413	0.977168	1	0.530124	1
TMA7	0	1	0	0	0	12.1259	0	0	0	0.0766295	0.857677	0.205167	1	0.813668	0.942413	0.977168	1	0.530137	1
AP1G2	0	4	0	0	0	2.7599	0	0	0	0.0903702	0.594871	0.20517	1	0.813668	0.942413	0.977168	1	0.530143	1
RAPH1	2	1	0	0	1	0.536649	0	0	2.4332	0.495273	0.613732	0.699468	0.293544	0.813668	0.942413	0.977168	1	0.530387	1
AQPEP	0	1	0	1	0	0.870482	12.1535	12.1535	0	0.888582	0.0764339	0.205374	1	0.954975	0.942413	0.977168	1	0.530466	1
TRIM71	1	5	0	0	0	2.49523	0	0	0	0.0859222	0.653442	0.205494	1	0.813668	0.942413	0.977168	1	0.530654	1
HCN1	1	2	0	0	1	1.24772	0	0	3.16384	0.767432	0.627842	0.850169	0.241744	0.898137	0.942413	0.977168	1	0.530701	1
SMIM10	0	1	0	0	0	12.2991	0	0	0	0.0754183	0.954246	0.205529	1	0.813668	0.962753	0.977168	1	0.53071	1
ZBTB16	0	0	0	0	0	0	0	0	0	0.081932	0.705232	0.205565	1	0.813668	0.942413	0.977168	1	0.530768	1
CDH10	0	1	0	0	1	0.734895	0	0	3.20625	0.749092	0.652704	0.859391	0.239292	0.890134	0.942413	0.977168	1	0.530895	1
OSCP1	0	2	0	0	0	4.77485	0	0	0	0.0817036	0.72289	0.205842	1	0.813668	0.942413	0.977168	1	0.531205	1
VWF	3	4	0	1	1	0.853437	3.57931	3.57931	1.67077	0.756524	0.294864	0.54469	0.37801	0.893374	0.942413	0.977168	1	0.531294	1
TTF1	0	1	0	0	1	0.757172	0	0	3.29496	0.773797	0.674632	0.879199	0.234322	0.902052	0.942413	0.977168	1	0.53148	1
CTTNBP2NL	1	1	1	0	0	0.713553	11.362	11.362	0	0.72463	0.0824127	0.20614	1	0.877294	0.942413	0.977168	1	0.531677	1
RASGRF2	2	5	0	0	0	2.42381	0	0	0	0.0949024	0.556434	0.206182	1	0.813668	0.942413	0.977168	1	0.531742	1
FCHO1	1	1	1	0	0	0.749428	11.5959	11.5959	0	0.765211	0.0805492	0.206204	1	0.897273	0.942413	0.977168	1	0.531778	1
KIF3C	1	0	0	0	0	0	0	0	0	0.0826404	0.699188	0.206369	1	0.813668	0.942413	0.977168	1	0.532037	1
BARD1	2	0	0	0	0	0	0	0	0	0.0855298	0.650015	0.20645	1	0.813668	0.942413	0.977168	1	0.532166	1
STAG1	1	0	0	0	0	0	0	0	0	0.0926529	0.560465	0.206469	1	0.813668	0.942413	0.977168	1	0.532196	1
ASNS	0	3	0	0	0	3.40041	0	0	0	0.083213	0.701876	0.206485	1	0.813668	0.942413	0.977168	1	0.532221	1
LTB4R2	0	3	0	0	0	3.4672	0	0	0	0.0791644	0.793475	0.206588	1	0.813668	0.942413	0.977168	1	0.532383	1
PMM1	0	2	0	0	0	4.81978	0	0	0	0.0802402	0.763878	0.206618	1	0.813668	0.942413	0.977168	1	0.53243	1
HIST1H1E	0	2	0	0	0	4.94295	0	0	0	0.0764182	0.909851	0.206718	1	0.813668	0.942413	0.977168	1	0.532588	1
TBC1D9B	1	3	0	0	1	1.38042	0	0	2.71974	0.606542	0.603734	0.763464	0.270791	0.830929	0.942413	0.977168	1	0.532622	1
TCHHL1	0	2	0	0	1	1.13727	0	0	3.35649	0.861727	0.66307	0.895275	0.230993	0.942205	0.942413	0.977168	1	0.532722	1
RAI14	0	0	0	0	0	0	0	0	0	0.0877002	0.622022	0.206954	1	0.813668	0.942413	0.977168	1	0.53296	1
CCDC135	1	0	0	0	0	0	0	0	0	0.0852975	0.658433	0.207056	1	0.813668	0.942413	0.977168	1	0.533121	1
HEATR1	2	6	0	0	0	2.17971	0	0	0	0.105032	0.485557	0.207126	1	0.813668	0.942413	0.977168	1	0.533231	1
BNC2	0	2	0	0	1	0.759535	0	0	2.90442	0.692102	0.593499	0.803495	0.257905	0.864466	0.942413	0.977168	1	0.533387	1
AP1B1	1	0	0	0	0	0	0	0	0	0.0842486	0.678475	0.207344	1	0.813668	0.942413	0.977168	1	0.533575	1
NEDD4	0	2	0	0	1	0.859859	0	0	2.85125	0.831116	0.517082	0.79372	0.261487	0.929543	0.942413	0.977168	1	0.533894	1
TRRAP	5	11	0	0	1	1.33347	0	0	0.889257	0.405876	0.284834	0.387795	0.535721	0.813668	0.942413	0.977168	1	0.534212	1
NPY	0	1	0	0	0	12.0409	0	0	0	0.0772373	0.887839	0.207791	1	0.813668	0.942413	0.977168	1	0.534278	1
SH3RF1	0	1	1	0	0	0.503557	8.62773	8.62773	0	0.447684	0.112224	0.207925	1	0.813668	0.942413	0.977168	1	0.534487	1
DLL4	1	0	0	0	0	0	0	0	0	0.0862958	0.65061	0.208032	1	0.813668	0.942413	0.977168	1	0.534655	1
EPC2	1	1	0	0	1	0.895372	0	0	3.29743	0.911496	0.635265	0.88837	0.234186	0.965155	0.942413	0.977168	1	0.534675	1
MRE11A	0	1	1	0	0	1.22498	11.9487	11.9487	0	0.846026	0.0779071	0.208243	1	0.934564	0.942413	0.977168	1	0.534986	1
DDR2	1	0	0	0	0	0	0	0	0	0.0880318	0.628729	0.20849	1	0.813668	0.942413	0.977168	1	0.535375	1
COPB2	0	0	0	0	0	0	0	0	0	0.0910398	0.59223	0.208794	1	0.813668	0.942413	0.977168	1	0.53585	1
SIDT1	0	1	1	0	0	0.981953	12.0948	12.0948	0	0.985605	0.0768507	0.208889	1	0.994325	0.942413	0.977168	1	0.535999	1
HACE1	1	1	0	0	1	0.931085	0	0	3.33364	0.943106	0.649811	0.899929	0.232218	0.977875	0.942413	0.977168	1	0.536142	1
ZNF83	0	0	0	0	0	0	0	0	0	0.0824224	0.732751	0.209213	1	0.813668	0.942413	0.977168	1	0.536506	1
SNRK	2	1	0	0	1	0.560648	0	0	2.64344	0.529167	0.685273	0.756792	0.276498	0.816527	0.942413	0.977168	1	0.536567	1
TRAP1	2	1	1	0	0	0.922312	11.9996	11.9996	0	0.935462	0.07749	0.209367	1	0.974559	0.942413	0.977168	1	0.536748	1
RPS6KC1	0	0	0	0	0	0	0	0	0	0.0849869	0.683905	0.209439	1	0.813668	0.942413	0.977168	1	0.53686	1
IL4R	0	2	0	1	0	1.34634	11.2207	11.2207	0	0.694477	0.0836035	0.209458	1	0.865693	0.942413	0.977168	1	0.53689	1
IARS	0	2	0	0	1	1.33491	0	0	2.8272	0.702459	0.579715	0.795998	0.263141	0.869141	0.942413	0.977168	1	0.536892	1
BRPF3	1	5	1	0	0	1.55619	8.11385	8.11385	0	0.377848	0.120159	0.209466	1	0.813668	0.942413	0.977168	1	0.536901	1
CNTN5	0	2	0	0	1	1.08118	0	0	3.02722	0.915191	0.559184	0.837903	0.249994	0.966314	0.942413	0.977168	1	0.53691	1
CAPN9	0	3	0	0	0	3.37888	0	0	0	0.084575	0.704332	0.209497	1	0.813668	0.942413	0.977168	1	0.53695	1
MYOM2	2	8	0	0	0	1.88009	0	0	0	0.12785	0.388102	0.209777	1	0.813668	0.942413	0.977168	1	0.537387	1
NCR2	0	2	0	0	0	4.79975	0	0	0	0.080888	0.786873	0.209831	1	0.813668	0.942413	0.977168	1	0.537472	1
DDX24	0	3	0	0	1	1.34007	0	0	2.66191	0.638893	0.574171	0.762762	0.275095	0.843648	0.942413	0.977168	1	0.537474	1
ULK4	1	2	0	0	1	1.37677	0	0	2.81468	0.673659	0.59786	0.794868	0.26401	0.857191	0.942413	0.977168	1	0.537507	1
EPG5	1	6	0	0	1	1.48283	0	0	1.27824	0.390549	0.394028	0.473491	0.443666	0.813668	0.942413	0.977168	1	0.537848	1
RUFY3	0	1	1	0	0	1.37697	11.5094	11.5094	0	0.763649	0.0812534	0.210298	1	0.896946	0.942413	0.977168	1	0.5382	1
KLHL40	0	0	0	0	0	0	0	0	0	0.0816863	0.765503	0.210482	1	0.813668	0.942413	0.977168	1	0.538487	1
ATP11A	1	2	0	0	1	1.10936	0	0	3.10404	0.887767	0.594195	0.858527	0.245287	0.954371	0.942413	0.977168	1	0.538649	1
UGT1A1	2	0	0	0	0	0	0	0	0	0.0841709	0.711774	0.21074	1	0.813668	0.942413	0.977168	1	0.538889	1
INO80D	1	3	0	0	1	1.47277	0	0	2.46271	0.539953	0.60753	0.724232	0.291026	0.817948	0.942413	0.977168	1	0.538937	1
KIF4B	3	5	0	0	1	1.0618	0	0	2.45646	0.899761	0.427986	0.723188	0.291555	0.959143	0.942413	0.977168	1	0.53906	1
DENND2C	0	0	0	0	0	0	0	0	0	0.0908893	0.607514	0.210851	1	0.813668	0.942413	0.977168	1	0.539063	1
ATP2C2	1	0	0	0	0	0	0	0	0	0.0887277	0.638283	0.211115	1	0.813668	0.942413	0.977168	1	0.539472	1
MFHAS1	0	3	0	0	1	1.40068	0	0	2.77253	0.59139	0.67366	0.79092	0.266978	0.827954	0.942413	0.977168	1	0.53954	1
EPAS1	1	0	0	0	0	0	0	0	0	0.08574	0.686219	0.21118	1	0.813668	0.942413	0.977168	1	0.539575	1
METTL13	0	0	0	0	0	0	0	0	0	0.0885418	0.641399	0.211193	1	0.813668	0.942413	0.977168	1	0.539595	1
EXOC3	0	0	0	0	0	0	0	0	0	0.0836217	0.728369	0.211264	1	0.813668	0.942413	0.977168	1	0.539704	1
NBPF15	0	1	0	0	0	11.8774	0	0	0	0.0784321	0.914952	0.21132	1	0.813668	0.942413	0.977168	1	0.539793	1
KMT2A	2	10	0	0	1	1.39181	0	0	0.734963	0.363739	0.285608	0.362207	0.583656	0.813668	0.942413	0.977168	1	0.539923	1
DCAF4L2	0	0	0	0	0	0	0	0	0	0.08582	0.688023	0.211555	1	0.813668	0.942413	0.977168	1	0.540158	1
HIST1H1D	2	2	0	0	0	4.86027	0	0	0	0.0788169	0.901688	0.211723	1	0.813668	0.942413	0.977168	1	0.540417	1
RALGDS	0	0	0	0	0	0	0	0	0	0.0875284	0.661057	0.211752	1	0.813668	0.942413	0.977168	1	0.540463	1
ENAH	1	1	0	0	1	0.920187	0	0	3.28213	0.933621	0.653441	0.901171	0.235028	0.974163	0.942413	0.977168	1	0.540537	1
PSMC5	0	3	0	0	0	3.36611	0	0	0	0.0853966	0.711011	0.211891	1	0.813668	0.942413	0.977168	1	0.540679	1
IRS4	2	0	0	0	0	0	0	0	0	0.085731	0.693701	0.211976	1	0.813668	0.942413	0.977168	1	0.540811	1
CARD6	1	2	0	0	1	0.844307	0	0	2.97225	0.810428	0.583443	0.837053	0.253474	0.920014	0.942413	0.977168	1	0.541114	1
RPL39L	0	1	0	0	0	11.7725	0	0	0	0.0792172	0.890179	0.212207	1	0.813668	0.942413	0.977168	1	0.541169	1
CDH22	1	0	0	0	0	0	0	0	0	0.0829304	0.756117	0.212297	1	0.813668	0.942413	0.977168	1	0.541308	1
USP53	1	2	0	0	1	1.02453	0	0	2.97328	0.973391	0.553453	0.838324	0.253409	0.989699	0.942413	0.977168	1	0.541528	1
TPSAB1	0	1	0	0	0	11.8188	0	0	0	0.0788688	0.921352	0.212457	1	0.813668	0.943673	0.977168	1	0.541557	1
TTC6	1	5	0	0	0	2.43094	0	0	0	0.0941838	0.598493	0.212518	1	0.813668	0.942413	0.977168	1	0.541651	1
XPO4	0	3	1	0	0	2.07329	6.16426	6.16426	0	0.270971	0.163149	0.212549	1	0.813668	0.942413	0.977168	1	0.541698	1
EML4	0	2	0	0	1	1.35783	0	0	2.74575	0.686574	0.581777	0.790559	0.268899	0.862124	0.942413	0.977168	1	0.541748	1
CHST6	0	0	0	0	0	0	0	0	0	0.0824209	0.773058	0.212607	1	0.813668	0.942413	0.977168	1	0.541788	1
HIVEP3	4	4	0	0	1	0.706452	0	0	1.94523	0.484654	0.488096	0.620869	0.34254	0.813668	0.942413	0.977168	1	0.54189	1
USP42	1	4	0	0	1	1.44754	0	0	2.39133	0.501758	0.645277	0.715668	0.297192	0.813668	0.942413	0.977168	1	0.541918	1
NID2	1	1	0	1	0	0.410024	6.33616	6.33616	0	0.306218	0.158212	0.212806	1	0.813668	0.942413	0.977168	1	0.542097	1
CPSF1	3	4	0	0	1	1.1136	0	0	2.69808	0.839237	0.503073	0.781302	0.272387	0.932907	0.942413	0.977168	1	0.542112	1
ADCY2	0	1	0	0	1	0.569878	0	0	2.48817	0.54232	0.621191	0.73672	0.288888	0.818476	0.942413	0.977168	1	0.542133	1
PLEKHG1	3	3	0	0	1	0.887011	0	0	2.93019	0.838056	0.564663	0.830771	0.256204	0.932252	0.942413	0.977168	1	0.54216	1
PCDHB6	1	5	0	0	0	2.49527	0	0	0	0.0859176	0.712784	0.212873	1	0.813668	0.942413	0.977168	1	0.5422	1
KIAA1429	0	2	0	0	1	0.630193	0	0	1.92879	0.493708	0.476152	0.618	0.344476	0.813668	0.942413	0.977168	1	0.542221	1
C20orf194	0	1	0	0	1	0.86986	0	0	3.17468	0.887999	0.631797	0.883093	0.241113	0.954565	0.942413	0.977168	1	0.54228	1
GP5	0	3	0	0	0	3.43885	0	0	0	0.0808512	0.83465	0.212936	1	0.813668	0.942413	0.977168	1	0.542298	1
FBXO30	0	3	0	0	1	1.4529	0	0	2.43882	0.553781	0.595727	0.726767	0.293061	0.821131	0.942413	0.977168	1	0.542376	1
FAM13A	2	2	0	0	1	1.17653	0	0	2.85495	0.826463	0.550105	0.815603	0.261235	0.927307	0.942413	0.977168	1	0.542495	1
USP32	0	0	0	0	0	0	0	0	0	0.0934973	0.591821	0.213228	1	0.813668	0.942413	0.977168	1	0.542749	1
EFCAB6	0	2	0	0	1	0.959906	0	0	2.97961	0.954674	0.560592	0.843125	0.253003	0.982834	0.942413	0.977168	1	0.542881	1
ZNF354C	0	1	1	0	0	0.73913	11.1107	11.1107	0	0.753845	0.0845334	0.213338	1	0.892283	0.942413	0.977168	1	0.542919	1
KRBOX1	0	1	0	0	0	11.697	0	0	0	0.079792	0.888141	0.21338	1	0.813668	0.942413	0.977168	1	0.542983	1
SUMF1	0	2	0	0	0	4.7286	0	0	0	0.0832511	0.769996	0.213413	1	0.813668	0.942413	0.977168	1	0.543035	1
POLR2A	3	2	0	0	1	2.29315	0	0	1.66808	0.308863	0.743776	0.564087	0.378395	0.813668	0.942413	0.977168	1	0.543089	1
ARHGEF19	2	0	0	0	0	0	0	0	0	0.0901378	0.638933	0.213875	1	0.813668	0.942413	0.977168	1	0.543748	1
TP53BP1	2	2	0	0	1	0.623267	0	0	1.81136	0.482	0.455888	0.595803	0.358972	0.813668	0.942413	0.977168	1	0.543751	1
CNTN6	1	3	1	0	0	1.88412	7.15652	7.15652	0	0.332365	0.138207	0.214003	1	0.813668	0.942413	0.977168	1	0.543946	1
C5orf54	1	2	1	0	0	1.25368	11.3096	11.3096	0	0.762732	0.0828419	0.214033	1	0.896429	0.942413	0.977168	1	0.543991	1
SLC7A1	2	0	0	0	0	0	0	0	0	0.0846652	0.735889	0.214076	1	0.813668	0.942413	0.977168	1	0.544059	1
QSOX1	0	1	1	0	0	0.848377	11.5416	11.5416	0	0.86755	0.0809987	0.214284	1	0.944577	0.942413	0.977168	1	0.544378	1
DSPP	0	2	0	0	1	0.692672	0	0	2.74839	0.591749	0.682955	0.798105	0.268708	0.827954	0.942413	0.977168	1	0.544645	1
PKP1	0	0	0	0	0	0	0	0	0	0.0864583	0.705963	0.21477	1	0.813668	0.942413	0.977168	1	0.545127	1
MYPN	2	3	0	0	1	1.10704	0	0	2.86105	0.866794	0.549624	0.823463	0.26082	0.944283	0.942413	0.977168	1	0.545135	1
KCTD19	1	0	0	0	0	0	0	0	0	0.0899797	0.648476	0.214866	1	0.813668	0.942413	0.977168	1	0.545275	1
FAM98B	0	2	0	0	0	4.72349	0	0	0	0.0834249	0.783782	0.214909	1	0.813668	0.942413	0.977168	1	0.54534	1
LRRC4C	1	2	1	0	0	0.80059	10.9666	10.9666	0	0.750616	0.0857545	0.214923	1	0.891057	0.942413	0.977168	1	0.545361	1
DOCK4	0	6	1	0	0	2.02097	3.32427	3.32427	0	0.140404	0.319208	0.214943	1	0.813668	0.942413	0.977168	1	0.545392	1
ADRBK1	2	0	0	0	0	0	0	0	0	0.0905134	0.641801	0.214979	1	0.813668	0.942413	0.977168	1	0.545448	1
R3HDM1	1	0	0	0	0	0	0	0	0	0.0927781	0.61341	0.21522	1	0.813668	0.942413	0.977168	1	0.545819	1
AASDH	0	2	0	0	1	1.24933	0	0	2.99851	0.766265	0.636995	0.855051	0.2518	0.897554	0.942413	0.977168	1	0.545944	1
CXorf23	0	1	1	0	0	1.07054	11.6943	11.6943	0	0.94689	0.0798124	0.215376	1	0.979481	0.942413	0.977168	1	0.546058	1
RGS9	1	3	0	0	0	3.25906	0	0	0	0.0925714	0.632332	0.215536	1	0.813668	0.942413	0.977168	1	0.546304	1
ARHGEF26	0	2	0	0	1	1.27906	0	0	2.81943	0.743269	0.589203	0.817946	0.263679	0.886963	0.942413	0.977168	1	0.546517	1
FBN1	3	3	0	0	1	0.61802	0	0	1.12712	0.386852	0.352518	0.453759	0.475425	0.813668	0.942413	0.977168	1	0.546599	1
FMNL2	0	0	0	0	0	0	0	0	0	0.0935508	0.60749	0.215777	1	0.813668	0.942413	0.977168	1	0.546673	1
VPS13C	2	2	0	0	1	0.513148	0	0	0.999792	0.306112	0.407971	0.426511	0.505918	0.813668	0.942413	0.977168	1	0.546677	1
MRS2	1	2	0	0	0	4.67711	0	0	0	0.0849506	0.758872	0.215961	1	0.813668	0.942413	0.977168	1	0.546955	1
PITPNM3	0	0	0	0	0	0	0	0	0	0.0882396	0.685018	0.216003	1	0.813668	0.942413	0.977168	1	0.54702	1
FANCD2	1	2	0	0	1	1.45433	0	0	2.55138	0.624563	0.583065	0.761385	0.283713	0.837557	0.942413	0.977168	1	0.547037	1
LRRFIP1	0	0	0	0	0	0	0	0	0	0.0871902	0.704229	0.21605	1	0.813668	0.942413	0.977168	1	0.547092	1
AKT1	2	2	0	0	0	0.385309	0	0	0	0.125483	0.381134	0.216161	1	0.813668	0.942413	0.977168	1	0.547262	1
CYP8B1	0	0	0	0	0	0	0	0	0	0.0858787	0.733048	0.216304	1	0.813668	0.942413	0.977168	1	0.547481	1
SCUBE1	1	1	1	0	0	0.641972	10.1698	10.1698	0	0.637743	0.093326	0.216347	1	0.843605	0.942413	0.977168	1	0.547547	1
CEP68	1	0	0	0	0	0	0	0	0	0.0847569	0.759653	0.216369	1	0.813668	0.942413	0.977168	1	0.547581	1
WDR47	0	0	0	0	0	0	0	0	0	0.0916799	0.635521	0.216372	1	0.813668	0.942413	0.977168	1	0.547585	1
HSD17B3	0	2	0	0	0	4.7092	0	0	0	0.0839132	0.790029	0.21642	1	0.813668	0.942413	0.977168	1	0.547658	1
TNRC6A	0	4	0	1	1	1.17619	3.94308	3.94308	1.42399	0.76202	0.265951	0.519362	0.416796	0.896096	0.942413	0.977168	1	0.547732	1
DSE	1	2	0	0	1	0.890609	0	0	2.96414	0.870627	0.587572	0.85255	0.253996	0.946412	0.942413	0.977168	1	0.547849	1
NSA2	0	2	0	0	0	4.64118	0	0	0	0.0862952	0.736464	0.21656	1	0.813668	0.942413	0.977168	1	0.547872	1
FRMPD4	0	2	0	0	1	1.08346	0	0	3.19812	0.912942	0.662512	0.903416	0.239759	0.96568	0.942413	0.977168	1	0.547936	1
GPRASP2	0	2	1	0	0	1.2954	11.0121	11.0121	0	0.731013	0.0853832	0.216661	1	0.880097	0.942413	0.977168	1	0.548027	1
PLCL2	1	2	0	0	1	0.836871	0	0	2.97568	0.800457	0.617557	0.855987	0.253255	0.915619	0.942413	0.977168	1	0.548213	1
PGBD1	1	2	0	0	1	1.10652	0	0	3.08722	0.890478	0.628193	0.880496	0.246303	0.955456	0.942413	0.977168	1	0.548344	1
ALDH18A1	1	0	0	0	0	0	0	0	0	0.0930254	0.622453	0.217018	1	0.813668	0.942413	0.977168	1	0.548573	1
ABCA8	2	5	0	0	0	2.36792	0	0	0	0.102922	0.542987	0.217212	1	0.813668	0.942413	0.977168	1	0.548869	1
CNTNAP2	0	6	0	0	0	2.20577	0	0	0	0.100997	0.561424	0.21733	1	0.813668	0.942413	0.977168	1	0.549049	1
TMEM180	0	3	0	0	0	3.38439	0	0	0	0.084224	0.795078	0.217365	1	0.813668	0.942413	0.977168	1	0.549102	1
USP38	2	2	0	0	1	1.106	0	0	3.07773	0.890927	0.628175	0.880566	0.246879	0.955552	0.942413	0.977168	1	0.549146	1
GPNMB	0	1	1	0	0	0.932027	11.5265	11.5265	0	0.943937	0.0811179	0.217512	1	0.977947	0.942413	0.977168	1	0.549326	1
NOS2	0	1	1	0	0	0.602828	9.67932	9.67932	0	0.586989	0.098671	0.217543	1	0.827007	0.942413	0.977168	1	0.549374	1
OTOG	4	4	0	0	1	0.733774	0	0	1.74462	0.535774	0.40754	0.591645	0.367765	0.817263	0.942413	0.977168	1	0.54944	1
KIF17	2	2	1	0	0	0.946228	11.4948	11.4948	0	0.9386	0.0813215	0.217648	1	0.97568	0.942413	0.977168	1	0.549534	1
DIEXF	0	0	0	0	0	0	0	0	0	0.0914456	0.648798	0.217732	1	0.813668	0.942413	0.977168	1	0.549663	1
GRXCR2	0	2	0	0	0	4.65591	0	0	0	0.0857711	0.76003	0.217742	1	0.813668	0.942413	0.977168	1	0.549677	1
DCP1B	1	3	0	0	0	3.34171	0	0	0	0.0868638	0.740984	0.218029	1	0.813668	0.942413	0.977168	1	0.550115	1
CCDC67	0	1	1	0	0	1.4599	10.8514	10.8514	0	0.724434	0.0868033	0.218317	1	0.877294	0.942413	0.977168	1	0.550554	1
KIAA1377	0	1	1	0	0	0.533888	8.67931	8.67931	0	0.4917	0.111479	0.218353	1	0.813668	0.942413	0.977168	1	0.550609	1
CCDC116	1	0	0	0	0	0	0	0	0	0.086125	0.752166	0.218539	1	0.813668	0.942413	0.977168	1	0.55089	1
HOXB1	0	2	0	0	0	4.71373	0	0	0	0.0837579	0.824693	0.21856	1	0.813668	0.942413	0.977168	1	0.550923	1
SALL2	1	2	1	0	0	0.867868	11.1802	11.1802	0	0.841469	0.0839183	0.218607	1	0.933505	0.942413	0.977168	1	0.550994	1
UGT1A5	2	0	0	0	0	0	0	0	0	0.0886596	0.703685	0.218892	1	0.813668	0.942413	0.977168	1	0.551428	1
SF3A1	1	0	0	0	0	0	0	0	0	0.0922452	0.646501	0.218929	1	0.813668	0.942413	0.977168	1	0.551484	1
PCDH15	3	1	0	0	0	0.273921	0	0	0	0.109649	0.478021	0.219326	1	0.813668	0.942413	0.977168	1	0.552087	1
OR51B4	0	3	0	0	0	3.39561	0	0	0	0.0835144	0.847101	0.219344	1	0.813668	0.942413	0.977168	1	0.552113	1
SLC12A5	1	0	0	0	0	0	0	0	0	0.0920979	0.654331	0.219693	1	0.813668	0.942413	0.977168	1	0.552642	1
TLL2	0	0	0	0	0	0	0	0	0	0.0936243	0.633181	0.219707	1	0.813668	0.942413	0.977168	1	0.552665	1
CCDC132	0	3	0	0	0	3.26373	0	0	0	0.0923743	0.664446	0.219791	1	0.813668	0.942413	0.977168	1	0.552792	1
ZNF513	0	0	0	0	0	0	0	0	0	0.0883003	0.718834	0.219794	1	0.813668	0.942413	0.977168	1	0.552796	1
HIST1H2BG	0	2	0	0	0	4.72931	0	0	0	0.0832271	0.868085	0.219876	1	0.813668	0.942413	0.977168	1	0.552921	1
ENPP2	1	0	0	0	0	0	0	0	0	0.0966986	0.597321	0.219908	1	0.813668	0.942413	0.977168	1	0.552969	1
CD81	0	2	0	0	0	4.67178	0	0	0	0.0852114	0.801155	0.219977	1	0.813668	0.942413	0.977168	1	0.553074	1
PYGL	0	0	0	0	0	0	0	0	0	0.0956802	0.610284	0.220126	1	0.813668	0.942413	0.977168	1	0.553299	1
USP37	0	2	0	1	0	1.84332	8.36281	8.36281	0	0.440019	0.116205	0.220182	1	0.813668	0.942413	0.977168	1	0.553384	1
ST5	1	2	0	0	1	0.969951	0	0	2.94272	0.96623	0.586899	0.862168	0.255384	0.987426	0.942413	0.977168	1	0.553387	1
TAS2R50	0	3	0	0	0	3.37722	0	0	0	0.0846816	0.821249	0.220211	1	0.813668	0.942413	0.977168	1	0.553427	1
CACNA1I	1	3	0	0	1	0.771189	0	0	2.43259	0.651792	0.538307	0.75015	0.293596	0.847786	0.942413	0.977168	1	0.553473	1
ITIH6	4	2	1	0	0	1.15508	11.2336	11.2336	0	0.845279	0.0834023	0.220288	1	0.934391	0.942413	0.977168	1	0.553544	1
KCNH3	2	2	1	0	0	1.18768	11.1572	11.1572	0	0.816819	0.0840883	0.220292	1	0.923027	0.942413	0.977168	1	0.553551	1
CACHD1	0	5	0	0	0	2.38464	0	0	0	0.100984	0.575175	0.220299	1	0.813668	0.942413	0.977168	1	0.553561	1
DYRK3	0	0	0	0	0	0	0	0	0	0.0891528	0.708007	0.220363	1	0.813668	0.942413	0.977168	1	0.553658	1
MAGI2	4	3	0	0	1	1.09894	0	0	2.69572	0.876032	0.528182	0.808739	0.272562	0.949295	0.942413	0.977168	1	0.553761	1
TMC6	3	4	0	0	0	2.74494	0	0	0	0.0913174	0.685571	0.220445	1	0.813668	0.942413	0.977168	1	0.553781	1
C1S	0	4	0	0	0	2.71084	0	0	0	0.0954529	0.631312	0.220457	1	0.813668	0.942413	0.977168	1	0.553799	1
RPA3	0	1	0	0	0	11.2777	0	0	0	0.0831294	0.888188	0.220596	1	0.813668	0.942413	0.977168	1	0.55401	1
RAPGEF4	1	0	0	0	0	0	0	0	0	0.100208	0.565148	0.220634	1	0.813668	0.942413	0.977168	1	0.554067	1
PSRC1	0	1	1	0	0	1.01327	11.4005	11.4005	0	0.989629	0.0821249	0.220643	1	0.995729	0.942413	0.977168	1	0.55408	1
EXT2	0	2	1	0	0	1.41025	10.3139	10.3139	0	0.652	0.0918923	0.220872	1	0.847786	0.942413	0.977168	1	0.554427	1
SATB1	3	0	0	0	0	0	0	0	0	0.0954012	0.620334	0.22108	1	0.813668	0.942413	0.977168	1	0.554741	1
RBM19	3	0	0	0	0	0	0	0	0	0.0937231	0.643156	0.221237	1	0.813668	0.942413	0.977168	1	0.554977	1
THSD7A	1	3	0	0	1	0.979144	0	0	2.32433	0.971795	0.42778	0.730025	0.303223	0.989483	0.942413	0.977168	1	0.555163	1
TIMELESS	1	5	0	0	0	2.27537	0	0	0	0.118288	0.462134	0.221416	1	0.813668	0.942413	0.977168	1	0.555247	1
CEP170	0	3	0	0	0	3.26377	0	0	0	0.0923713	0.676506	0.221417	1	0.813668	0.942413	0.977168	1	0.555249	1
DOCK8	4	7	0	0	0	2.00657	0	0	0	0.115628	0.478929	0.221602	1	0.813668	0.942413	0.977168	1	0.555528	1
MCAM	0	1	1	0	0	0.836195	11.0793	11.0793	0	0.855688	0.0848022	0.221739	1	0.938821	0.942413	0.977168	1	0.555734	1
KRT75	1	0	0	0	0	0	0	0	0	0.0912069	0.684483	0.221743	1	0.813668	0.942413	0.977168	1	0.55574	1
TCF15	0	1	0	0	0	11.2589	0	0	0	0.0832855	0.911544	0.221772	1	0.813668	0.942413	0.977168	1	0.555784	1
KATNB1	1	1	0	1	0	0.814818	10.998	10.998	0	0.834337	0.0854805	0.221862	1	0.930686	0.942413	0.977168	1	0.55592	1
FILIP1L	1	2	0	0	1	0.891659	0	0	2.83431	0.871955	0.575832	0.84481	0.26265	0.94695	0.942413	0.977168	1	0.555961	1
FRS2	2	0	0	0	0	0	0	0	0	0.0937635	0.647358	0.221909	1	0.813668	0.942413	0.977168	1	0.55599	1
LMTK2	1	5	0	0	1	1.43442	0	0	2.0152	0.467227	0.595077	0.663456	0.334536	0.813668	0.942413	0.977168	1	0.556052	1
OPRL1	0	0	0	0	0	0	0	0	0	0.0868098	0.777158	0.222039	1	0.813668	0.942413	0.977168	1	0.556186	1
IRF2BP1	0	0	0	0	0	0	0	0	0	0.0879626	0.752301	0.222311	1	0.813668	0.942413	0.977168	1	0.556596	1
TRHDE	1	4	0	0	0	2.671	0	0	0	0.0996276	0.597802	0.222453	1	0.813668	0.942413	0.977168	1	0.556809	1
SPATA13	2	2	0	0	1	0.701693	0	0	2.55474	0.605096	0.639021	0.785337	0.283443	0.830632	0.942413	0.977168	1	0.557027	1
DGCR14	0	3	0	0	0	3.31107	0	0	0	0.0890594	0.742765	0.222632	1	0.813668	0.942413	0.977168	1	0.557078	1
CPEB4	0	1	1	0	0	0.727411	10.5284	10.5284	0	0.740626	0.0897955	0.222642	1	0.88573	0.942413	0.977168	1	0.557093	1
PTPRCAP	1	2	0	0	0	4.68478	0	0	0	0.0846831	0.861267	0.222647	1	0.813668	0.942413	0.977168	1	0.5571	1
ZNF426	0	0	0	0	0	0	0	0	0	0.0982506	0.597135	0.22271	1	0.813668	0.942413	0.977168	1	0.557194	1
DLG4	0	0	0	0	0	0	0	0	0	0.0961429	0.621766	0.22273	1	0.813668	0.942413	0.977168	1	0.557224	1
ARHGEF40	1	4	0	0	1	1.2154	0	0	2.17186	0.716783	0.450066	0.700725	0.3179	0.875004	0.942413	0.977168	1	0.55727	1
CGNL1	0	3	0	0	1	1.20212	0	0	2.68738	0.764447	0.576336	0.816404	0.273182	0.897209	0.942413	0.977168	1	0.557671	1
MAFG	1	2	0	0	0	4.68799	0	0	0	0.0845715	0.874008	0.223033	1	0.813668	0.942413	0.977168	1	0.557679	1
TNPO2	1	0	0	0	0	0	0	0	0	0.0936843	0.656769	0.223042	1	0.813668	0.942413	0.977168	1	0.557694	1
SPATA16	1	3	0	0	0	3.30149	0	0	0	0.0895828	0.737133	0.22312	1	0.813668	0.942413	0.977168	1	0.557811	1
AMHR2	0	3	0	0	0	3.234	0	0	0	0.0945383	0.659142	0.223166	1	0.813668	0.942413	0.977168	1	0.557879	1
KIRREL	0	2	0	1	0	1.29745	10.6461	10.6461	0	0.729494	0.0886828	0.223243	1	0.879311	0.942413	0.977168	1	0.557995	1
CPD	0	1	0	0	1	0.6898	0	0	2.70512	0.69679	0.620773	0.821191	0.271866	0.866619	0.942413	0.977168	1	0.558011	1
GOLGB1	3	3	0	0	1	0.565234	0	0	0.744642	0.298505	0.351109	0.384898	0.580401	0.813668	0.942413	0.977168	1	0.558223	1
PCSK9	0	0	0	0	0	0	0	0	0	0.0902374	0.718737	0.223653	1	0.813668	0.942413	0.977168	1	0.55861	1
LGR5	1	0	0	0	0	0	0	0	0	0.0936543	0.662197	0.223698	1	0.813668	0.942413	0.977168	1	0.558677	1
EDA	0	2	0	0	0	4.64866	0	0	0	0.0860284	0.830337	0.223706	1	0.813668	0.942413	0.977168	1	0.558689	1
SORL1	1	6	1	0	0	1.90066	3.95252	3.95252	0	0.174687	0.265203	0.22376	1	0.813668	0.942413	0.977168	1	0.55877	1
IARS2	0	4	0	0	0	2.66443	0	0	0	0.100584	0.596103	0.223807	1	0.813668	0.942413	0.977168	1	0.558839	1
FOXA1	0	4	1	0	0	1.23989	10.4528	10.4528	0	0.690347	0.090524	0.223821	1	0.863584	0.942413	0.977168	1	0.558861	1
ZNF678	1	1	0	0	1	1.14138	0	0	3.23067	0.898167	0.745959	0.94099	0.237903	0.95865	0.942413	0.977168	1	0.558926	1
LHCGR	0	0	0	0	0	0	0	0	0	0.0939511	0.659423	0.223919	1	0.813668	0.942413	0.977168	1	0.559008	1
ZNF467	0	0	0	0	0	0	0	0	0	0.0881109	0.769497	0.224093	1	0.813668	0.942413	0.977168	1	0.559268	1
RNASEH2C	1	2	0	0	0	4.64725	0	0	0	0.0860037	0.837782	0.224123	1	0.813668	0.942413	0.977168	1	0.559313	1
REPIN1	2	5	0	0	0	2.42871	0	0	0	0.0942332	0.67281	0.224173	1	0.813668	0.942413	0.977168	1	0.559387	1
2024-03-01	0	3	0	0	0	3.29262	0	0	0	0.0903323	0.733607	0.224234	1	0.813668	0.942413	0.977168	1	0.559479	1
GRIN2B	1	2	1	0	0	0.538557	6.50194	6.50194	0	0.346604	0.153747	0.2246	1	0.813668	0.942413	0.977168	1	0.560025	1
MYH8	3	5	0	0	1	0.988475	0	0	1.99638	0.980388	0.368496	0.667393	0.336651	0.992613	0.942413	0.977168	1	0.560143	1
TRIAP1	0	1	0	0	0	11.084	0	0	0	0.0847616	0.908109	0.224836	1	0.813668	0.942413	0.977168	1	0.560377	1
MDN1	3	4	0	1	0	0.450334	1.20654	1.20654	0	0.0879495	0.856972	0.224848	1	0.813668	0.942413	0.977168	1	0.560395	1
FLG	11	15	1	0	3	1.14923	1.32963	1.32963	1.71562	0.639873	0.787298	0.870209	0.258505	0.84372	0.942413	0.977168	1	0.560553	1
STON1	3	1	1	0	0	0.561718	8.79998	8.79998	0	0.530498	0.10968	0.224976	1	0.816733	0.942413	0.977168	1	0.560587	1
USP26	1	0	0	0	0	0	0	0	0	0.092959	0.68391	0.225082	1	0.813668	0.942413	0.977168	1	0.560745	1
ZCCHC2	0	2	0	0	1	1.06575	0	0	2.98156	0.930616	0.63569	0.890175	0.252878	0.972772	0.942413	0.977168	1	0.56078	1
OR2T1	1	0	0	0	0	0	0	0	0	0.0904167	0.730008	0.225148	1	0.813668	0.942413	0.977168	1	0.560844	1
FICD	2	0	0	0	0	0	0	0	0	0.0878824	0.790047	0.225233	1	0.813668	0.942413	0.977168	1	0.56097	1
MROH2B	0	3	0	0	1	1.45682	0	0	1.95172	0.551071	0.494154	0.659252	0.341782	0.820614	0.942413	0.977168	1	0.5611	1
BTBD3	0	0	0	0	0	0	0	0	0	0.0918353	0.706499	0.225507	1	0.813668	0.942413	0.977168	1	0.561379	1
PGF	0	2	0	0	0	4.62067	0	0	0	0.0870325	0.826822	0.225584	1	0.813668	0.942413	0.977168	1	0.561493	1
SRSF1	0	2	0	0	0	4.57312	0	0	0	0.088778	0.779404	0.225615	1	0.813668	0.942413	0.977168	1	0.561539	1
SH3YL1	0	2	0	0	0	4.54382	0	0	0	0.089879	0.756713	0.225803	1	0.813668	0.942413	0.977168	1	0.561819	1
DIAPH3	3	0	0	0	0	0	0	0	0	0.0969144	0.635542	0.226139	1	0.813668	0.942413	0.977168	1	0.562319	1
CAMSAP1	6	5	0	0	1	1.28723	0	0	2.13247	0.604026	0.513082	0.702466	0.321925	0.830166	0.942413	0.977168	1	0.562322	1
SPATA9	0	2	0	0	0	4.59211	0	0	0	0.0880751	0.804379	0.226173	1	0.813668	0.942413	0.977168	1	0.56237	1
KIAA0825	1	2	0	0	1	1.11254	0	0	2.80235	0.884749	0.589298	0.854773	0.264872	0.95321	0.942413	0.977168	1	0.562714	1
FUT1	0	0	0	0	0	0	0	0	0	0.0878831	0.808622	0.22658	1	0.813668	0.942413	0.977168	1	0.562974	1
UGT2A2	0	0	0	0	0	0	0	0	0	0.095407	0.659018	0.226635	1	0.813668	0.942413	0.977168	1	0.563055	1
NELFE	1	0	0	0	0	0	0	0	0	0.105384	0.549803	0.226655	1	0.813668	0.942413	0.977168	1	0.563084	1
AC104809.3	1	2	0	1	0	1.25705	10.6049	10.6049	0	0.760092	0.0890428	0.226658	1	0.895303	0.942413	0.977168	1	0.56309	1
PRAMEF12	1	0	0	0	0	0	0	0	0	0.0928398	0.700853	0.226835	1	0.813668	0.942413	0.977168	1	0.563351	1
UGT1A8	2	0	0	0	0	0	0	0	0	0.092596	0.707167	0.227052	1	0.813668	0.942413	0.977168	1	0.563674	1
LAMB2	2	6	0	0	1	0.99081	0	0	1.87831	0.983093	0.351826	0.64828	0.350562	0.99371	0.942413	0.977168	1	0.563986	1
SNX5	0	2	0	0	0	4.54334	0	0	0	0.0898973	0.773953	0.227427	1	0.813668	0.942413	0.977168	1	0.56423	1
ARHGAP18	1	3	0	0	0	3.18307	0	0	0	0.0982561	0.642207	0.227639	1	0.813668	0.942413	0.977168	1	0.564543	1
EHBP1	0	2	0	0	1	1.36662	0	0	2.48559	0.680608	0.581017	0.78743	0.289103	0.859681	0.942413	0.977168	1	0.564557	1
TRIM29	1	0	0	0	0	0	0	0	0	0.0919532	0.724543	0.227656	1	0.813668	0.942413	0.977168	1	0.564569	1
EPN1	0	0	0	0	0	0	0	0	0	0.0925369	0.714538	0.227767	1	0.813668	0.942413	0.977168	1	0.564733	1
LRP6	0	4	0	0	1	1.31883	0	0	1.7991	0.611111	0.422346	0.632276	0.360555	0.83245	0.942413	0.977168	1	0.565033	1
CSNK2A3	0	3	0	0	0	3.07103	0	0	0	0.107647	0.553392	0.227989	1	0.813668	0.942413	0.977168	1	0.565062	1
CIRH1A	1	0	0	0	0	0	0	0	0	0.099176	0.620151	0.228039	1	0.813668	0.942413	0.977168	1	0.565136	1
MICAL2	0	1	1	0	0	0.452586	6.79027	6.79027	0	0.371447	0.146559	0.22809	1	0.813668	0.942413	0.977168	1	0.565211	1
RDH11	0	2	0	0	0	4.55061	0	0	0	0.0896221	0.78872	0.228127	1	0.813668	0.942413	0.977168	1	0.565266	1
PTK2	0	0	0	0	0	0	0	0	0	0.101	0.599991	0.228128	1	0.813668	0.942413	0.977168	1	0.565267	1
CHST1	1	0	0	0	0	0	0	0	0	0.0904206	0.761739	0.228131	1	0.813668	0.942413	0.977168	1	0.565271	1
FNIP2	1	1	0	1	0	0.536197	8.2932	8.2932	0	0.49481	0.117261	0.228151	1	0.813668	0.942413	0.977168	1	0.565301	1
PRR11	0	2	0	0	0	4.51416	0	0	0	0.0910143	0.75767	0.228188	1	0.813668	0.942413	0.977168	1	0.565355	1
CSRP2BP	0	0	0	0	0	0	0	0	0	0.0953485	0.673991	0.228475	1	0.813668	0.942413	0.977168	1	0.565779	1
ZNF677	0	1	0	0	1	0.913628	0	0	3.15452	0.927866	0.742372	0.943648	0.242289	0.971067	0.942413	0.977168	1	0.566017	1
NCKAP1L	0	4	0	0	0	2.63184	0	0	0	0.104388	0.586106	0.228638	1	0.813668	0.942413	0.977168	1	0.56602	1
FBLL1	0	2	0	0	0	4.62482	0	0	0	0.0868828	0.891344	0.228713	1	0.813668	0.942413	0.977168	1	0.56613	1
MCM9	1	3	0	0	1	1.24984	0	0	2.51386	0.717878	0.573715	0.797953	0.286761	0.875716	0.942413	0.977168	1	0.566291	1
PIWIL2	1	0	0	0	0	0	0	0	0	0.0993014	0.625284	0.229059	1	0.813668	0.942413	0.977168	1	0.566641	1
CTD-2132N18.3	0	2	0	0	0	4.5309	0	0	0	0.0903712	0.783112	0.229189	1	0.813668	0.942413	0.977168	1	0.566833	1
GHRL	0	1	0	0	0	10.7823	0	0	0	0.0874278	0.880878	0.229458	1	0.813668	0.942413	0.977168	1	0.567229	1
ADAM8	0	0	0	0	0	0	0	0	0	0.0965247	0.664718	0.229514	1	0.813668	0.942413	0.977168	1	0.567311	1
TRPC6	0	3	1	0	0	1.56335	8.49144	8.49144	0	0.483257	0.11424	0.229575	1	0.813668	0.942413	0.977168	1	0.5674	1
IL2RG	0	2	0	0	0	4.53477	0	0	0	0.0902235	0.792208	0.229646	1	0.813668	0.942413	0.977168	1	0.567505	1
MROH9	0	1	1	0	0	1.0302	10.9004	10.9004	0	0.976665	0.0863654	0.229822	1	0.990935	0.942413	0.977168	1	0.567763	1
MIS18BP1	0	4	0	0	0	2.67369	0	0	0	0.0995339	0.643282	0.22989	1	0.813668	0.942413	0.977168	1	0.567864	1
ZNF8	2	0	0	0	0	0	0	0	0	0.0940468	0.709398	0.230148	1	0.813668	0.942413	0.977168	1	0.568242	1
BHLHA15	0	2	0	0	0	4.61228	0	0	0	0.0873368	0.904302	0.230179	1	0.813668	0.942413	0.977168	1	0.568288	1
ZNF689	1	0	0	0	0	0	0	0	0	0.0924849	0.740489	0.230318	1	0.813668	0.942413	0.977168	1	0.568492	1
C9orf152	0	2	0	0	0	4.55526	0	0	0	0.0894471	0.822481	0.230322	1	0.813668	0.942413	0.977168	1	0.568498	1
NBAS	2	5	0	0	1	1.41851	0	0	1.38687	0.480015	0.404601	0.544444	0.423326	0.813668	0.942413	0.977168	1	0.568726	1
SPPL3	0	2	0	0	0	4.54842	0	0	0	0.0897051	0.817572	0.230513	1	0.813668	0.942413	0.977168	1	0.568778	1
MYCBPAP	0	0	0	0	0	0	0	0	0	0.0984979	0.645139	0.230531	1	0.813668	0.942413	0.977168	1	0.568805	1
FAM189B	0	2	1	0	0	1.38287	9.9392	9.9392	0	0.669764	0.0957848	0.230664	1	0.855464	0.942413	0.977168	1	0.569	1
NCOA2	0	2	0	0	1	0.726275	0	0	2.27857	0.642876	0.545147	0.750234	0.307483	0.844132	0.942413	0.977168	1	0.56903	1
DUPD1	1	2	0	0	0	4.56305	0	0	0	0.0890774	0.84025	0.230718	1	0.813668	0.942413	0.977168	1	0.56908	1
DHX33	1	0	0	0	0	0	0	0	0	0.0968848	0.669221	0.230774	1	0.813668	0.942413	0.977168	1	0.569162	1
HEATR5A	1	1	1	0	0	0.331657	3.67412	3.67412	0	0.188393	0.286853	0.230786	1	0.813668	0.942413	0.977168	1	0.569179	1
P2RY2	0	0	0	0	0	0	0	0	0	0.0914676	0.76791	0.230798	1	0.813668	0.942413	0.977168	1	0.569197	1
KLHL38	1	4	0	0	0	2.73252	0	0	0	0.0929652	0.748848	0.230982	1	0.813668	0.942413	0.977168	1	0.569466	1
DNHD1	3	5	0	0	0	0.554012	0	0	0	0.17647	0.274725	0.231103	1	0.813668	0.942413	0.977168	1	0.569644	1
ZNF20	0	4	0	0	0	2.66219	0	0	0	0.10084	0.636027	0.231131	1	0.813668	0.942413	0.977168	1	0.569684	1
LINGO3	0	3	0	0	0	3.31501	0	0	0	0.0887902	0.860267	0.231225	1	0.813668	0.942413	0.977168	1	0.569822	1
KCNT1	0	5	0	0	0	2.38949	0	0	0	0.100274	0.645056	0.23132	1	0.813668	0.942413	0.977168	1	0.569961	1
HHIPL2	0	1	1	0	0	0.706265	9.94667	9.94667	0	0.716247	0.0957041	0.231511	1	0.874636	0.942413	0.977168	1	0.570241	1
NAGLU	1	1	1	0	0	0.626061	9.27462	9.27462	0	0.617341	0.103474	0.231523	1	0.834339	0.942413	0.977168	1	0.570258	1
KLHL28	0	0	0	0	0	0	0	0	0	0.0972121	0.670599	0.231593	1	0.813668	0.942413	0.977168	1	0.570361	1
GDF2	3	0	0	0	0	0	0	0	0	0.0933773	0.736931	0.231725	1	0.813668	0.942413	0.977168	1	0.570554	1
ATXN2L	2	4	1	0	0	1.85057	5.70309	5.70309	0	0.278971	0.177692	0.231758	1	0.813668	0.942413	0.977168	1	0.570603	1
MYCT1	0	2	0	0	0	4.4724	0	0	0	0.0926477	0.760746	0.231772	1	0.813668	0.942413	0.977168	1	0.570623	1
SOX30	0	0	0	0	0	0	0	0	0	0.0973091	0.671202	0.231856	1	0.813668	0.942413	0.977168	1	0.570746	1
EHD1	0	0	0	0	0	0	0	0	0	0.0923843	0.759405	0.2319	1	0.813668	0.942413	0.977168	1	0.570811	1
HTT	3	7	0	0	1	1.42515	0	0	1.0273	0.404677	0.371697	0.465972	0.499005	0.813668	0.942413	0.977168	1	0.571719	1
MYH4	1	6	1	0	1	1.2291	2.35935	2.35935	1.99281	0.645351	0.45565	0.689932	0.337056	0.845613	0.942413	0.977168	1	0.571753	1
CPED1	1	4	0	0	0	2.62588	0	0	0	0.104885	0.602308	0.2326	1	0.813668	0.942413	0.977168	1	0.571832	1
GPER1	1	0	0	0	0	0	0	0	0	0.0899793	0.837961	0.232802	1	0.813668	0.942413	0.977168	1	0.572126	1
ZNF33A	0	2	0	0	1	0.999644	0	0	2.85339	0.999608	0.630846	0.890953	0.261341	0.99982	0.942413	0.977168	1	0.572186	1
C2orf44	0	0	0	0	0	0	0	0	0	0.0945601	0.726335	0.233014	1	0.813668	0.942413	0.977168	1	0.572435	1
ZNF197	1	1	0	0	1	0.504377	0	0	1.86976	0.448678	0.613881	0.662722	0.351614	0.813668	0.942413	0.977168	1	0.572448	1
PDP1	0	0	0	0	0	0	0	0	0	0.0969528	0.686445	0.233112	1	0.813668	0.942413	0.977168	1	0.572579	1
TRAF6	2	1	0	1	0	0.805187	10.3755	10.3755	0	0.82448	0.0912279	0.23314	1	0.926653	0.942413	0.977168	1	0.572619	1
DNAJC2	0	1	1	0	0	1.45154	10.1022	10.1022	0	0.728228	0.0940537	0.233255	1	0.87882	0.942413	0.977168	1	0.572786	1
ZFP37	0	0	0	0	0	0	0	0	0	0.0958597	0.705778	0.233303	1	0.813668	0.942413	0.977168	1	0.572856	1
PLK2	0	0	0	0	0	0	0	0	0	0.102062	0.620679	0.233402	1	0.813668	0.942413	0.977168	1	0.573001	1
CREB3L4	0	2	0	0	0	4.48712	0	0	0	0.0920668	0.792112	0.233404	1	0.813668	0.942413	0.977168	1	0.573003	1
PHKG2	0	3	0	0	0	3.199	0	0	0	0.0971707	0.697543	0.233405	1	0.813668	0.942413	0.977168	1	0.573005	1
SH2B1	0	0	0	0	0	0	0	0	0	0.0967238	0.693027	0.233476	1	0.813668	0.942413	0.977168	1	0.573108	1
THBS1	1	1	0	0	0	0.275263	0	0	0	0.111796	0.525586	0.233625	1	0.813668	0.942413	0.977168	1	0.573325	1
PILRB	0	2	0	0	0	4.47788	0	0	0	0.0924308	0.787584	0.233764	1	0.813668	0.942413	0.977168	1	0.573527	1
UFM1	0	1	0	0	0	10.5686	0	0	0	0.0894129	0.883879	0.233783	1	0.813668	0.942413	0.977168	1	0.573555	1
USP47	0	2	0	0	1	1.17899	0	0	2.5988	0.824492	0.578719	0.835378	0.27995	0.926653	0.942413	0.977168	1	0.573672	1
FRMPD3	0	3	0	0	1	1.19066	0	0	2.45217	0.776065	0.549463	0.801215	0.29192	0.903409	0.942413	0.977168	1	0.573711	1
SLC22A3	0	3	0	0	0	3.20834	0	0	0	0.0964592	0.713791	0.234057	1	0.813668	0.942413	0.977168	1	0.573953	1
VPRBP	0	2	0	0	1	0.971168	0	0	2.78336	0.967643	0.614477	0.880286	0.266209	0.987912	0.942413	0.977168	1	0.574364	1
KIF20B	1	1	0	0	1	0.595493	0	0	1.98134	0.577031	0.512427	0.693003	0.338362	0.826463	0.942413	0.977168	1	0.574575	1
PIK3R4	0	3	0	0	1	1.33132	0	0	2.28617	0.646112	0.571374	0.764575	0.306767	0.845749	0.942413	0.977168	1	0.574663	1
IRF6	0	3	0	0	0	3.20827	0	0	0	0.0964648	0.718017	0.234575	1	0.813668	0.942413	0.977168	1	0.574704	1
ZNF544	2	1	0	0	1	0.549856	0	0	2.11372	0.514027	0.636999	0.72454	0.323878	0.815923	0.942413	0.977168	1	0.574831	1
AQP9	0	2	0	0	0	4.4823	0	0	0	0.0922567	0.803532	0.234712	1	0.813668	0.942413	0.977168	1	0.574902	1
FNIP1	0	2	0	0	1	1.15303	0	0	2.62056	0.847414	0.583204	0.843652	0.278257	0.935174	0.942413	0.977168	1	0.57496	1
STIP1	0	2	1	0	0	1.8311	7.81722	7.81722	0	0.444583	0.125294	0.234855	1	0.813668	0.942413	0.977168	1	0.575109	1
SEL1L	1	2	0	1	0	1.70918	8.33183	8.33183	0	0.49378	0.116654	0.234927	1	0.813668	0.942413	0.977168	1	0.575215	1
SERPINH1	0	0	0	0	0	0	0	0	0	0.0944766	0.74702	0.234933	1	0.813668	0.942413	0.977168	1	0.575223	1
A2M	2	5	0	0	0	2.29443	0	0	0	0.114694	0.535382	0.23494	1	0.813668	0.942413	0.977168	1	0.575233	1
ZNF462	4	12	0	0	0	1.62744	0	0	0	0.15386	0.373786	0.235057	1	0.813668	0.942413	0.977168	1	0.575402	1
GJA10	0	4	0	0	0	2.68632	0	0	0	0.0981233	0.699371	0.235292	1	0.813668	0.942413	0.977168	1	0.575742	1
ERVFRD-1	2	0	0	0	0	0	0	0	0	0.0988237	0.676793	0.235429	1	0.813668	0.942413	0.977168	1	0.575941	1
EXOG	0	2	0	0	0	4.44124	0	0	0	0.0938942	0.773041	0.235435	1	0.813668	0.942413	0.977168	1	0.57595	1
SEMA4F	0	0	0	0	0	0	0	0	0	0.100772	0.649843	0.235437	1	0.813668	0.942413	0.977168	1	0.575952	1
INPP4A	0	4	0	0	0	2.63077	0	0	0	0.104516	0.622713	0.235551	1	0.813668	0.942413	0.977168	1	0.576117	1
ATAD2	2	2	0	0	1	1.04535	0	0	2.37828	0.951455	0.494272	0.789824	0.298348	0.981639	0.942413	0.977168	1	0.576249	1
PPFIA1	1	5	0	0	0	2.28217	0	0	0	0.117096	0.523016	0.235742	1	0.813668	0.942413	0.977168	1	0.576394	1
FZD2	0	0	0	0	0	0	0	0	0	0.0939666	0.768947	0.235933	1	0.813668	0.942413	0.977168	1	0.576669	1
KRTAP10-3	0	2	0	0	0	4.51384	0	0	0	0.0910263	0.860233	0.235945	1	0.813668	0.942413	0.977168	1	0.576686	1
ROCK2	0	2	0	0	1	1.20922	0	0	2.3918	0.798793	0.531256	0.794441	0.297151	0.91481	0.942413	0.977168	1	0.576865	1
SCNN1A	0	0	0	0	0	0	0	0	0	0.102294	0.635202	0.236078	1	0.813668	0.942413	0.977168	1	0.576879	1
CYB5D2	0	2	0	0	0	4.49631	0	0	0	0.091707	0.842152	0.236298	1	0.813668	0.942413	0.977168	1	0.577197	1
KIAA1024	0	6	0	0	0	2.17503	0	0	0	0.106593	0.609037	0.236302	1	0.813668	0.942413	0.977168	1	0.577202	1
HERC4	1	1	0	0	1	0.881165	0	0	2.84401	0.898491	0.663403	0.902536	0.261983	0.958776	0.942413	0.977168	1	0.577414	1
PLAA	0	0	0	0	0	0	0	0	0	0.101537	0.647651	0.236537	1	0.813668	0.942413	0.977168	1	0.57754	1
PGM5	0	2	0	0	0	4.43484	0	0	0	0.0941536	0.780497	0.236633	1	0.813668	0.942413	0.977168	1	0.577679	1
DNM3	1	0	0	0	0	0	0	0	0	0.105687	0.601383	0.236693	1	0.813668	0.942413	0.977168	1	0.577765	1
OBFC1	0	2	0	0	0	4.41992	0	0	0	0.0947614	0.768486	0.23675	1	0.813668	0.942413	0.977168	1	0.577848	1
EIF4A1	1	3	0	0	0	3.11352	0	0	0	0.103862	0.636123	0.236948	1	0.813668	0.942413	0.977168	1	0.578133	1
SLC51B	0	1	0	0	0	10.4804	0	0	0	0.0902574	0.922384	0.236989	1	0.813668	0.944266	0.977168	1	0.578192	1
SKIV2L2	0	1	0	0	1	0.931723	0	0	2.77779	0.943675	0.631366	0.889227	0.266604	0.977929	0.942413	0.977168	1	0.57831	1
SNRNP35	0	1	1	0	0	1.24641	10.3241	10.3241	0	0.833491	0.0917907	0.237078	1	0.93062	0.942413	0.977168	1	0.57832	1
SIDT2	0	0	0	0	0	0	0	0	0	0.103195	0.631001	0.23708	1	0.813668	0.942413	0.977168	1	0.578322	1
R3HDML	0	2	0	0	0	4.48641	0	0	0	0.0920949	0.844744	0.237262	1	0.813668	0.942413	0.977168	1	0.578585	1
PSAPL1	0	0	0	0	0	0	0	0	0	0.0945953	0.770307	0.237315	1	0.813668	0.942413	0.977168	1	0.578661	1
GRIA2	3	2	0	1	0	1.39177	9.57476	9.57476	0	0.663501	0.0997943	0.237326	1	0.852532	0.942413	0.977168	1	0.578678	1
ZNF263	0	0	0	0	0	0	0	0	0	0.100497	0.667656	0.237409	1	0.813668	0.942413	0.977168	1	0.578796	1
NIN	2	3	1	0	1	0.936521	3.53323	3.53323	1.45591	0.911756	0.299034	0.577544	0.411339	0.965213	0.942413	0.977168	1	0.579022	1
KIF18A	1	0	0	0	0	0	0	0	0	0.103816	0.627123	0.237581	1	0.813668	0.942413	0.977168	1	0.579043	1
CYR61	0	0	0	0	0	0	0	0	0	0.101148	0.660324	0.237621	1	0.813668	0.942413	0.977168	1	0.579101	1
SLC5A9	0	1	0	1	0	0.753262	9.93383	9.93383	0	0.769514	0.0958428	0.237654	1	0.899511	0.942413	0.977168	1	0.579149	1
B3GNT7	4	0	0	0	0	0	0	0	0	0.0942381	0.783712	0.237705	1	0.813668	0.942413	0.977168	1	0.579222	1
C2CD3	2	4	1	0	1	1.0678	3.38698	3.38698	1.53959	0.901093	0.312804	0.598232	0.397685	0.959758	0.942413	0.977168	1	0.579513	1
CNTN2	0	3	1	0	0	1.60518	7.89528	7.89528	0	0.459423	0.123913	0.238137	1	0.813668	0.942413	0.977168	1	0.579842	1
SELP	1	1	0	1	0	0.762753	9.95656	9.95656	0	0.779797	0.0955693	0.238149	1	0.905423	0.942413	0.977168	1	0.579859	1
FIG4	1	0	0	0	0	0	0	0	0	0.106511	0.60152	0.238173	1	0.813668	0.942413	0.977168	1	0.579894	1
C14orf28	0	2	0	0	0	4.36969	0	0	0	0.0968514	0.742588	0.238284	1	0.813668	0.942413	0.977168	1	0.580053	1
CC2D1A	0	0	0	0	0	0	0	0	0	0.102993	0.641514	0.238314	1	0.813668	0.942413	0.977168	1	0.580096	1
ANKRD46	0	2	0	0	0	4.39687	0	0	0	0.0957122	0.76518	0.238334	1	0.813668	0.942413	0.977168	1	0.580125	1
SPAM1	0	0	0	0	0	0	0	0	0	0.0996701	0.688129	0.238518	1	0.813668	0.942413	0.977168	1	0.580389	1
ZNF880	0	0	0	0	0	0	0	0	0	0.10604	0.608489	0.238554	1	0.813668	0.942413	0.977168	1	0.58044	1
COG8	1	0	0	0	0	0	0	0	0	0.0974116	0.726321	0.2386	1	0.813668	0.942413	0.977168	1	0.580505	1
DHX29	0	2	0	0	1	1.21316	0	0	2.40624	0.795523	0.548752	0.806642	0.295882	0.913545	0.942413	0.977168	1	0.580608	1
TTC40	3	5	0	1	1	1.07719	2.86038	2.86038	1.82399	0.876108	0.373649	0.667911	0.357355	0.949323	0.942413	0.977168	1	0.580622	1
NR1D1	1	0	0	0	0	0	0	0	0	0.0980291	0.716728	0.238749	1	0.813668	0.942413	0.977168	1	0.580719	1
TIA1	0	2	0	0	0	4.31699	0	0	0	0.0991162	0.710367	0.238973	1	0.813668	0.942413	0.977168	1	0.581041	1
LAMA4	1	4	0	0	1	1.35686	0	0	1.78707	0.5761	0.477168	0.660338	0.362124	0.82637	0.942413	0.977168	1	0.581256	1
ATP13A3	0	3	1	0	0	1.6841	7.39052	7.39052	0	0.418248	0.133382	0.239288	1	0.813668	0.942413	0.977168	1	0.581491	1
HSPA12B	1	0	0	0	0	0	0	0	0	0.0978088	0.726862	0.239434	1	0.813668	0.942413	0.977168	1	0.5817	1
ZNF274	0	2	0	0	1	1.30782	0	0	2.54993	0.721875	0.646493	0.843907	0.283829	0.876343	0.942413	0.977168	1	0.58183	1
NPBWR2	1	0	0	0	0	0	0	0	0	0.094713	0.797659	0.239795	1	0.813668	0.942413	0.977168	1	0.582216	1
ITGA9	1	1	0	1	0	0.609715	8.74258	8.74258	0	0.595967	0.110545	0.239971	1	0.828117	0.942413	0.977168	1	0.582466	1
NPHP3	1	2	0	0	1	1.31543	0	0	2.34684	0.716217	0.573349	0.79739	0.301169	0.874636	0.942413	0.977168	1	0.582721	1
SF3B1	4	14	0	0	0	1.27571	0	0	0	0.436972	0.144723	0.240173	1	0.813668	0.942413	0.977168	1	0.582755	1
TET1	4	5	1	0	1	1.04428	3.57948	3.57948	1.42541	0.927243	0.294791	0.576676	0.41655	0.970631	0.942413	0.977168	1	0.582814	1
KIF16B	1	2	0	0	1	0.775972	0	0	2.265	0.715697	0.541196	0.778362	0.30877	0.874636	0.942413	0.977168	1	0.582986	1
ITGAL	0	1	0	1	0	0.779785	9.93246	9.93246	0	0.798131	0.0958576	0.240359	1	0.914552	0.942413	0.977168	1	0.58302	1
COASY	1	0	0	0	0	0	0	0	0	0.100126	0.696592	0.240424	1	0.813668	0.942413	0.977168	1	0.583113	1
WFDC10B	0	1	0	0	0	10.2539	0	0	0	0.0924953	0.888401	0.240445	1	0.813668	0.942413	0.977168	1	0.583142	1
GPR116	2	3	0	0	1	1.08493	0	0	2.58424	0.892729	0.589108	0.855785	0.281094	0.955885	0.942413	0.977168	1	0.583301	1
FBXL3	1	3	0	0	0	3.18434	0	0	0	0.098158	0.743779	0.24084	1	0.813668	0.942413	0.977168	1	0.583705	1
C7	1	0	0	0	0	0	0	0	0	0.106504	0.617886	0.240931	1	0.813668	0.942413	0.977168	1	0.583835	1
DOLK	0	0	0	0	0	0	0	0	0	0.0991177	0.717347	0.240942	1	0.813668	0.942413	0.977168	1	0.583851	1
B4GALNT4	0	0	0	0	0	0	0	0	0	0.102825	0.661992	0.240978	1	0.813668	0.942413	0.977168	1	0.583902	1
MMP14	1	0	0	0	0	0	0	0	0	0.102875	0.662107	0.24107	1	0.813668	0.942413	0.977168	1	0.584033	1
XDH	2	5	0	0	0	2.30127	0	0	0	0.113535	0.57138	0.241104	1	0.813668	0.942413	0.977168	1	0.584081	1
ADAM9	2	2	1	0	0	1.73425	7.97309	7.97309	0	0.482856	0.122496	0.241138	1	0.813668	0.942413	0.977168	1	0.584129	1
2024-03-09	0	2	0	0	0	4.41857	0	0	0	0.0948169	0.820039	0.241189	1	0.813668	0.942413	0.977168	1	0.584202	1
ZNF695	0	1	0	0	1	1.00832	0	0	2.90012	0.993475	0.712432	0.934281	0.258191	0.997132	0.942413	0.977168	1	0.58425	1
DLGAP3	0	4	0	0	0	2.6715	0	0	0	0.0997813	0.721903	0.241317	1	0.813668	0.942413	0.977168	1	0.584384	1
LRP2BP	0	2	0	0	0	4.35164	0	0	0	0.0976184	0.758129	0.24142	1	0.813668	0.942413	0.977168	1	0.584531	1
FBN2	2	9	0	0	0	1.73871	0	0	0	0.156306	0.380113	0.241439	1	0.813668	0.942413	0.977168	1	0.584557	1
TMEM132C	2	2	0	0	1	0.778723	0	0	2.51166	0.719471	0.64013	0.841632	0.286942	0.876181	0.942413	0.977168	1	0.584644	1
VWCE	1	0	0	0	0	0	0	0	0	0.106567	0.620979	0.241552	1	0.813668	0.942413	0.977168	1	0.584717	1
HUNK	1	0	0	0	0	0	0	0	0	0.100774	0.695759	0.241559	1	0.813668	0.942413	0.977168	1	0.584728	1
SEZ6L2	1	0	0	0	0	0	0	0	0	0.0997056	0.713019	0.241572	1	0.813668	0.942413	0.977168	1	0.584747	1
MAP1LC3B	0	1	0	0	0	10.0875	0	0	0	0.0942082	0.844474	0.241678	1	0.813668	0.942413	0.977168	1	0.584897	1
FAM129A	1	0	0	0	0	0	0	0	0	0.102891	0.666686	0.241739	1	0.813668	0.942413	0.977168	1	0.584983	1
ZNF354A	3	0	0	0	0	0	0	0	0	0.107458	0.61296	0.241765	1	0.813668	0.942413	0.977168	1	0.58502	1
PNCK	0	2	0	0	0	4.38927	0	0	0	0.0960287	0.798583	0.241971	1	0.813668	0.942413	0.977168	1	0.585313	1
ALAS2	0	3	0	0	0	3.18383	0	0	0	0.0983419	0.751493	0.242016	1	0.813668	0.942413	0.977168	1	0.585376	1
IL12RB2	1	1	1	0	0	0.74481	9.68309	9.68309	0	0.760096	0.0985987	0.242178	1	0.895303	0.942413	0.977168	1	0.585606	1
AKNA	0	3	0	0	1	1.28474	0	0	2.37386	0.686181	0.616142	0.811187	0.298741	0.862033	0.942413	0.977168	1	0.585829	1
GIN1	0	3	0	0	0	3.1542	0	0	0	0.100681	0.715078	0.242369	1	0.813668	0.942413	0.977168	1	0.585877	1
TLR10	0	1	1	0	0	0.543192	7.83834	7.83834	0	0.504961	0.124917	0.242375	1	0.813668	0.942413	0.977168	1	0.585885	1
TNKS1BP1	0	6	1	0	0	1.6489	5.52003	5.52003	0	0.282619	0.184292	0.24238	1	0.813668	0.942413	0.977168	1	0.585892	1
ATG2B	3	4	0	0	1	1.32952	0	0	1.7514	0.600188	0.461858	0.661073	0.366852	0.828843	0.942413	0.977168	1	0.586086	1
TEX2	3	5	0	0	0	2.2765	0	0	0	0.117519	0.547996	0.242533	1	0.813668	0.942413	0.977168	1	0.58611	1
BPIFB4	0	1	0	1	0	1.03631	10.267	10.267	0	0.972051	0.0923634	0.242577	1	0.989483	0.942413	0.977168	1	0.586172	1
ANKRD13C	0	2	0	0	0	4.33821	0	0	0	0.0981952	0.759	0.242648	1	0.813668	0.942413	0.977168	1	0.586273	1
ZNF470	1	1	0	0	1	0.576417	0	0	2.16315	0.551147	0.659828	0.761204	0.318782	0.820614	0.942413	0.977168	1	0.586286	1
LMOD2	0	0	0	0	0	0	0	0	0	0.100017	0.717659	0.242717	1	0.813668	0.942413	0.977168	1	0.58637	1
FNDC1	5	1	0	0	0	0.279371	0	0	0	0.116025	0.53713	0.242797	1	0.813668	0.942413	0.977168	1	0.586484	1
ZBTB2	1	0	0	0	0	0	0	0	0	0.101286	0.698943	0.242927	1	0.813668	0.942413	0.977168	1	0.586668	1
NOC2L	1	0	0	0	0	0	0	0	0	0.105316	0.64523	0.243108	1	0.813668	0.942413	0.977168	1	0.586923	1
MYRF	1	1	1	0	0	0.564734	8.09674	8.09674	0	0.535024	0.120443	0.243124	1	0.817263	0.942413	0.977168	1	0.586946	1
ZKSCAN7	1	2	0	0	1	1.03401	0	0	2.51536	0.963337	0.567942	0.848413	0.286638	0.98662	0.942413	0.977168	1	0.587036	1
MCM4	0	0	0	0	0	0	0	0	0	0.103758	0.665896	0.24326	1	0.813668	0.942413	0.977168	1	0.587139	1
ABCC4	2	4	1	0	0	1.7966	5.70889	5.70889	0	0.300849	0.177492	0.243353	1	0.813668	0.942413	0.977168	1	0.58727	1
UGT2B10	1	2	1	0	0	1.69818	8.04662	8.04662	0	0.498605	0.12128	0.243402	1	0.813668	0.942413	0.977168	1	0.587339	1
OR52L1	0	3	0	0	0	3.18493	0	0	0	0.0982563	0.768259	0.243562	1	0.813668	0.942413	0.977168	1	0.587565	1
POLR1B	1	2	0	0	1	0.844568	0	0	2.47453	0.810776	0.588622	0.840552	0.290029	0.920172	0.942413	0.977168	1	0.58788	1
FAM47A	0	1	0	0	1	0.758609	0	0	2.80584	0.775365	0.773512	0.921446	0.264627	0.902969	0.942413	0.977168	1	0.587957	1
ALS2CL	0	4	0	0	0	2.59752	0	0	0	0.108585	0.628729	0.243872	1	0.813668	0.942413	0.977168	1	0.588003	1
EML1	0	0	0	0	0	0	0	0	0	0.10977	0.601436	0.243915	1	0.813668	0.942413	0.977168	1	0.588064	1
MON1A	0	0	0	0	0	0	0	0	0	0.100216	0.727229	0.24417	1	0.813668	0.942413	0.977168	1	0.588424	1
MAP3K6	0	4	0	1	0	1.72477	6.1766	6.1766	0	0.333893	0.162788	0.244243	1	0.813668	0.942413	0.977168	1	0.588526	1
ZNF229	1	2	1	0	0	1.0608	10.1638	10.1638	0	0.935596	0.0933873	0.24443	1	0.974559	0.942413	0.977168	1	0.588789	1
ZSWIM6	3	2	0	0	1	0.974083	0	0	2.64444	0.970921	0.620738	0.884313	0.276422	0.989401	0.942413	0.977168	1	0.588808	1
ZNF223	0	0	0	0	0	0	0	0	0	0.106985	0.634152	0.244448	1	0.813668	0.942413	0.977168	1	0.588814	1
ZNF107	1	2	1	0	0	1.3535	9.40209	9.40209	0	0.689401	0.101905	0.244816	1	0.86301	0.942413	0.977168	1	0.589332	1
PUS1	0	3	0	0	0	3.19926	0	0	0	0.0971512	0.807094	0.244841	1	0.813668	0.942413	0.977168	1	0.589368	1
CUL9	2	6	0	0	1	1.18902	0	0	1.72719	0.697725	0.415968	0.661625	0.370134	0.867098	0.942413	0.977168	1	0.589436	1
CHRNB2	1	0	0	0	0	0	0	0	0	0.0988911	0.761185	0.245034	1	0.813668	0.942413	0.977168	1	0.589639	1
PIEZO1	3	6	0	0	1	1.09152	0	0	1.99732	0.842391	0.443369	0.728565	0.336545	0.933542	0.942413	0.977168	1	0.589866	1
ANKRD18B	0	0	0	0	0	0	0	0	0	0.107001	0.638758	0.245199	1	0.813668	0.942413	0.977168	1	0.589872	1
TMPRSS6	0	0	0	0	0	0	0	0	0	0.104323	0.672855	0.245276	1	0.813668	0.942413	0.977168	1	0.58998	1
PIK3CA	4	10	0	0	0	1.34238	0	0	0	0.415047	0.153003	0.245324	1	0.813668	0.942413	0.977168	1	0.590047	1
INSIG1	0	2	0	0	0	4.35951	0	0	0	0.097283	0.810013	0.245427	1	0.813668	0.942413	0.977168	1	0.590192	1
PEG3	1	6	0	0	1	1.38586	0	0	1.53346	0.473234	0.508083	0.616145	0.398654	0.813668	0.942413	0.977168	1	0.590475	1
C1R	0	0	0	0	0	0	0	0	0	0.101117	0.725059	0.245675	1	0.813668	0.942413	0.977168	1	0.590541	1
CNTNAP1	0	4	1	0	0	1.78914	5.71319	5.71319	0	0.30476	0.177438	0.245695	1	0.813668	0.942413	0.977168	1	0.590569	1
SECISBP2	2	0	0	0	0	0	0	0	0	0.109194	0.618913	0.245874	1	0.813668	0.942413	0.977168	1	0.590819	1
SLC3A1	1	0	0	0	0	0	0	0	0	0.10233	0.707974	0.246016	1	0.813668	0.942413	0.977168	1	0.591019	1
GTF2I	0	4	0	0	0	2.53563	0	0	0	0.116679	0.569489	0.246155	1	0.813668	0.942413	0.977168	1	0.591214	1
ARID4B	0	2	0	0	1	1.39506	0	0	2.29309	0.661779	0.62326	0.804141	0.306119	0.852088	0.942413	0.977168	1	0.591224	1
ARHGAP5	0	4	0	0	1	1.33153	0	0	1.95962	0.599286	0.545074	0.722255	0.340863	0.828703	0.942413	0.977168	1	0.591262	1
NINL	1	5	0	0	0	2.30969	0	0	0	0.11241	0.606227	0.246223	1	0.813668	0.942413	0.977168	1	0.591309	1
MYO5A	0	3	0	0	1	1.15743	0	0	2.05589	0.8109	0.469646	0.746349	0.33005	0.920217	0.942413	0.977168	1	0.591462	1
CAPN13	0	0	0	0	0	0	0	0	0	0.10821	0.632973	0.246467	1	0.813668	0.942413	0.977168	1	0.591651	1
BIRC6	2	5	0	1	2	0.708692	1.95433	1.95433	1.16992	0.446111	0.549661	0.612336	0.402535	0.813668	0.942413	0.977168	1	0.591678	1
LGR4	0	2	1	0	0	1.29394	9.54527	9.54527	0	0.732099	0.100224	0.246493	1	0.880728	0.942413	0.977168	1	0.591687	1
TECTA	2	4	0	0	1	0.815282	0	0	1.8703	0.687957	0.45548	0.701946	0.351548	0.862583	0.942413	0.977168	1	0.592072	1
QSER1	1	4	0	0	1	1.41284	0	0	1.75859	0.52888	0.537893	0.674998	0.36589	0.816405	0.942413	0.977168	1	0.592361	1
DLG5	1	2	0	0	0	0.390496	0	0	0	0.132101	0.452074	0.247174	1	0.813668	0.942413	0.977168	1	0.59264	1
ATP8A1	0	0	0	0	0	0	0	0	0	0.113751	0.58208	0.247216	1	0.813668	0.942413	0.977168	1	0.592699	1
TRAF3IP2	1	2	0	0	0	0.404424	0	0	0	0.149425	0.381811	0.247252	1	0.813668	0.942413	0.977168	1	0.592748	1
RBM44	1	0	0	0	0	0	0	0	0	0.104582	0.684234	0.24728	1	0.813668	0.942413	0.977168	1	0.592788	1
GAL3ST1	0	0	0	0	0	0	0	0	0	0.0981157	0.807645	0.247436	1	0.813668	0.942413	0.977168	1	0.593005	1
C11orf82	1	2	0	0	1	1.1101	0	0	2.61668	0.887067	0.644125	0.889341	0.278557	0.95411	0.942413	0.977168	1	0.59342	1
PAPLN	1	5	0	0	0	2.29499	0	0	0	0.114886	0.592904	0.247825	1	0.813668	0.942413	0.977168	1	0.593549	1
ZNF367	1	2	0	0	0	4.32811	0	0	0	0.0985484	0.808921	0.247895	1	0.813668	0.942413	0.977168	1	0.593646	1
KIRREL3	0	2	1	0	0	1.17918	9.81351	9.81351	0	0.82433	0.0971606	0.247975	1	0.926653	0.942413	0.977168	1	0.593758	1
REV1	0	1	0	0	1	0.66957	0	0	2.29604	0.672308	0.622096	0.810991	0.305843	0.856559	0.942413	0.977168	1	0.593843	1
AMOTL2	1	1	1	0	0	0.554129	7.77864	7.77864	0	0.520215	0.125951	0.248041	1	0.816405	0.942413	0.977168	1	0.59385	1
SLC4A1	0	4	0	0	0	2.62107	0	0	0	0.105683	0.689026	0.248178	1	0.813668	0.942413	0.977168	1	0.59404	1
PIGQ	1	0	0	0	0	0	0	0	0	0.10169	0.740075	0.248405	1	0.813668	0.942413	0.977168	1	0.594358	1
SMAD1	1	3	0	0	0	3.15464	0	0	0	0.100499	0.774518	0.248623	1	0.813668	0.942413	0.977168	1	0.59466	1
GTF2F1	0	3	0	0	0	3.13317	0	0	0	0.102386	0.740116	0.248647	1	0.813668	0.942413	0.977168	1	0.594694	1
KRT12	0	0	0	0	0	0	0	0	0	0.107695	0.653107	0.248656	1	0.813668	0.942413	0.977168	1	0.594706	1
SCUBE2	0	0	0	0	0	0	0	0	0	0.1114	0.612691	0.24875	1	0.813668	0.942413	0.977168	1	0.594838	1
GJA5	1	0	0	0	0	0	0	0	0	0.102938	0.721814	0.248804	1	0.813668	0.942413	0.977168	1	0.594912	1
ZNF195	0	1	0	0	1	0.885877	0	0	2.74117	0.902862	0.706755	0.924965	0.26923	0.960555	0.942413	0.977168	1	0.595225	1
ZNF28	0	2	0	0	1	1.00156	0	0	2.652	0.998286	0.651347	0.902922	0.275846	0.999058	0.942413	0.977168	1	0.595279	1
ZNF707	0	0	0	0	0	0	0	0	0	0.101339	0.753866	0.249145	1	0.813668	0.942413	0.977168	1	0.595387	1
LOXL4	1	4	0	0	0	2.62044	0	0	0	0.105542	0.698858	0.24932	1	0.813668	0.942413	0.977168	1	0.595631	1
NPHP1	1	1	1	0	0	0.973076	9.94222	9.94222	0	0.97839	0.0957237	0.249357	1	0.991825	0.942413	0.977168	1	0.595681	1
CSTF3	0	1	1	0	0	1.23224	9.77546	9.77546	0	0.841742	0.0975844	0.24948	1	0.933505	0.942413	0.977168	1	0.595852	1
MCF2L2	0	0	0	0	0	0	0	0	0	0.114226	0.589935	0.249526	1	0.813668	0.942413	0.977168	1	0.595916	1
KCNJ1	2	0	0	0	0	0	0	0	0	0.103258	0.722909	0.249533	1	0.813668	0.942413	0.977168	1	0.595925	1
GLB1L	0	0	0	0	0	0	0	0	0	0.109724	0.635666	0.249617	1	0.813668	0.942413	0.977168	1	0.596042	1
OR2Y1	0	3	0	0	0	3.15517	0	0	0	0.100604	0.783017	0.24963	1	0.813668	0.942413	0.977168	1	0.596061	1
EHD2	0	0	0	0	0	0	0	0	0	0.100457	0.777702	0.249655	1	0.813668	0.942413	0.977168	1	0.596094	1
NEMF	0	0	0	0	0	0	0	0	0	0.119004	0.551131	0.249679	1	0.813668	0.942413	0.977168	1	0.596128	1
TACC3	0	0	0	0	0	0	0	0	0	0.104097	0.712795	0.249978	1	0.813668	0.942413	0.977168	1	0.596543	1
ASPH	1	1	0	1	0	1.04466	9.92487	9.92487	0	0.965804	0.0959113	0.249982	1	0.987426	0.942413	0.977168	1	0.596549	1
CHD2	1	4	0	0	1	1.40175	0	0	1.48811	0.537888	0.448207	0.615794	0.405975	0.817522	0.942413	0.977168	1	0.596569	1
IREB2	0	0	0	0	0	0	0	0	0	0.11184	0.615772	0.250058	1	0.813668	0.942413	0.977168	1	0.596653	1
CYB5A	0	1	0	0	0	9.83239	0	0	0	0.0969515	0.896994	0.250059	1	0.813668	0.942413	0.977168	1	0.596655	1
ZNF525	1	0	0	0	0	0	0	0	0	0.105801	0.689832	0.250303	1	0.813668	0.942413	0.977168	1	0.596994	1
DOCK6	4	3	0	0	1	0.725326	0	0	1.68363	0.572494	0.476806	0.665992	0.376185	0.825087	0.942413	0.977168	1	0.597317	1
MAGEL2	3	4	0	0	0	2.61229	0	0	0	0.106126	0.699668	0.250575	1	0.813668	0.942413	0.977168	1	0.597371	1
GIT2	0	1	0	1	0	0.834018	9.66753	9.66753	0	0.853547	0.0988057	0.250594	1	0.93776	0.942413	0.977168	1	0.597396	1
CC2D1B	0	0	0	0	0	0	0	0	0	0.113432	0.603584	0.250681	1	0.813668	0.942413	0.977168	1	0.597517	1
WHSC1L1	0	5	0	0	0	2.23891	0	0	0	0.125244	0.533014	0.251024	1	0.813668	0.942413	0.977168	1	0.597991	1
VANGL1	0	0	0	0	0	0	0	0	0	0.103769	0.727486	0.251056	1	0.813668	0.942413	0.977168	1	0.598036	1
CORO7-PAM16	0	5	0	0	0	2.25452	0	0	0	0.122346	0.552302	0.251157	1	0.813668	0.942413	0.977168	1	0.598175	1
ZNF804B	2	3	0	0	1	0.993097	0	0	2.43095	0.99074	0.576705	0.855721	0.293737	0.995981	0.942413	0.977168	1	0.598451	1
ZNF827	1	5	0	0	0	2.2978	0	0	0	0.114407	0.615013	0.251374	1	0.813668	0.942413	0.977168	1	0.598475	1
TEKT3	0	0	0	0	0	0	0	0	0	0.108853	0.658112	0.251516	1	0.813668	0.942413	0.977168	1	0.598671	1
GPR37	0	0	0	0	0	0	0	0	0	0.10493	0.715998	0.251944	1	0.813668	0.942413	0.977168	1	0.599261	1
CCDC180	1	2	0	0	1	0.977156	0	0	2.24767	0.974448	0.5192	0.812163	0.310429	0.990118	0.942413	0.977168	1	0.599502	1
SLC19A1	0	0	0	0	0	0	0	0	0	0.101846	0.777334	0.252364	1	0.813668	0.942413	0.977168	1	0.599839	1
NOM1	0	0	0	0	0	0	0	0	0	0.106521	0.695396	0.252394	1	0.813668	0.942413	0.977168	1	0.599881	1
GLCE	1	0	0	0	0	0	0	0	0	0.105489	0.712012	0.252515	1	0.813668	0.942413	0.977168	1	0.600047	1
PRPF38B	1	0	0	0	0	0	0	0	0	0.126588	0.511978	0.252593	1	0.813668	0.942413	0.977168	1	0.600154	1
CILP2	0	2	1	0	0	0.725878	8.53477	8.53477	0	0.642279	0.113592	0.252671	1	0.844132	0.942413	0.977168	1	0.600262	1
FHOD3	2	3	0	0	1	1.01093	0	0	2.21865	0.985505	0.512673	0.806818	0.313247	0.994278	0.942413	0.977168	1	0.600348	1
CPA2	0	2	0	0	0	4.22633	0	0	0	0.103197	0.763752	0.252948	1	0.813668	0.942413	0.977168	1	0.600644	1
CFTR	0	5	0	0	0	2.21968	0	0	0	0.128921	0.519291	0.253147	1	0.813668	0.942413	0.977168	1	0.600917	1
GUCY2F	0	0	0	0	0	0	0	0	0	0.112013	0.633359	0.253329	1	0.813668	0.942413	0.977168	1	0.601167	1
TRIM36	1	0	0	0	0	0	0	0	0	0.109347	0.665075	0.253429	1	0.813668	0.942413	0.977168	1	0.601304	1
TMEM175	1	3	0	0	0	3.11002	0	0	0	0.104156	0.75206	0.25343	1	0.813668	0.942413	0.977168	1	0.601306	1
KIF7	0	2	0	0	1	0.88039	0	0	2.43533	0.85771	0.609036	0.864122	0.293361	0.940108	0.942413	0.977168	1	0.601401	1
OXLD1	0	2	0	0	0	4.31504	0	0	0	0.0992016	0.876663	0.253685	1	0.813668	0.942413	0.977168	1	0.601655	1
STARD8	0	2	0	0	1	1.09596	0	0	2.56052	0.900708	0.653127	0.896553	0.282979	0.959571	0.942413	0.977168	1	0.601683	1
PYGB	2	0	0	0	0	0	0	0	0	0.106685	0.704392	0.253822	1	0.813668	0.942413	0.977168	1	0.601843	1
NPY2R	0	0	0	0	0	0	0	0	0	0.104398	0.741872	0.253847	1	0.813668	0.942413	0.977168	1	0.601878	1
UTP14A	1	3	0	0	0	3.00487	0	0	0	0.113479	0.634429	0.253869	1	0.813668	0.942413	0.977168	1	0.601907	1
CDCA7	0	3	0	0	0	3.06354	0	0	0	0.108304	0.693745	0.253924	1	0.813668	0.942413	0.977168	1	0.601983	1
SVEP1	1	3	1	0	0	0.463873	2.41414	2.41414	0	0.150401	0.445152	0.253943	1	0.813668	0.942413	0.977168	1	0.602008	1
GATAD2A	3	0	0	0	0	0	0	0	0	0.110361	0.656434	0.253953	1	0.813668	0.942413	0.977168	1	0.602023	1
THBS4	1	4	0	0	0	2.53987	0	0	0	0.11587	0.613924	0.253961	1	0.813668	0.942413	0.977168	1	0.602033	1
MIEF2	1	0	0	0	0	0	0	0	0	0.102418	0.784575	0.254127	1	0.813668	0.942413	0.977168	1	0.602261	1
CHRNA2	0	0	0	0	0	0	0	0	0	0.10406	0.752416	0.254296	1	0.813668	0.942413	0.977168	1	0.602493	1
SLC8A2	0	0	0	0	0	0	0	0	0	0.103393	0.765883	0.254334	1	0.813668	0.942413	0.977168	1	0.602545	1
SPTY2D1	2	0	0	0	0	0	0	0	0	0.117342	0.587654	0.254348	1	0.813668	0.942413	0.977168	1	0.602564	1
IPO7	0	3	0	0	0	3.03487	0	0	0	0.110869	0.665813	0.254437	1	0.813668	0.942413	0.977168	1	0.602686	1
L1TD1	0	1	0	0	1	0.670681	0	0	2.30929	0.67367	0.667533	0.835402	0.30461	0.857191	0.942413	0.977168	1	0.602733	1
PCNXL4	0	2	0	0	1	1.0354	0	0	2.47979	0.961899	0.613264	0.878903	0.289588	0.985986	0.942413	0.977168	1	0.602799	1
GUCY1A2	0	0	0	0	0	0	0	0	0	0.113687	0.622843	0.254523	1	0.813668	0.942413	0.977168	1	0.602804	1
GJA8	1	0	0	0	0	0	0	0	0	0.102493	0.787625	0.25454	1	0.813668	0.942413	0.977168	1	0.602827	1
PCDHGA9	2	2	0	0	1	0.881537	0	0	2.47405	0.859007	0.630747	0.877555	0.29007	0.940872	0.942413	0.977168	1	0.602843	1
CNKSR1	0	0	0	0	0	0	0	0	0	0.113777	0.622843	0.254681	1	0.813668	0.942413	0.977168	1	0.60302	1
C19orf67	0	2	0	0	0	4.23872	0	0	0	0.102625	0.79502	0.254834	1	0.813668	0.942413	0.977168	1	0.603229	1
ROCK1	0	0	0	0	0	0	0	0	0	0.1214	0.557487	0.254974	1	0.813668	0.942413	0.977168	1	0.60342	1
TMC8	0	3	0	0	0	3.08779	0	0	0	0.106194	0.732267	0.255029	1	0.813668	0.942413	0.977168	1	0.603495	1
BRIP1	1	1	1	0	0	0.61857	8.24492	8.24492	0	0.607597	0.118028	0.255029	1	0.831134	0.942413	0.977168	1	0.603496	1
ADD2	1	1	0	1	0	0.688773	8.81079	8.81079	0	0.695454	0.109589	0.25505	1	0.866278	0.942413	0.977168	1	0.603523	1
BUB1B	0	0	0	0	0	0	0	0	0	0.119144	0.57593	0.255106	1	0.813668	0.942413	0.977168	1	0.603601	1
PYY	0	1	0	0	0	9.62491	0	0	0	0.099296	0.906917	0.25528	1	0.813668	0.942413	0.977168	1	0.603838	1
ABCG1	0	0	0	0	0	0	0	0	0	0.106943	0.712571	0.255348	1	0.813668	0.942413	0.977168	1	0.603931	1
RAPGEF2	4	3	0	0	1	0.987866	0	0	2.02421	0.983643	0.465079	0.765768	0.333532	0.993825	0.942413	0.977168	1	0.604012	1
LETM1	2	0	0	0	0	0	0	0	0	0.107375	0.706696	0.255409	1	0.813668	0.942413	0.977168	1	0.604014	1
FAM196A	1	0	0	0	0	0	0	0	0	0.105354	0.740665	0.255547	1	0.813668	0.942413	0.977168	1	0.604203	1
UPF1	1	5	0	0	0	2.28887	0	0	0	0.115935	0.623016	0.255549	1	0.813668	0.942413	0.977168	1	0.604205	1
ARHGEF12	1	2	0	0	1	0.949901	0	0	2.17063	0.942962	0.510922	0.804004	0.318024	0.977875	0.942413	0.977168	1	0.604401	1
FIGNL1	1	2	1	0	0	1.01949	9.66988	9.66988	0	0.978795	0.0987496	0.255939	1	0.992137	0.942413	0.977168	1	0.604737	1
MANBA	1	0	0	0	0	0	0	0	0	0.112197	0.648194	0.256027	1	0.813668	0.942413	0.977168	1	0.604857	1
ANKRD28	0	1	1	0	0	0.729094	9.01641	9.01641	0	0.742537	0.106828	0.25605	1	0.886765	0.942413	0.977168	1	0.604888	1
PNKP	0	3	0	0	0	3.04496	0	0	0	0.109958	0.687378	0.256064	1	0.813668	0.942413	0.977168	1	0.604906	1
WNK2	2	3	0	0	1	0.731382	0	0	1.82919	0.583628	0.543	0.718308	0.356693	0.826621	0.942413	0.977168	1	0.605113	1
USP31	1	5	0	0	0	2.28435	0	0	0	0.116717	0.619588	0.25625	1	0.813668	0.942413	0.977168	1	0.605161	1
EIF5B	1	1	0	0	1	0.787216	0	0	2.36023	0.805901	0.613108	0.854515	0.299961	0.918298	0.942413	0.977168	1	0.605258	1
MAP3K11	0	1	0	1	0	0.630543	8.29559	8.29559	0	0.623267	0.117257	0.256658	1	0.837319	0.942413	0.977168	1	0.605716	1
ZSCAN22	0	0	0	0	0	0	0	0	0	0.108944	0.694461	0.256796	1	0.813668	0.942413	0.977168	1	0.605904	1
PDS5A	0	2	0	0	1	1.29467	0	0	2.15422	0.731555	0.574349	0.803886	0.31969	0.880525	0.942413	0.977168	1	0.606173	1
PMPCA	0	3	0	0	0	3.04075	0	0	0	0.110337	0.689782	0.257115	1	0.813668	0.942413	0.977168	1	0.606337	1
NAALADL2	1	0	0	0	0	0	0	0	0	0.114634	0.629023	0.257223	1	0.813668	0.942413	0.977168	1	0.606483	1
TNRC6C	4	4	0	0	1	1.04811	0	0	2.20718	0.928742	0.531394	0.818205	0.314375	0.971546	0.942413	0.977168	1	0.606484	1
FAM131C	0	1	0	0	0	9.54405	0	0	0	0.100239	0.910452	0.257346	1	0.813668	0.942413	0.977168	1	0.60665	1
CHI3L2	0	2	0	0	0	4.2135	0	0	0	0.103794	0.797808	0.257389	1	0.813668	0.942413	0.977168	1	0.606708	1
SPCS3	0	1	0	0	0	9.55421	0	0	0	0.100119	0.918885	0.257401	1	0.813668	0.942638	0.977168	1	0.606725	1
TAX1BP1	0	3	0	0	0	3.01591	0	0	0	0.11261	0.664975	0.257453	1	0.813668	0.942413	0.977168	1	0.606795	1
SPANXD	0	1	0	0	0	9.50033	0	0	0	0.100755	0.889162	0.25751	1	0.813668	0.942413	0.977168	1	0.606873	1
RPN1	0	3	0	0	0	3.06346	0	0	0	0.108311	0.720352	0.257546	1	0.813668	0.942413	0.977168	1	0.606921	1
CCDC71	0	0	0	0	0	0	0	0	0	0.111285	0.669012	0.257562	1	0.813668	0.942413	0.977168	1	0.606944	1
AMIGO3	2	0	0	0	0	0	0	0	0	0.102603	0.823384	0.257575	1	0.813668	0.942413	0.977168	1	0.606961	1
SLC44A3	1	3	0	0	0	3.01717	0	0	0	0.112334	0.668702	0.257577	1	0.813668	0.942413	0.977168	1	0.606964	1
ANKS1A	0	2	1	0	0	1.1944	9.36682	9.36682	0	0.81126	0.102365	0.257623	1	0.92057	0.942413	0.977168	1	0.607027	1
ZNF607	1	1	1	0	0	0.627099	8.22505	8.22505	0	0.618684	0.118347	0.257735	1	0.835062	0.942413	0.977168	1	0.607178	1
PGLYRP2	0	3	0	0	0	3.08329	0	0	0	0.106582	0.749069	0.257751	1	0.813668	0.942413	0.977168	1	0.6072	1
UTP14C	0	2	0	0	1	0.981122	0	0	2.4652	0.97895	0.623577	0.886314	0.290815	0.992203	0.942413	0.977168	1	0.607203	1
PKHD1L1	0	4	1	0	1	0.63808	2.10948	2.10948	1.02919	0.361951	0.509914	0.51711	0.498539	0.813668	0.942413	0.977168	1	0.607265	1
ZFP62	1	3	0	0	1	1.09113	0	0	2.30345	0.885467	0.575142	0.845049	0.305151	0.953377	0.942413	0.977168	1	0.607358	1
EYA4	0	1	0	1	0	0.982358	9.58042	9.58042	0	0.985932	0.0998126	0.257935	1	0.994376	0.942413	0.977168	1	0.60745	1
AADACL2	0	1	1	0	0	1.14223	9.52404	9.52404	0	0.897638	0.100475	0.257994	1	0.958411	0.942413	0.977168	1	0.60753	1
DNM1	0	0	0	0	0	0	0	0	0	0.112662	0.656684	0.258205	1	0.813668	0.942413	0.977168	1	0.607815	1
ANKRD27	0	0	0	0	0	0	0	0	0	0.113872	0.643367	0.258273	1	0.813668	0.942413	0.977168	1	0.607907	1
ERVMER34-1	1	0	0	0	0	0	0	0	0	0.111275	0.674353	0.258302	1	0.813668	0.942413	0.977168	1	0.607946	1
ATP2B2	0	6	0	0	0	2.12557	0	0	0	0.11634	0.636276	0.258459	1	0.813668	0.942413	0.977168	1	0.608159	1
ITGB1	0	3	0	0	0	3.04404	0	0	0	0.11004	0.704648	0.25868	1	0.813668	0.942413	0.977168	1	0.608458	1
PTPRB	1	5	0	0	1	1.04469	0	0	1.62332	0.926843	0.376795	0.67248	0.384899	0.970463	0.942413	0.977168	1	0.60867	1
MORC3	1	2	1	0	0	1.43178	8.54388	8.54388	0	0.638327	0.113423	0.258849	1	0.843648	0.942413	0.977168	1	0.608686	1
PCDHB10	0	0	0	0	0	0	0	0	0	0.106912	0.743732	0.25888	1	0.813668	0.942413	0.977168	1	0.608728	1
SNX17	2	3	0	0	0	3.02109	0	0	0	0.111821	0.68558	0.259267	1	0.813668	0.942413	0.977168	1	0.609251	1
SNX18	2	0	0	0	0	0	0	0	0	0.105493	0.77518	0.259298	1	0.813668	0.942413	0.977168	1	0.609292	1
KRT16	0	3	0	0	0	3.08155	0	0	0	0.106732	0.760476	0.259312	1	0.813668	0.942413	0.977168	1	0.609311	1
MTG1	0	2	0	0	0	4.19958	0	0	0	0.104447	0.805111	0.259313	1	0.813668	0.942413	0.977168	1	0.609313	1
VPS39	1	2	0	1	0	1.64005	7.71002	7.71002	0	0.525212	0.127202	0.259326	1	0.816405	0.942413	0.977168	1	0.60933	1
HPS3	0	2	0	0	1	1.22993	0	0	2.31953	0.781784	0.626819	0.854173	0.303663	0.906163	0.942413	0.977168	1	0.609405	1
HIST1H2AI	0	1	0	0	0	9.49756	0	0	0	0.100788	0.942304	0.259451	1	0.813668	0.9546	0.977168	1	0.609499	1
DIP2B	0	2	0	0	1	0.930646	0	0	2.20364	0.920101	0.539232	0.824585	0.314725	0.968107	0.942413	0.977168	1	0.609589	1
MPND	0	2	0	0	0	4.19245	0	0	0	0.104785	0.800323	0.259561	1	0.813668	0.942413	0.977168	1	0.609647	1
ARID3C	0	2	0	0	0	4.20872	0	0	0	0.104018	0.818803	0.259594	1	0.813668	0.942413	0.977168	1	0.609692	1
MICALL2	0	0	0	0	0	0	0	0	0	0.109691	0.706772	0.259787	1	0.813668	0.942413	0.977168	1	0.609953	1
TNKS	1	1	1	0	0	0.609797	7.98497	7.98497	0	0.596075	0.122326	0.25991	1	0.828117	0.942413	0.977168	1	0.610118	1
SAMD4A	1	4	0	0	0	2.54368	0	0	0	0.115355	0.651655	0.259938	1	0.813668	0.942413	0.977168	1	0.610156	1
CPSF2	1	0	0	0	0	0	0	0	0	0.113196	0.662245	0.260001	1	0.813668	0.942413	0.977168	1	0.61024	1
SIGLEC7	0	3	0	0	0	3.02161	0	0	0	0.112083	0.689698	0.260312	1	0.813668	0.942413	0.977168	1	0.610659	1
LPA	2	5	1	0	0	2.03833	3.05575	3.05575	0	0.169736	0.348747	0.260334	1	0.813668	0.942413	0.977168	1	0.610689	1
ZFYVE9	1	2	0	0	1	0.931224	0	0	2.41388	0.920748	0.622683	0.881964	0.295216	0.968352	0.942413	0.977168	1	0.610737	1
GPR161	0	0	0	0	0	0	0	0	0	0.109158	0.721179	0.260571	1	0.813668	0.942413	0.977168	1	0.611008	1
XPO6	1	1	0	1	0	0.520392	6.89858	6.89858	0	0.472057	0.143965	0.260624	1	0.813668	0.942413	0.977168	1	0.611079	1
ZNF565	0	0	0	0	0	0	0	0	0	0.114032	0.657468	0.260792	1	0.813668	0.942413	0.977168	1	0.611304	1
ZNF230	0	0	0	0	0	0	0	0	0	0.110502	0.705166	0.261095	1	0.813668	0.942413	0.977168	1	0.611712	1
MYH1	3	5	0	1	1	0.973079	2.41562	2.41562	1.87508	0.953755	0.444729	0.743962	0.350959	0.982433	0.942413	0.977168	1	0.611719	1
KIF5A	0	4	0	0	0	2.49218	0	0	0	0.122801	0.592139	0.26124	1	0.813668	0.942413	0.977168	1	0.611907	1
PLXNB1	2	5	0	0	1	0.986764	0	0	1.99836	0.977481	0.477173	0.776639	0.336428	0.991339	0.942413	0.977168	1	0.611964	1
DNAH12	5	3	0	0	1	0.784013	0	0	1.49893	0.672235	0.401543	0.646912	0.404204	0.856524	0.942413	0.977168	1	0.612235	1
GAS2L3	0	0	0	0	0	0	0	0	0	0.111119	0.701598	0.26178	1	0.813668	0.942413	0.977168	1	0.61263	1
SLC9C1	0	3	0	0	0	3.01481	0	0	0	0.112711	0.692464	0.261872	1	0.813668	0.942413	0.977168	1	0.612754	1
BTAF1	0	3	0	0	1	1.33601	0	0	1.70599	0.642231	0.487309	0.702256	0.373054	0.844132	0.942413	0.977168	1	0.612898	1
KIF22	0	0	0	0	0	0	0	0	0	0.114219	0.66349	0.262054	1	0.813668	0.942413	0.977168	1	0.612998	1
ZNF189	1	2	0	0	1	1.22277	0	0	2.32425	0.787502	0.64121	0.864299	0.30323	0.909163	0.942413	0.977168	1	0.613034	1
JARID2	2	3	0	0	1	1.3098	0	0	2.12313	0.663841	0.635394	0.811681	0.322895	0.852536	0.942413	0.977168	1	0.613043	1
ATP1B4	0	2	0	0	0	4.13457	0	0	0	0.10758	0.772814	0.262389	1	0.813668	0.942413	0.977168	1	0.613447	1
OR51D1	0	3	0	0	0	3.08787	0	0	0	0.106187	0.803845	0.262529	1	0.813668	0.942413	0.977168	1	0.613634	1
GRAMD1B	0	0	0	0	0	0	0	0	0	0.114008	0.670214	0.262685	1	0.813668	0.942413	0.977168	1	0.613842	1
TXLNB	0	0	0	0	0	0	0	0	0	0.11761	0.630947	0.262795	1	0.813668	0.942413	0.977168	1	0.613989	1
C11orf35	0	3	0	0	0	3.02518	0	0	0	0.111754	0.711951	0.262869	1	0.813668	0.942413	0.977168	1	0.614088	1
PGK2	0	0	0	0	0	0	0	0	0	0.108321	0.755846	0.262869	1	0.813668	0.942413	0.977168	1	0.614088	1
ARNT2	1	0	0	0	0	0	0	0	0	0.114032	0.671344	0.262878	1	0.813668	0.942413	0.977168	1	0.614101	1
RXFP1	0	0	0	0	0	0	0	0	0	0.115557	0.653455	0.262893	1	0.813668	0.942413	0.977168	1	0.61412	1
SPINK5	0	0	0	0	0	0	0	0	0	0.126461	0.556345	0.262942	1	0.813668	0.942413	0.977168	1	0.614186	1
OR51E2	0	0	0	0	0	0	0	0	0	0.108103	0.760868	0.262969	1	0.813668	0.942413	0.977168	1	0.614221	1
SBF1	2	8	0	0	0	1.82878	0	0	0	0.144133	0.479884	0.262994	1	0.813668	0.942413	0.977168	1	0.614255	1
TMEM244	0	1	0	0	0	9.2474	0	0	0	0.103846	0.87461	0.263038	1	0.813668	0.942413	0.977168	1	0.614314	1
GPR149	1	0	0	0	0	0	0	0	0	0.110106	0.727165	0.263061	1	0.813668	0.942413	0.977168	1	0.614345	1
CDC42BPB	3	3	0	0	1	0.949729	0	0	1.99396	0.930633	0.485658	0.781867	0.336926	0.972772	0.942413	0.977168	1	0.614838	1
PLA2G4F	0	0	0	0	0	0	0	0	0	0.117983	0.63188	0.263607	1	0.813668	0.942413	0.977168	1	0.615074	1
UVSSA	1	0	0	0	0	0	0	0	0	0.109319	0.745667	0.26368	1	0.813668	0.942413	0.977168	1	0.61517	1
WDR37	0	3	0	0	0	3.02831	0	0	0	0.111467	0.722752	0.26378	1	0.813668	0.942413	0.977168	1	0.615304	1
CDH23	4	8	0	0	1	1.18083	0	0	1.54814	0.671227	0.43211	0.666182	0.39634	0.856109	0.942413	0.977168	1	0.615643	1
KIAA1143	0	1	0	0	0	9.18988	0	0	0	0.104574	0.870945	0.2643	1	0.813668	0.942413	0.977168	1	0.615997	1
PIWIL3	0	0	0	0	0	0	0	0	0	0.118948	0.627979	0.264612	1	0.813668	0.942413	0.977168	1	0.616411	1
ABCC9	2	1	0	1	0	0.400566	4.65828	4.65828	0	0.291491	0.221869	0.26467	1	0.813668	0.942413	0.977168	1	0.616489	1
ZNF841	0	2	0	0	1	0.705257	0	0	1.90226	0.61105	0.58961	0.76185	0.347649	0.83245	0.942413	0.977168	1	0.616736	1
DUSP8	1	0	0	0	0	0	0	0	0	0.107299	0.797898	0.26486	1	0.813668	0.942413	0.977168	1	0.61674	1
TTLL10	1	3	0	0	0	3.05412	0	0	0	0.108983	0.772606	0.264955	1	0.813668	0.942413	0.977168	1	0.616867	1
TACC2	7	9	0	0	1	1.32205	0	0	1.06184	0.457092	0.41927	0.540087	0.490587	0.813668	0.942413	0.977168	1	0.616873	1
RALGAPB	1	2	0	0	1	0.897873	0	0	2.18726	0.879775	0.564026	0.837797	0.316353	0.951333	0.942413	0.977168	1	0.61698	1
SLC12A7	2	4	0	1	0	1.40139	7.67085	7.67085	0	0.537837	0.127891	0.265047	1	0.817522	0.942413	0.977168	1	0.616989	1
AGO1	0	1	1	0	0	0.61776	7.87299	7.87299	0	0.606684	0.124304	0.265329	1	0.830929	0.942413	0.977168	1	0.617363	1
OR1J1	0	3	0	0	0	3.08462	0	0	0	0.106466	0.832187	0.265403	1	0.813668	0.942413	0.977168	1	0.617462	1
ACKR3	0	0	0	0	0	0	0	0	0	0.107349	0.805027	0.265559	1	0.813668	0.942413	0.977168	1	0.617668	1
OBSL1	1	8	0	0	0	1.84236	0	0	0	0.140162	0.507346	0.265671	1	0.813668	0.942413	0.977168	1	0.617818	1
FAM166B	1	2	0	0	0	4.12001	0	0	0	0.108211	0.793998	0.265695	1	0.813668	0.942413	0.977168	1	0.617849	1
ZBTB7B	0	0	0	0	0	0	0	0	0	0.109687	0.758539	0.265766	1	0.813668	0.942413	0.977168	1	0.617942	1
ZNF627	0	2	1	0	0	1.8963	6.52337	6.52337	0	0.420976	0.153229	0.265771	1	0.813668	0.942413	0.977168	1	0.61795	1
SNX15	0	2	0	0	0	4.09183	0	0	0	0.109714	0.766011	0.26578	1	0.813668	0.942413	0.977168	1	0.617962	1
SENP7	1	0	0	0	0	0	0	0	0	0.12257	0.601055	0.265827	1	0.813668	0.942413	0.977168	1	0.618023	1
CCDC170	1	0	0	0	0	0	0	0	0	0.118339	0.641684	0.265878	1	0.813668	0.942413	0.977168	1	0.618091	1
CAND1	0	2	0	0	1	0.888693	0	0	2.24659	0.868281	0.594675	0.856857	0.310533	0.945016	0.942413	0.977168	1	0.618362	1
RANBP3L	1	2	0	0	0	4.02559	0	0	0	0.113053	0.716811	0.266161	1	0.813668	0.942413	0.977168	1	0.618467	1
VEZT	1	0	0	0	0	0	0	0	0	0.118218	0.644823	0.266189	1	0.813668	0.942413	0.977168	1	0.618502	1
TULP4	1	6	0	0	0	2.0895	0	0	0	0.123689	0.610949	0.26619	1	0.813668	0.942413	0.977168	1	0.618505	1
CDH7	1	1	1	0	0	0.663735	8.2215	8.2215	0	0.665007	0.118404	0.266192	1	0.852918	0.942413	0.977168	1	0.618507	1
SMC2	1	1	0	0	1	0.786504	0	0	2.24586	0.805153	0.617771	0.857147	0.310603	0.917958	0.942413	0.977168	1	0.61856	1
NES	1	4	1	0	0	1.55876	6.59879	6.59879	0	0.424753	0.151246	0.266583	1	0.813668	0.942413	0.977168	1	0.619024	1
PDE6G	0	1	0	0	0	9.10816	0	0	0	0.105624	0.880096	0.266901	1	0.813668	0.942413	0.977168	1	0.619445	1
CROCC	1	5	1	0	0	1.63612	5.50163	5.50163	0	0.329345	0.184922	0.266955	1	0.813668	0.942413	0.977168	1	0.619516	1
PTPRT	1	7	0	0	0	1.88785	0	0	0	0.149507	0.468893	0.267095	1	0.813668	0.942413	0.977168	1	0.6197	1
FAM182B	0	1	0	0	0	9.17824	0	0	0	0.104722	0.930224	0.267142	1	0.813668	0.947397	0.977168	1	0.619763	1
COL18A1	3	2	0	1	0	0.629734	6.84816	6.84816	0	0.49202	0.145067	0.267156	1	0.813668	0.942413	0.977168	1	0.619782	1
CLDN6	0	2	0	0	0	4.16148	0	0	0	0.106267	0.863609	0.267205	1	0.813668	0.942413	0.977168	1	0.619846	1
NUP214	1	5	0	1	0	1.67497	5.21333	5.21333	0	0.308272	0.196197	0.267256	1	0.813668	0.942413	0.977168	1	0.619913	1
CLIP1	0	1	1	0	0	0.484363	6.15706	6.15706	0	0.419267	0.16336	0.267388	1	0.813668	0.942413	0.977168	1	0.620087	1
DCAF8	0	1	1	0	0	0.678191	8.2817	8.2817	0	0.682819	0.117477	0.267393	1	0.860637	0.942413	0.977168	1	0.620094	1
UTRN	1	5	1	0	2	1.0736	2.06205	2.06205	1.49024	0.881854	0.521463	0.808066	0.331174	0.951889	0.942413	0.977168	1	0.62038	1
PCDHGA3	2	2	0	0	1	0.885755	0	0	2.37507	0.864391	0.662012	0.896209	0.298634	0.943309	0.942413	0.977168	1	0.620417	1
WBSCR22	0	2	0	0	0	3.97593	0	0	0	0.115821	0.691792	0.26769	1	0.813668	0.942413	0.977168	1	0.620486	1
ALKBH2	1	2	0	0	0	4.13993	0	0	0	0.107228	0.84342	0.267799	1	0.813668	0.942413	0.977168	1	0.620629	1
PCDHGB3	0	2	0	0	1	0.865486	0	0	2.38762	0.838468	0.680338	0.900291	0.29752	0.932532	0.942413	0.977168	1	0.620702	1
GPD1	0	2	0	0	0	4.12853	0	0	0	0.107878	0.829883	0.268084	1	0.813668	0.942413	0.977168	1	0.621005	1
KIAA0753	0	2	1	0	0	1.5656	7.7067	7.7067	0	0.562408	0.127299	0.268238	1	0.823262	0.942413	0.977168	1	0.621208	1
FLT3	0	0	0	0	0	0	0	0	0	0.120043	0.638086	0.268274	1	0.813668	0.942413	0.977168	1	0.621254	1
XCL1	0	1	0	0	0	9.02498	0	0	0	0.106714	0.868941	0.268469	1	0.813668	0.942413	0.977168	1	0.621511	1
SURF1	0	2	0	0	0	4.02395	0	0	0	0.113233	0.732134	0.268476	1	0.813668	0.942413	0.977168	1	0.621521	1
ZC3H12A	0	11	0	0	0	1.61699	0	0	0	0.177876	0.387428	0.268573	1	0.813668	0.942413	0.977168	1	0.621648	1
C13orf45	0	1	0	0	0	9.06226	0	0	0	0.106223	0.889545	0.268576	1	0.813668	0.942413	0.977168	1	0.621652	1
MBD4	1	0	0	0	0	0	0	0	0	0.120095	0.639791	0.268634	1	0.813668	0.942413	0.977168	1	0.621729	1
IPO8	1	0	0	0	0	0	0	0	0	0.122577	0.615817	0.268644	1	0.813668	0.942413	0.977168	1	0.621741	1
SLCO2B1	1	0	0	0	0	0	0	0	0	0.117819	0.665518	0.268807	1	0.813668	0.942413	0.977168	1	0.621955	1
CTSG	0	2	0	0	0	4.06001	0	0	0	0.111344	0.765486	0.268837	1	0.813668	0.942413	0.977168	1	0.621995	1
TANC1	2	6	1	0	0	1.69241	4.47139	4.47139	0	0.258755	0.231988	0.269023	1	0.813668	0.942413	0.977168	1	0.622239	1
DMP1	0	0	0	0	0	0	0	0	0	0.112754	0.735591	0.269046	1	0.813668	0.942413	0.977168	1	0.62227	1
GPR126	0	1	1	0	0	0.52819	6.75063	6.75063	0	0.483521	0.147515	0.26909	1	0.813668	0.942413	0.977168	1	0.622327	1
RGL3	0	3	0	0	0	2.94198	0	0	0	0.119741	0.659218	0.269216	1	0.813668	0.942413	0.977168	1	0.622492	1
POMC	0	2	0	0	0	4.12665	0	0	0	0.107971	0.843387	0.269261	1	0.813668	0.942413	0.977168	1	0.622551	1
TTLL11	0	0	0	0	0	0	0	0	0	0.110942	0.770159	0.269352	1	0.813668	0.942413	0.977168	1	0.622671	1
TEX15	5	10	1	0	0	1.64879	3.0607	3.0607	0	0.175259	0.347965	0.269392	1	0.813668	0.942413	0.977168	1	0.622724	1
ABCC1	2	4	0	0	1	0.963831	0	0	1.88404	0.943566	0.471466	0.770275	0.34986	0.977906	0.942413	0.977168	1	0.62285	1
ZNF180	2	2	0	0	1	1.10053	0	0	2.36462	0.89618	0.65992	0.899669	0.299567	0.957732	0.942413	0.977168	1	0.62288	1
NRAP	2	1	1	0	0	0.35978	3.63704	3.63704	0	0.229594	0.289921	0.26955	1	0.813668	0.942413	0.977168	1	0.62293	1
CLCA1	1	1	1	0	0	0.523959	6.67748	6.67748	0	0.477221	0.149269	0.269641	1	0.813668	0.942413	0.977168	1	0.62305	1
ZNF891	1	0	0	0	0	0	0	0	0	0.113465	0.729973	0.269703	1	0.813668	0.942413	0.977168	1	0.623131	1
ZNF799	0	0	0	0	0	0	0	0	0	0.119189	0.656231	0.26979	1	0.813668	0.942413	0.977168	1	0.623244	1
ISYNA1	0	0	0	0	0	0	0	0	0	0.117061	0.681727	0.269906	1	0.813668	0.942413	0.977168	1	0.623397	1
FASN	4	10	0	0	0	1.68611	0	0	0	0.158389	0.445661	0.270025	1	0.813668	0.942413	0.977168	1	0.623552	1
SMEK1	1	1	1	0	0	0.76826	8.66646	8.66646	0	0.785749	0.111631	0.270114	1	0.90833	0.942413	0.977168	1	0.623669	1
PCDHB12	0	2	0	0	1	1.02027	0	0	2.49715	0.97797	0.720195	0.937445	0.28814	0.991621	0.942413	0.977168	1	0.623672	1
MRPL44	1	2	0	0	0	4.05544	0	0	0	0.111489	0.774844	0.270123	1	0.813668	0.942413	0.977168	1	0.623681	1
GPATCH1	1	0	0	0	0	0	0	0	0	0.122759	0.622922	0.270266	1	0.813668	0.942413	0.977168	1	0.623868	1
NAALADL1	0	0	0	0	0	0	0	0	0	0.115919	0.698952	0.270269	1	0.813668	0.942413	0.977168	1	0.623872	1
PGR	1	0	0	0	0	0	0	0	0	0.117351	0.681076	0.270318	1	0.813668	0.942413	0.977168	1	0.623936	1
OSBPL1A	1	0	0	0	0	0	0	0	0	0.125225	0.60121	0.270326	1	0.813668	0.942413	0.977168	1	0.623947	1
PCDHA9	0	0	0	0	0	0	0	0	0	0.113444	0.736192	0.270412	1	0.813668	0.942413	0.977168	1	0.624059	1
LCA5	0	0	0	0	0	0	0	0	0	0.121033	0.640527	0.270418	1	0.813668	0.942413	0.977168	1	0.624067	1
ZNF783	1	0	0	0	0	0	0	0	0	0.113679	0.733612	0.270537	1	0.813668	0.942413	0.977168	1	0.624222	1
TDRD15	1	3	0	0	1	0.933463	0	0	2.12399	0.907407	0.559187	0.838175	0.322806	0.962878	0.942413	0.977168	1	0.624263	1
RBMXL3	0	0	0	0	0	0	0	0	0	0.116546	0.696333	0.271053	1	0.813668	0.942413	0.977168	1	0.624897	1
NCAPG2	3	1	1	0	0	0.52609	6.66503	6.66503	0	0.479928	0.149501	0.27106	1	0.813668	0.942413	0.977168	1	0.624906	1
ERMP1	1	0	0	0	0	0	0	0	0	0.117722	0.682177	0.271149	1	0.813668	0.942413	0.977168	1	0.625022	1
RABGAP1	0	0	0	0	0	0	0	0	0	0.122189	0.633996	0.271292	1	0.813668	0.942413	0.977168	1	0.625208	1
NEO1	0	5	0	0	0	2.14898	0	0	0	0.14356	0.506386	0.271361	1	0.813668	0.942413	0.977168	1	0.625298	1
SIK1	0	4	0	0	0	2.4947	0	0	0	0.122435	0.646857	0.271475	1	0.813668	0.942413	0.977168	1	0.625448	1
C10orf12	1	3	0	0	1	1.09728	0	0	2.19935	0.878232	0.601245	0.861452	0.31515	0.950311	0.942413	0.977168	1	0.625463	1
RMI2	0	1	0	0	0	9.01016	0	0	0	0.106911	0.932313	0.271624	1	0.813668	0.948289	0.977168	1	0.625641	1
EIF3B	0	0	0	0	0	0	0	0	0	0.120005	0.658699	0.271632	1	0.813668	0.942413	0.977168	1	0.625652	1
ETV6	1	2	0	0	0	0.410812	0	0	0	0.157646	0.42012	0.271636	1	0.813668	0.942413	0.977168	1	0.625657	1
TMCC1	1	0	0	0	0	0	0	0	0	0.115893	0.709954	0.271685	1	0.813668	0.942413	0.977168	1	0.625721	1
COL8A1	2	0	0	0	0	0	0	0	0	0.112733	0.759948	0.271699	1	0.813668	0.942413	0.977168	1	0.62574	1
DHX32	0	0	0	0	0	0	0	0	0	0.11859	0.675685	0.27176	1	0.813668	0.942413	0.977168	1	0.625819	1
TMEM45B	0	2	0	0	0	4.07383	0	0	0	0.110632	0.810945	0.271918	1	0.813668	0.942413	0.977168	1	0.626025	1
ZNF260	0	3	0	0	0	2.98587	0	0	0	0.115439	0.728648	0.271947	1	0.813668	0.942413	0.977168	1	0.626062	1
RAP1GAP	0	0	0	0	0	0	0	0	0	0.116436	0.70504	0.272041	1	0.813668	0.942413	0.977168	1	0.626185	1
RANBP17	0	0	0	0	0	0	0	0	0	0.123939	0.622334	0.272201	1	0.813668	0.942413	0.977168	1	0.626393	1
ZNF831	2	2	1	0	0	0.689924	7.46758	7.46758	0	0.586981	0.131777	0.272261	1	0.827007	0.942413	0.977168	1	0.626471	1
PSMB3	0	2	0	0	0	4.04209	0	0	0	0.112277	0.781536	0.272312	1	0.813668	0.942413	0.977168	1	0.626537	1
RMI1	0	0	0	0	0	0	0	0	0	0.119352	0.670464	0.272326	1	0.813668	0.942413	0.977168	1	0.626555	1
TUBA8	1	0	0	0	0	0	0	0	0	0.111676	0.787707	0.27244	1	0.813668	0.942413	0.977168	1	0.626704	1
SNRNP200	0	4	0	1	1	0.923247	2.69428	2.69428	1.54733	0.87759	0.397815	0.68769	0.396468	0.950189	0.942413	0.977168	1	0.626973	1
APOB	7	9	0	1	2	0.748997	1.61498	1.61498	1.0689	0.411669	0.659576	0.634642	0.429827	0.813668	0.942413	0.977168	1	0.627154	1
RASA1	1	0	0	0	0	0	0	0	0	0.125713	0.609844	0.272832	1	0.813668	0.942413	0.977168	1	0.627213	1
LILRB4	0	3	0	0	0	2.95863	0	0	0	0.118085	0.701207	0.272966	1	0.813668	0.942413	0.977168	1	0.627387	1
SPIRE2	1	0	0	0	0	0	0	0	0	0.117706	0.695059	0.272972	1	0.813668	0.942413	0.977168	1	0.627395	1
CENPC	2	0	0	0	0	0	0	0	0	0.121196	0.654954	0.273086	1	0.813668	0.942413	0.977168	1	0.627543	1
OGFR	0	0	0	0	0	0	0	0	0	0.118326	0.687923	0.273093	1	0.813668	0.942413	0.977168	1	0.627552	1
EWSR1	1	0	0	0	0	0	0	0	0	0.123701	0.6302	0.273203	1	0.813668	0.942413	0.977168	1	0.627695	1
LGALS3BP	0	0	0	0	0	0	0	0	0	0.115037	0.737828	0.273586	1	0.813668	0.942413	0.977168	1	0.628192	1
ZNF318	2	5	1	0	1	1.04802	2.79408	2.79408	1.51728	0.92147	0.382952	0.681896	0.401236	0.968439	0.942413	0.977168	1	0.628212	1
PLCG1	0	1	0	1	0	0.384411	4.12119	4.12119	0	0.267355	0.253566	0.273669	1	0.813668	0.942413	0.977168	1	0.628299	1
HYDIN	0	0	0	0	0	0	0	0	0	0.11815	0.694463	0.27371	1	0.813668	0.942413	0.977168	1	0.628352	1
IL1RAP	0	0	0	0	0	0	0	0	0	0.118828	0.686049	0.273727	1	0.813668	0.942413	0.977168	1	0.628374	1
IFIT1	0	3	0	0	0	2.99238	0	0	0	0.114818	0.752747	0.273809	1	0.813668	0.942413	0.977168	1	0.628481	1
SOCS4	0	3	0	0	0	2.91051	0	0	0	0.122954	0.654299	0.273987	1	0.813668	0.942413	0.977168	1	0.628711	1
OR9G4	0	0	0	0	0	0	0	0	0	0.113941	0.760778	0.274095	1	0.813668	0.942413	0.977168	1	0.62885	1
SMIM13	0	1	0	0	0	8.89058	0	0	0	0.108521	0.916828	0.27434	1	0.813668	0.942477	0.977168	1	0.629167	1
PTPN6	1	0	0	0	0	0	0	0	0	0.119383	0.683703	0.274365	1	0.813668	0.942413	0.977168	1	0.6292	1
NAV1	1	4	0	0	1	1.0932	0	0	1.96456	0.86649	0.527504	0.806315	0.340291	0.944168	0.942413	0.977168	1	0.629222	1
FLOT1	0	0	0	0	0	0	0	0	0	0.124907	0.626507	0.274622	1	0.813668	0.942413	0.977168	1	0.629532	1
JAKMIP3	0	0	0	0	0	0	0	0	0	0.118261	0.699617	0.274632	1	0.813668	0.942413	0.977168	1	0.629545	1
SETD1B	1	7	0	0	0	1.94985	0	0	0	0.131362	0.592447	0.274632	1	0.813668	0.942413	0.977168	1	0.629545	1
CBLL1	0	0	0	0	0	0	0	0	0	0.12101	0.668578	0.274981	1	0.813668	0.942413	0.977168	1	0.629996	1
S100P	0	1	0	0	0	8.8239	0	0	0	0.109438	0.889445	0.274988	1	0.813668	0.942413	0.977168	1	0.630005	1
RILP	1	2	0	0	0	4.03007	0	0	0	0.112816	0.79818	0.274988	1	0.813668	0.942413	0.977168	1	0.630006	1
ACAN	5	5	0	0	1	1.03554	0	0	2.00251	0.941192	0.530917	0.818934	0.33596	0.977024	0.942413	0.977168	1	0.630187	1
SNX13	0	3	0	0	0	2.89632	0	0	0	0.12444	0.646746	0.275199	1	0.813668	0.942413	0.977168	1	0.630277	1
HIGD1B	0	1	0	0	0	8.79443	0	0	0	0.109849	0.879068	0.275263	1	0.813668	0.942413	0.977168	1	0.63036	1
TLN1	2	5	0	0	1	1.04076	0	0	1.43115	0.933026	0.368011	0.663256	0.415559	0.973875	0.942413	0.977168	1	0.630823	1
PNPLA5	0	2	0	0	0	4.0335	0	0	0	0.112728	0.807298	0.275651	1	0.813668	0.942413	0.977168	1	0.630861	1
RNF214	0	3	0	0	0	2.94958	0	0	0	0.118981	0.708808	0.275707	1	0.813668	0.942413	0.977168	1	0.630933	1
IP6K1	0	0	0	0	0	0	0	0	0	0.114587	0.764708	0.275731	1	0.813668	0.942413	0.977168	1	0.630963	1
OR13A1	0	0	0	0	0	0	0	0	0	0.112342	0.811123	0.275777	1	0.813668	0.942413	0.977168	1	0.631023	1
BGLAP	0	1	0	0	0	8.80918	0	0	0	0.109643	0.898485	0.275823	1	0.813668	0.942413	0.977168	1	0.631082	1
FAM196B	2	0	0	0	0	0	0	0	0	0.118391	0.707279	0.275891	1	0.813668	0.942413	0.977168	1	0.63117	1
TCF24	0	1	0	0	0	8.82161	0	0	0	0.10947	0.910047	0.275974	1	0.813668	0.942413	0.977168	1	0.631276	1
ST6GAL2	0	0	0	0	0	0	0	0	0	0.114953	0.76238	0.276177	1	0.813668	0.942413	0.977168	1	0.631537	1
GJB5	1	3	0	0	0	2.98334	0	0	0	0.11552	0.761811	0.276204	1	0.813668	0.942413	0.977168	1	0.631573	1
PTPRS	4	5	0	0	1	1.12792	0	0	1.8769	0.801712	0.522106	0.787555	0.350735	0.916126	0.942413	0.977168	1	0.631597	1
GJB7	0	2	0	0	0	4.05762	0	0	0	0.111468	0.845749	0.2763	1	0.813668	0.942413	0.977168	1	0.631696	1
ZMYND8	1	2	0	1	0	0.939889	8.80196	8.80196	0	0.931119	0.109712	0.276387	1	0.972993	0.942413	0.977168	1	0.631808	1
SP2	0	0	0	0	0	0	0	0	0	0.117575	0.724994	0.276735	1	0.813668	0.942413	0.977168	1	0.632255	1
IMPDH2	0	0	0	0	0	0	0	0	0	0.121753	0.671572	0.276768	1	0.813668	0.942413	0.977168	1	0.632298	1
EPS15L1	1	0	0	0	0	0	0	0	0	0.125686	0.631885	0.276913	1	0.813668	0.942413	0.977168	1	0.632484	1
ZNF746	0	0	0	0	0	0	0	0	0	0.116966	0.737	0.277082	1	0.813668	0.942413	0.977168	1	0.632701	1
OR2T8	0	1	0	0	0	8.81847	0	0	0	0.109514	0.94263	0.277133	1	0.813668	0.954708	0.977168	1	0.632766	1
PLEK2	0	2	0	0	0	3.96976	0	0	0	0.11616	0.758579	0.277167	1	0.813668	0.942413	0.977168	1	0.63281	1
OTOGL	2	3	0	0	1	1.10033	0	0	1.73129	0.87458	0.459668	0.750122	0.369573	0.948542	0.942413	0.977168	1	0.632884	1
LZTS1	0	0	0	0	0	0	0	0	0	0.114101	0.790018	0.277311	1	0.813668	0.942413	0.977168	1	0.632995	1
PLXND1	2	4	0	0	1	1.0959	0	0	1.92279	0.862748	0.524827	0.803548	0.345189	0.942665	0.942413	0.977168	1	0.633078	1
PHKB	1	0	0	0	0	0	0	0	0	0.125095	0.642129	0.277722	1	0.813668	0.942413	0.977168	1	0.633521	1
NPY5R	0	0	0	0	0	0	0	0	0	0.116488	0.751	0.277816	1	0.813668	0.942413	0.977168	1	0.633642	1
RPL37	0	1	0	0	0	8.71295	0	0	0	0.110998	0.891488	0.27818	1	0.813668	0.942413	0.977168	1	0.634108	1
PDRG1	0	1	0	0	0	8.68708	0	0	0	0.111368	0.878417	0.278229	1	0.813668	0.942413	0.977168	1	0.634171	1
GPN2	0	2	0	0	0	4.00293	0	0	0	0.114356	0.801735	0.278268	1	0.813668	0.942413	0.977168	1	0.634221	1
TIGIT	1	2	0	0	0	4.00975	0	0	0	0.113896	0.812901	0.278408	1	0.813668	0.942413	0.977168	1	0.634399	1
NRG3	1	1	1	0	0	0.865432	8.65348	8.65348	0	0.883795	0.111819	0.278512	1	0.952891	0.942413	0.977168	1	0.634532	1
MC4R	2	0	0	0	0	0	0	0	0	0.113878	0.809388	0.278587	1	0.813668	0.942413	0.977168	1	0.634628	1
TRIM28	0	5	0	0	0	2.18712	0	0	0	0.135439	0.579532	0.278653	1	0.813668	0.942413	0.977168	1	0.634713	1
MAEL	1	2	0	0	0	3.90017	0	0	0	0.119986	0.715568	0.278734	1	0.813668	0.942413	0.977168	1	0.634816	1
SFMBT1	0	0	0	0	0	0	0	0	0	0.123364	0.666071	0.278743	1	0.813668	0.942413	0.977168	1	0.634827	1
TRMT12	0	3	0	0	0	2.94934	0	0	0	0.119005	0.730917	0.27883	1	0.813668	0.942413	0.977168	1	0.634939	1
NR0B2	0	2	0	0	0	4.02902	0	0	0	0.112964	0.8413	0.278898	1	0.813668	0.942413	0.977168	1	0.635025	1
USP51	0	0	0	0	0	0	0	0	0	0.118884	0.723157	0.27891	1	0.813668	0.942413	0.977168	1	0.635041	1
SGIP1	0	0	0	0	0	0	0	0	0	0.12569	0.642944	0.278912	1	0.813668	0.942413	0.977168	1	0.635043	1
FREM3	1	6	0	0	1	1.18779	0	0	1.65677	0.699795	0.498112	0.734489	0.380018	0.867764	0.942413	0.977168	1	0.635307	1
FAM198B	1	0	0	0	0	0	0	0	0	0.124122	0.660361	0.279126	1	0.813668	0.942413	0.977168	1	0.635317	1
TIAM2	1	3	0	0	1	0.967915	0	0	1.91719	0.956298	0.513823	0.807187	0.345856	0.983714	0.942413	0.977168	1	0.635374	1
ANK3	2	13	1	0	1	1.4027	2.02919	2.02919	0.801427	0.300793	0.529728	0.496763	0.562005	0.813668	0.942413	0.977168	1	0.63539	1
RGS22	0	1	0	1	0	0.80698	8.48266	8.48266	0	0.826427	0.114372	0.279231	1	0.927307	0.942413	0.977168	1	0.63545	1
GAK	1	2	0	1	0	0.98034	8.74942	8.74942	0	0.978055	0.110449	0.279286	1	0.991654	0.942413	0.977168	1	0.635521	1
ANKS6	1	4	0	0	0	2.48104	0	0	0	0.12419	0.674018	0.279369	1	0.813668	0.942413	0.977168	1	0.635627	1
RNF220	0	0	0	0	0	0	0	0	0	0.122666	0.68119	0.279874	1	0.813668	0.942413	0.977168	1	0.63627	1
CDC73	0	2	0	0	0	3.8613	0	0	0	0.122358	0.695027	0.279971	1	0.813668	0.942413	0.977168	1	0.636393	1
B3GALT2	0	0	0	0	0	0	0	0	0	0.122198	0.689658	0.280308	1	0.813668	0.942413	0.977168	1	0.636823	1
LBP	0	2	0	0	0	3.96085	0	0	0	0.116652	0.779967	0.280465	1	0.813668	0.942413	0.977168	1	0.637023	1
NPAS4	0	0	0	0	0	0	0	0	0	0.118697	0.738691	0.280493	1	0.813668	0.942413	0.977168	1	0.637058	1
SIGLEC8	1	0	0	0	0	0	0	0	0	0.124506	0.664849	0.280534	1	0.813668	0.942413	0.977168	1	0.637109	1
SPRR4	0	1	0	0	0	8.63335	0	0	0	0.112143	0.89489	0.280607	1	0.813668	0.942413	0.977168	1	0.637203	1
PCNXL2	1	5	0	0	1	1.2735	0	0	1.36506	0.620753	0.446007	0.6572	0.427259	0.836234	0.942413	0.977168	1	0.637441	1
FAM160A1	3	2	1	0	0	0.911576	8.57883	8.57883	0	0.896698	0.112846	0.280964	1	0.957849	0.942413	0.977168	1	0.637655	1
KRT4	1	0	0	0	0	0	0	0	0	0.126393	0.64791	0.280972	1	0.813668	0.942413	0.977168	1	0.637666	1
CKAP2	1	0	0	0	0	0	0	0	0	0.122357	0.692473	0.280991	1	0.813668	0.942413	0.977168	1	0.63769	1
ZNF561	0	3	0	0	0	2.92336	0	0	0	0.121629	0.7143	0.281305	1	0.813668	0.942413	0.977168	1	0.638088	1
WFDC9	0	1	0	0	0	8.58641	0	0	0	0.112828	0.882642	0.281335	1	0.813668	0.942413	0.977168	1	0.638127	1
UHRF1BP1L	1	2	0	0	1	0.999536	0	0	2.11873	0.999488	0.598473	0.870523	0.323354	0.999754	0.942413	0.977168	1	0.63832	1
TEP1	2	2	0	0	0	0.420002	0	0	0	0.169345	0.407412	0.281516	1	0.813668	0.942413	0.977168	1	0.638356	1
ANKIB1	0	4	0	0	0	2.43335	0	0	0	0.13172	0.617948	0.281558	1	0.813668	0.942413	0.977168	1	0.638409	1
IPO4	0	1	0	1	0	0.454062	5.29194	5.29194	0	0.373685	0.193048	0.281907	1	0.813668	0.942413	0.977168	1	0.638851	1
SCGB3A2	0	1	0	0	0	8.60567	0	0	0	0.112546	0.909193	0.282043	1	0.813668	0.942413	0.977168	1	0.639023	1
PPEF2	0	0	0	0	0	0	0	0	0	0.126493	0.653168	0.282069	1	0.813668	0.942413	0.977168	1	0.639057	1
TMPRSS11E	2	3	0	0	0	2.87829	0	0	0	0.126026	0.67022	0.282195	1	0.813668	0.942413	0.977168	1	0.639216	1
TMC1	2	0	0	0	0	0	0	0	0	0.134188	0.587292	0.282199	1	0.813668	0.942413	0.977168	1	0.639222	1
UBQLN2	0	0	0	0	0	0	0	0	0	0.119023	0.748654	0.282273	1	0.813668	0.942413	0.977168	1	0.639315	1
PPFIBP2	0	0	0	0	0	0	0	0	0	0.128638	0.633659	0.282295	1	0.813668	0.942413	0.977168	1	0.639342	1
CLEC3A	0	2	0	0	0	3.93825	0	0	0	0.117913	0.775259	0.282336	1	0.813668	0.942413	0.977168	1	0.639394	1
EHD3	1	0	0	0	0	0	0	0	0	0.11969	0.73886	0.282338	1	0.813668	0.942413	0.977168	1	0.639397	1
SLIRP	0	1	0	0	0	8.54533	0	0	0	0.113435	0.880089	0.282386	1	0.813668	0.942413	0.977168	1	0.639458	1
OR2M3	0	3	0	0	0	2.97231	0	0	0	0.116746	0.800872	0.282648	1	0.813668	0.942413	0.977168	1	0.639788	1
UGT2B15	0	0	0	0	0	0	0	0	0	0.130592	0.618721	0.282773	1	0.813668	0.942413	0.977168	1	0.639947	1
MDH1B	0	3	0	0	0	2.896	0	0	0	0.124473	0.690527	0.282783	1	0.813668	0.942413	0.977168	1	0.639959	1
FASTKD2	0	3	0	0	0	2.89703	0	0	0	0.124365	0.69178	0.28279	1	0.813668	0.942413	0.977168	1	0.639969	1
WFDC13	0	1	0	0	0	8.55068	0	0	0	0.113355	0.891229	0.282817	1	0.813668	0.942413	0.977168	1	0.640002	1
ZNF837	0	0	0	0	0	0	0	0	0	0.117227	0.786819	0.282955	1	0.813668	0.942413	0.977168	1	0.640176	1
SCN9A	3	2	1	0	0	0.477753	3.68498	3.68498	0	0.251342	0.285826	0.283047	1	0.813668	0.942413	0.977168	1	0.640292	1
TRIM39-RPP21	1	0	0	0	0	0	0	0	0	0.132194	0.608139	0.28332	1	0.813668	0.942413	0.977168	1	0.640637	1
METTL12	0	2	0	0	0	3.93435	0	0	0	0.118132	0.780699	0.283335	1	0.813668	0.942413	0.977168	1	0.640657	1
ZNF131	0	0	0	0	0	0	0	0	0	0.127485	0.651018	0.283415	1	0.813668	0.942413	0.977168	1	0.640756	1
SYK	0	0	0	0	0	0	0	0	0	0.123679	0.693544	0.283528	1	0.813668	0.942413	0.977168	1	0.6409	1
PCDHB3	1	2	0	0	1	1.15071	0	0	2.33744	0.849424	0.764492	0.938782	0.302023	0.935929	0.942413	0.977168	1	0.640907	1
QARS	0	4	0	0	0	2.37374	0	0	0	0.141568	0.560109	0.283787	1	0.813668	0.942413	0.977168	1	0.641226	1
ZNF572	0	0	0	0	0	0	0	0	0	0.120442	0.739444	0.283806	1	0.813668	0.942413	0.977168	1	0.641249	1
KRTAP5-2	0	1	0	0	0	8.53556	0	0	0	0.11358	0.90394	0.283857	1	0.813668	0.942413	0.977168	1	0.641313	1
BMP4	0	0	0	0	0	0	0	0	0	0.121721	0.7219	0.283936	1	0.813668	0.942413	0.977168	1	0.641413	1
ESYT3	1	1	1	0	0	0.779827	8.23132	8.23132	0	0.798107	0.118246	0.283952	1	0.914552	0.942413	0.977168	1	0.641433	1
UBQLNL	0	0	0	0	0	0	0	0	0	0.122517	0.711525	0.28399	1	0.813668	0.942413	0.977168	1	0.641481	1
INPP4B	0	0	0	0	0	0	0	0	0	0.132406	0.609981	0.284067	1	0.813668	0.942413	0.977168	1	0.641578	1
ZNF772	1	1	0	0	1	0.789103	0	0	2.25464	0.807879	0.736312	0.917679	0.30976	0.919243	0.942413	0.977168	1	0.641821	1
ZNF177	2	0	0	0	0	0	0	0	0	0.122076	0.72035	0.284353	1	0.813668	0.942413	0.977168	1	0.641938	1
ATP13A4	0	1	1	0	0	0.577451	6.88759	6.88759	0	0.552732	0.14426	0.284407	1	0.821131	0.942413	0.977168	1	0.642006	1
PRR3	0	2	0	0	0	3.89901	0	0	0	0.12015	0.756982	0.28442	1	0.813668	0.942413	0.977168	1	0.642023	1
PRKCQ	0	0	0	0	0	0	0	0	0	0.129242	0.639685	0.284423	1	0.813668	0.942413	0.977168	1	0.642026	1
SLC52A2	0	0	0	0	0	0	0	0	0	0.117411	0.800741	0.284604	1	0.813668	0.942413	0.977168	1	0.642253	1
CES5A	1	0	0	0	0	0	0	0	0	0.134019	0.600046	0.284663	1	0.813668	0.942413	0.977168	1	0.642327	1
ISLR2	2	0	0	0	0	0	0	0	0	0.117364	0.803094	0.284713	1	0.813668	0.942413	0.977168	1	0.64239	1
ZMYND19	0	2	0	0	0	3.90807	0	0	0	0.119628	0.767858	0.284722	1	0.813668	0.942413	0.977168	1	0.642402	1
ZMYM6	0	1	1	0	0	0.513971	6.12618	6.12618	0	0.462927	0.164271	0.284873	1	0.813668	0.942413	0.977168	1	0.642591	1
RWDD3	1	2	0	0	0	3.94369	0	0	0	0.117512	0.808094	0.284896	1	0.813668	0.942413	0.977168	1	0.64262	1
MAMDC2	1	2	1	0	0	1.39889	7.76564	7.76564	0	0.659146	0.126186	0.2849	1	0.851517	0.942413	0.977168	1	0.642626	1
DDC8	2	4	0	0	0	2.46731	0	0	0	0.126001	0.689972	0.285244	1	0.813668	0.942413	0.977168	1	0.643057	1
JAKMIP2	0	0	0	0	0	0	0	0	0	0.132565	0.614756	0.285286	1	0.813668	0.942413	0.977168	1	0.643109	1
SOWAHB	0	0	0	0	0	0	0	0	0	0.1221	0.72713	0.285306	1	0.813668	0.942413	0.977168	1	0.643134	1
HIPK1	1	3	1	0	0	1.50648	6.86856	6.86856	0	0.517845	0.144664	0.285374	1	0.816405	0.942413	0.977168	1	0.64322	1
TGFBR3	0	2	1	0	0	1.28247	8.11683	8.11683	0	0.740688	0.120144	0.28542	1	0.88573	0.942413	0.977168	1	0.643277	1
INTS5	1	2	1	0	0	0.692598	7.0972	7.0972	0	0.591366	0.139492	0.285458	1	0.827954	0.942413	0.977168	1	0.643326	1
KIAA1549	7	6	0	0	1	1.17723	0	0	1.61211	0.712353	0.497167	0.738983	0.386563	0.873496	0.942413	0.977168	1	0.643583	1
ANO7	0	0	0	0	0	0	0	0	0	0.126569	0.674612	0.285742	1	0.813668	0.942413	0.977168	1	0.643681	1
OSBPL8	1	3	0	0	0	2.83614	0	0	0	0.130827	0.644824	0.285807	1	0.813668	0.942413	0.977168	1	0.643763	1
RASGRP1	0	0	0	0	0	0	0	0	0	0.128846	0.652007	0.285931	1	0.813668	0.942413	0.977168	1	0.643918	1
ATF6B	1	1	0	1	0	0.499906	5.90453	5.90453	0	0.442097	0.171055	0.285992	1	0.813668	0.942413	0.977168	1	0.643995	1
SERPINA10	0	0	0	0	0	0	0	0	0	0.120892	0.75107	0.286017	1	0.813668	0.942413	0.977168	1	0.644026	1
CELSR1	6	12	0	0	0	1.60821	0	0	0	0.162137	0.476916	0.286084	1	0.813668	0.942413	0.977168	1	0.64411	1
DIS3L2	0	0	0	0	0	0	0	0	0	0.127	0.673369	0.286299	1	0.813668	0.942413	0.977168	1	0.644379	1
C19orf45	0	2	0	0	0	3.93936	0	0	0	0.11785	0.817125	0.286349	1	0.813668	0.942413	0.977168	1	0.644441	1
GEN1	1	0	0	0	0	0	0	0	0	0.125351	0.693258	0.286449	1	0.813668	0.942413	0.977168	1	0.644567	1
RETNLB	0	1	0	0	0	8.4422	0	0	0	0.114984	0.901804	0.28652	1	0.813668	0.942413	0.977168	1	0.644654	1
TSC22D4	0	2	0	0	0	3.96173	0	0	0	0.116603	0.853828	0.286856	1	0.813668	0.942413	0.977168	1	0.645075	1
MCM10	0	1	1	0	0	0.691027	7.71913	7.71913	0	0.698255	0.127071	0.286887	1	0.86747	0.942413	0.977168	1	0.645113	1
F2R	0	0	0	0	0	0	0	0	0	0.11884	0.797564	0.287022	1	0.813668	0.942413	0.977168	1	0.645282	1
MAPK13	0	2	0	0	0	3.83593	0	0	0	0.123877	0.724715	0.287062	1	0.813668	0.942413	0.977168	1	0.645332	1
BUD13	0	0	0	0	0	0	0	0	0	0.126685	0.681925	0.287099	1	0.813668	0.942413	0.977168	1	0.645378	1
ZNF324	0	0	0	0	0	0	0	0	0	0.123495	0.721531	0.287109	1	0.813668	0.942413	0.977168	1	0.64539	1
RAB19	0	2	0	0	0	3.96502	0	0	0	0.116421	0.867791	0.287431	1	0.813668	0.942413	0.977168	1	0.645792	1
EIF2B4	1	0	0	0	0	0	0	0	0	0.131007	0.64001	0.287464	1	0.813668	0.942413	0.977168	1	0.645833	1
NEURL1B	1	0	0	0	0	0	0	0	0	0.118614	0.80893	0.28761	1	0.813668	0.942413	0.977168	1	0.646015	1
SLC27A5	1	0	0	0	0	0	0	0	0	0.123963	0.719779	0.287711	1	0.813668	0.942413	0.977168	1	0.646141	1
MYBPHL	0	2	0	0	0	3.91534	0	0	0	0.119212	0.804112	0.287738	1	0.813668	0.942413	0.977168	1	0.646175	1
PBX2	1	0	0	0	0	0	0	0	0	0.131368	0.638646	0.287825	1	0.813668	0.942413	0.977168	1	0.646284	1
ZSCAN5A	1	0	0	0	0	0	0	0	0	0.123344	0.729629	0.287882	1	0.813668	0.942413	0.977168	1	0.646354	1
PRELP	0	3	0	0	0	2.89065	0	0	0	0.125039	0.717787	0.287962	1	0.813668	0.942413	0.977168	1	0.646454	1
FAM160B2	1	0	0	0	0	0	0	0	0	0.125436	0.702861	0.288007	1	0.813668	0.942413	0.977168	1	0.64651	1
COL1A2	1	1	0	0	0	0.31017	0	0	0	0.157919	0.470547	0.288102	1	0.813668	0.942413	0.977168	1	0.646628	1
RANBP6	1	3	0	0	1	0.937753	0	0	1.9741	0.913606	0.57411	0.849482	0.339191	0.965826	0.942413	0.977168	1	0.646671	1
DYRK1B	0	0	0	0	0	0	0	0	0	0.123044	0.736436	0.288208	1	0.813668	0.942413	0.977168	1	0.64676	1
IL18RAP	0	0	0	0	0	0	0	0	0	0.129541	0.658442	0.288237	1	0.813668	0.942413	0.977168	1	0.646796	1
ITIH5	1	4	0	0	0	2.4483	0	0	0	0.129134	0.677312	0.288577	1	0.813668	0.942413	0.977168	1	0.647218	1
EIF2AK3	0	4	0	0	0	2.38341	0	0	0	0.139911	0.590152	0.28865	1	0.813668	0.942413	0.977168	1	0.64731	1
CCDC146	0	0	0	0	0	0	0	0	0	0.135325	0.609824	0.288852	1	0.813668	0.942413	0.977168	1	0.64756	1
SLC22A7	1	0	0	0	0	0	0	0	0	0.126621	0.694721	0.288922	1	0.813668	0.942413	0.977168	1	0.647647	1
PLA2G4E	0	0	0	0	0	0	0	0	0	0.13079	0.650179	0.288944	1	0.813668	0.942413	0.977168	1	0.647674	1
RBM25	0	0	0	0	0	0	0	0	0	0.149408	0.519318	0.28895	1	0.813668	0.942413	0.977168	1	0.647681	1
SLC5A12	1	1	1	0	0	1.02973	8.42933	8.42933	0	0.977013	0.115147	0.289069	1	0.991078	0.942413	0.977168	1	0.647829	1
CEP290	0	5	0	0	0	2.03732	0	0	0	0.170745	0.450025	0.289239	1	0.813668	0.942413	0.977168	1	0.64804	1
DNAJC6	0	1	1	0	0	0.662393	7.46486	7.46486	0	0.663469	0.131904	0.289256	1	0.852532	0.942413	0.977168	1	0.648062	1
ZMIZ2	0	4	0	0	0	2.43687	0	0	0	0.131166	0.662287	0.289366	1	0.813668	0.942413	0.977168	1	0.648198	1
GCSH	0	1	0	0	0	8.32011	0	0	0	0.116871	0.885092	0.28937	1	0.813668	0.942413	0.977168	1	0.648203	1
DDX28	1	0	0	0	0	0	0	0	0	0.124648	0.723643	0.289465	1	0.813668	0.942413	0.977168	1	0.648321	1
TICRR	1	1	0	0	0	0.307671	0	0	0	0.154464	0.491267	0.289738	1	0.813668	0.942413	0.977168	1	0.648659	1
CDK2AP1	0	1	0	0	0	8.35392	0	0	0	0.116343	0.916312	0.289796	1	0.813668	0.942413	0.977168	1	0.648731	1
INSC	0	3	0	0	0	2.89419	0	0	0	0.124664	0.735954	0.289844	1	0.813668	0.942413	0.977168	1	0.64879	1
BRE	0	2	0	0	0	3.80379	0	0	0	0.125841	0.719446	0.289854	1	0.813668	0.942413	0.977168	1	0.648803	1
HIST1H2AL	0	2	0	0	0	3.90438	0	0	0	0.11984	0.814576	0.289904	1	0.813668	0.942413	0.977168	1	0.648865	1
DCAF8L2	1	0	0	0	0	0	0	0	0	0.124814	0.725985	0.290074	1	0.813668	0.942413	0.977168	1	0.649076	1
CNGA1	1	4	0	0	0	2.38271	0	0	0	0.13977	0.597226	0.290143	1	0.813668	0.942413	0.977168	1	0.64916	1
KLHL15	1	0	0	0	0	0	0	0	0	0.125541	0.717213	0.290209	1	0.813668	0.942413	0.977168	1	0.649242	1
OR5T1	1	0	0	0	0	0	0	0	0	0.119885	0.811633	0.290256	1	0.813668	0.942413	0.977168	1	0.649301	1
ZNF711	0	3	0	0	0	2.86557	0	0	0	0.127738	0.702209	0.290419	1	0.813668	0.942413	0.977168	1	0.649502	1
UGGT2	0	1	0	0	1	0.697769	0	0	1.8425	0.70626	0.609245	0.818475	0.355011	0.871374	0.942413	0.977168	1	0.649685	1
KCTD4	0	2	0	0	0	3.84785	0	0	0	0.12316	0.763614	0.290779	1	0.813668	0.942413	0.977168	1	0.649946	1
MKKS	1	0	0	0	0	0	0	0	0	0.125493	0.722165	0.290793	1	0.813668	0.942413	0.977168	1	0.649964	1
C4orf29	0	2	0	0	0	3.77867	0	0	0	0.127407	0.708041	0.290965	1	0.813668	0.942413	0.977168	1	0.650176	1
STRN4	1	0	0	0	0	0	0	0	0	0.123897	0.748388	0.291222	1	0.813668	0.942413	0.977168	1	0.650493	1
ZFP90	3	1	1	0	0	0.65728	7.36585	7.36585	0	0.656767	0.133771	0.29139	1	0.850509	0.942413	0.977168	1	0.650701	1
SCARA5	0	0	0	0	0	0	0	0	0	0.124898	0.735672	0.291492	1	0.813668	0.942413	0.977168	1	0.650826	1
C5orf42	0	6	0	0	1	1.40035	0	0	0.85302	0.460404	0.408282	0.533857	0.546265	0.813668	0.942413	0.977168	1	0.650993	1
DENND4C	2	3	0	0	1	1.15322	0	0	1.79785	0.815165	0.54503	0.808869	0.360718	0.92222	0.942413	0.977168	1	0.651173	1
IFNA14	0	2	0	0	0	3.90323	0	0	0	0.119906	0.835026	0.291782	1	0.813668	0.942413	0.977168	1	0.651184	1
DSC3	1	4	0	0	0	2.42565	0	0	0	0.132691	0.661249	0.291819	1	0.813668	0.942413	0.977168	1	0.65123	1
PDZD4	2	0	0	0	0	0	0	0	0	0.122565	0.775767	0.291838	1	0.813668	0.942413	0.977168	1	0.651252	1
IDE	0	1	1	0	0	0.824741	8.1153	8.1153	0	0.844354	0.12017	0.291846	1	0.934212	0.942413	0.977168	1	0.651262	1
SAP30	0	1	0	0	0	8.23343	0	0	0	0.118246	0.88246	0.291893	1	0.813668	0.942413	0.977168	1	0.651321	1
LPAR1	0	0	0	0	0	0	0	0	0	0.121765	0.79103	0.291908	1	0.813668	0.942413	0.977168	1	0.651339	1
ADAM32	0	1	0	1	0	0.811309	8.07214	8.07214	0	0.830836	0.120887	0.292048	1	0.929414	0.942413	0.977168	1	0.651512	1
NFXL1	0	0	0	0	0	0	0	0	0	0.137804	0.606408	0.292201	1	0.813668	0.942413	0.977168	1	0.6517	1
MFN2	0	0	0	0	0	0	0	0	0	0.130102	0.676504	0.292218	1	0.813668	0.942413	0.977168	1	0.65172	1
PPP1R9A	0	5	0	0	0	2.08726	0	0	0	0.157918	0.507412	0.292253	1	0.813668	0.942413	0.977168	1	0.651763	1
SLC22A16	2	0	0	0	0	0	0	0	0	0.130493	0.673659	0.292401	1	0.813668	0.942413	0.977168	1	0.651945	1
COL4A1	0	3	0	0	1	1.01983	0	0	1.63197	0.973894	0.462297	0.762521	0.383624	0.989963	0.942413	0.977168	1	0.652094	1
RGPD3	0	0	0	0	1	0	0	0	1.44915	0.417599	0.861838	0.709246	0.412482	0.813668	0.942413	0.977168	1	0.652131	1
WDFY3	1	7	0	0	1	1.23728	0	0	0.774502	0.611494	0.306273	0.512894	0.570582	0.832544	0.942413	0.977168	1	0.65225	1
ZNF568	0	0	0	0	0	0	0	0	0	0.134076	0.640253	0.292718	1	0.813668	0.942413	0.977168	1	0.652335	1
PALMD	1	0	0	0	0	0	0	0	0	0.128808	0.694273	0.292721	1	0.813668	0.942413	0.977168	1	0.652339	1
CPXM1	0	2	1	0	0	1.15435	8.17826	8.17826	0	0.846232	0.119137	0.292871	1	0.934564	0.942413	0.977168	1	0.652524	1
EPHB2	2	3	1	0	0	0.968521	8.2609	8.2609	0	0.957106	0.117741	0.29303	1	0.98415	0.942413	0.977168	1	0.652719	1
UBTD1	0	2	0	0	0	3.91022	0	0	0	0.119504	0.863682	0.293119	1	0.813668	0.942413	0.977168	1	0.652827	1
DCDC1	2	1	1	0	0	0.386742	3.80589	3.80589	0	0.270377	0.276152	0.293171	1	0.813668	0.942413	0.977168	1	0.652891	1
IMMT	0	0	0	0	0	0	0	0	0	0.134315	0.640638	0.293192	1	0.813668	0.942413	0.977168	1	0.652917	1
GPR56	0	0	0	0	0	0	0	0	0	0.130116	0.68244	0.293196	1	0.813668	0.942413	0.977168	1	0.652922	1
KRT19	0	3	0	0	0	2.86961	0	0	0	0.127298	0.726397	0.293263	1	0.813668	0.942413	0.977168	1	0.653004	1
BAG3	0	0	0	0	0	0	0	0	0	0.129199	0.694246	0.293422	1	0.813668	0.942413	0.977168	1	0.6532	1
ACACA	2	7	0	1	1	1.28344	2.01871	2.01871	1.41174	0.552766	0.532439	0.700587	0.418928	0.821131	0.942413	0.977168	1	0.653289	1
EMC1	0	1	1	0	0	0.524343	6.04322	6.04322	0	0.477975	0.166767	0.293497	1	0.813668	0.942413	0.977168	1	0.653291	1
OR6V1	0	0	0	0	0	0	0	0	0	0.123426	0.779044	0.293796	1	0.813668	0.942413	0.977168	1	0.653658	1
SSC5D	2	2	0	1	0	0.830001	7.86797	7.86797	0	0.791046	0.124323	0.293906	1	0.911318	0.942413	0.977168	1	0.653792	1
SPTBN1	3	4	0	0	1	0.711403	0	0	1.01255	0.494406	0.428568	0.584755	0.50269	0.813668	0.942413	0.977168	1	0.653847	1
B3GNT5	1	0	0	0	0	0	0	0	0	0.125792	0.742497	0.293962	1	0.813668	0.942413	0.977168	1	0.653861	1
BRD8	0	4	0	0	0	2.33769	0	0	0	0.147953	0.562052	0.294096	1	0.813668	0.942413	0.977168	1	0.654025	1
RASSF2	1	2	0	0	0	3.79451	0	0	0	0.126316	0.744124	0.294127	1	0.813668	0.942413	0.977168	1	0.654063	1
ARHGAP32	2	5	0	0	1	1.08085	0	0	1.60169	0.870716	0.46938	0.757961	0.388123	0.946412	0.942413	0.977168	1	0.654131	1
ZNF169	0	0	0	0	0	0	0	0	0	0.129568	0.694996	0.294185	1	0.813668	0.942413	0.977168	1	0.654134	1
RGMA	1	0	0	0	0	0	0	0	0	0.122925	0.793359	0.294297	1	0.813668	0.942413	0.977168	1	0.654272	1
ZFYVE16	1	2	0	0	1	0.85896	0	0	1.84048	0.829832	0.564054	0.828425	0.355266	0.928927	0.942413	0.977168	1	0.654288	1
C1QB	0	2	0	0	0	3.89273	0	0	0	0.120513	0.853307	0.294336	1	0.813668	0.942413	0.977168	1	0.654319	1
ACAT2	0	2	0	0	0	3.83119	0	0	0	0.124164	0.77869	0.294371	1	0.813668	0.942413	0.977168	1	0.654362	1
HID1	0	0	0	0	0	0	0	0	0	0.126966	0.730924	0.294623	1	0.813668	0.942413	0.977168	1	0.65467	1
WDFY4	2	6	0	0	1	1.13475	0	0	1.34283	0.775448	0.412945	0.68318	0.431344	0.902969	0.942413	0.977168	1	0.654746	1
HS3ST1	1	0	0	0	0	0	0	0	0	0.124684	0.767654	0.294889	1	0.813668	0.942413	0.977168	1	0.654995	1
PTGER2	0	2	0	0	0	3.8611	0	0	0	0.12237	0.81706	0.294909	1	0.813668	0.942413	0.977168	1	0.655019	1
ZNF212	0	0	0	0	0	0	0	0	0	0.126284	0.742846	0.29491	1	0.813668	0.942413	0.977168	1	0.655021	1
PRKAA2	0	3	0	0	0	2.81526	0	0	0	0.133383	0.671248	0.295048	1	0.813668	0.942413	0.977168	1	0.655189	1
SYNE1	5	21	1	1	1	1.42984	1.49616	1.49616	0.318704	0.185852	0.5995	0.384321	0.768021	0.813668	0.942413	0.977168	1	0.655333	1
GPRC5C	0	0	0	0	0	0	0	0	0	0.123242	0.796548	0.295204	1	0.813668	0.942413	0.977168	1	0.655379	1
HEATR5B	1	6	0	0	0	1.86813	0	0	0	0.185625	0.421345	0.295351	1	0.813668	0.942413	0.977168	1	0.655559	1
RHPN1	0	0	0	0	0	0	0	0	0	0.131286	0.683226	0.295359	1	0.813668	0.942413	0.977168	1	0.655568	1
FAM47B	0	0	0	0	0	0	0	0	0	0.123294	0.797261	0.295369	1	0.813668	0.942413	0.977168	1	0.655581	1
TPR	0	4	0	0	1	1.15491	0	0	1.27136	0.787607	0.390712	0.664116	0.445019	0.909163	0.942413	0.977168	1	0.655794	1
PLG	0	0	0	0	0	0	0	0	0	0.135634	0.641402	0.295551	1	0.813668	0.942413	0.977168	1	0.655803	1
PDK1	0	2	0	0	0	3.79018	0	0	0	0.126686	0.750226	0.295579	1	0.813668	0.942413	0.977168	1	0.655836	1
ZNF587B	0	0	0	0	0	0	0	0	0	0.127463	0.731718	0.295623	1	0.813668	0.942413	0.977168	1	0.65589	1
MLEC	0	2	0	0	0	3.84121	0	0	0	0.123559	0.801315	0.295639	1	0.813668	0.942413	0.977168	1	0.655909	1
DDX21	0	0	0	0	0	0	0	0	0	0.136873	0.631029	0.295643	1	0.813668	0.942413	0.977168	1	0.655914	1
AKAP12	1	3	0	0	1	0.815353	0	0	1.76565	0.72508	0.582911	0.81029	0.364948	0.877294	0.942413	0.977168	1	0.656001	1
BAIAP2L2	0	2	0	0	0	3.84834	0	0	0	0.123131	0.81241	0.295911	1	0.813668	0.942413	0.977168	1	0.65624	1
CCDC40	1	2	1	0	0	1.04583	8.20249	8.20249	0	0.950978	0.11871	0.295919	1	0.981639	0.942413	0.977168	1	0.656251	1
SMG7	0	4	0	0	0	2.32255	0	0	0	0.150738	0.553292	0.29593	1	0.813668	0.942413	0.977168	1	0.656264	1
CNTROB	1	4	0	0	0	2.355	0	0	0	0.144579	0.589887	0.296029	1	0.813668	0.942413	0.977168	1	0.656384	1
HNRNPH2	2	3	0	0	0	2.84988	0	0	0	0.129125	0.726512	0.296588	1	0.813668	0.942413	0.977168	1	0.657065	1
CACNA2D1	0	0	0	0	0	0	0	0	0	0.143578	0.585012	0.296768	1	0.813668	0.942413	0.977168	1	0.657284	1
SOBP	0	0	0	0	0	0	0	0	0	0.126773	0.750868	0.296782	1	0.813668	0.942413	0.977168	1	0.6573	1
AKAP8L	1	0	0	0	0	0	0	0	0	0.13081	0.698028	0.296814	1	0.813668	0.942413	0.977168	1	0.657339	1
MLLT10	1	1	0	1	0	0.7345	7.64149	7.64149	0	0.748561	0.128474	0.296897	1	0.889994	0.942413	0.977168	1	0.65744	1
RUNDC1	1	0	0	0	0	0	0	0	0	0.129601	0.716364	0.297353	1	0.813668	0.942413	0.977168	1	0.657993	1
EMR1	0	0	0	0	0	0	0	0	0	0.133863	0.669332	0.297526	1	0.813668	0.942413	0.977168	1	0.658203	1
NUMB	0	0	0	0	0	0	0	0	0	0.128337	0.734712	0.297587	1	0.813668	0.942413	0.977168	1	0.658276	1
UCP1	0	2	0	0	0	3.80394	0	0	0	0.125832	0.780695	0.297676	1	0.813668	0.942413	0.977168	1	0.658385	1
SERTAD1	1	2	0	0	0	3.87227	0	0	0	0.121612	0.871918	0.297698	1	0.813668	0.942413	0.977168	1	0.658411	1
DRAXIN	0	2	0	0	0	3.80836	0	0	0	0.125559	0.786572	0.29782	1	0.813668	0.942413	0.977168	1	0.65856	1
MAGEE1	0	1	0	0	1	0.792491	0	0	2.09696	0.811481	0.726386	0.914581	0.325643	0.920665	0.942413	0.977168	1	0.658568	1
CCDC88C	2	3	0	0	1	0.878742	0	0	1.73637	0.825508	0.536386	0.807553	0.368883	0.927119	0.942413	0.977168	1	0.658647	1
GZMB	0	2	0	0	0	3.80014	0	0	0	0.126066	0.778802	0.297896	1	0.813668	0.942413	0.977168	1	0.658651	1
ERRFI1	2	0	0	0	0	0	0	0	0	0.129138	0.726505	0.297914	1	0.813668	0.942413	0.977168	1	0.658673	1
ISM1	2	0	0	0	0	0	0	0	0	0.130185	0.713915	0.298031	1	0.813668	0.942413	0.977168	1	0.658815	1
STX11	0	0	0	0	0	0	0	0	0	0.124694	0.799599	0.298205	1	0.813668	0.942413	0.977168	1	0.659026	1
FAM220A	0	2	0	0	0	3.82019	0	0	0	0.124833	0.805633	0.298444	1	0.813668	0.942413	0.977168	1	0.659315	1
GPAA1	0	0	0	0	0	0	0	0	0	0.131389	0.704789	0.298858	1	0.813668	0.942413	0.977168	1	0.659815	1
TOX3	1	0	0	0	0	0	0	0	0	0.130803	0.71247	0.298932	1	0.813668	0.942413	0.977168	1	0.659904	1
SUMO3	0	1	0	0	0	7.93861	0	0	0	0.123159	0.846429	0.298943	1	0.813668	0.942413	0.977168	1	0.659917	1
TAF1B	0	2	0	0	0	3.72107	0	0	0	0.131107	0.717967	0.299025	1	0.813668	0.942413	0.977168	1	0.660016	1
SCYL1	0	0	0	0	0	0	0	0	0	0.132964	0.687977	0.299034	1	0.813668	0.942413	0.977168	1	0.660027	1
UTP3	0	0	0	0	0	0	0	0	0	0.132602	0.692239	0.299075	1	0.813668	0.942413	0.977168	1	0.660077	1
POLD1	0	3	1	0	0	1.26098	7.58342	7.58342	0	0.707717	0.129608	0.299078	1	0.871996	0.942413	0.977168	1	0.660081	1
KHDRBS2	0	2	0	0	0	3.7712	0	0	0	0.127878	0.761895	0.299216	1	0.813668	0.942413	0.977168	1	0.660247	1
BCAM	0	0	0	0	0	0	0	0	0	0.131914	0.701139	0.299237	1	0.813668	0.942413	0.977168	1	0.660272	1
NCAPG	0	0	0	0	0	0	0	0	0	0.137313	0.647231	0.299454	1	0.813668	0.942413	0.977168	1	0.660534	1
DPP6	0	3	0	0	0	2.77097	0	0	0	0.138623	0.647904	0.299486	1	0.813668	0.942413	0.977168	1	0.660572	1
MFI2	1	0	0	0	0	0	0	0	0	0.130113	0.725517	0.299532	1	0.813668	0.942413	0.977168	1	0.660629	1
UBE2G1	0	1	0	0	0	7.96133	0	0	0	0.122766	0.865705	0.299559	1	0.813668	0.942413	0.977168	1	0.660661	1
CYB5B	0	1	0	0	0	7.97169	0	0	0	0.122588	0.874141	0.299757	1	0.813668	0.942413	0.977168	1	0.660899	1
PDX1	1	0	0	0	0	0	0	0	0	0.130868	0.717659	0.299787	1	0.813668	0.942413	0.977168	1	0.660935	1
ZDBF2	6	6	1	0	1	0.874477	3.10875	3.10875	1.02152	0.753118	0.342251	0.599267	0.500442	0.891927	0.942413	0.977168	1	0.661069	1
NNT	0	2	1	0	0	1.1943	7.87946	7.87946	0	0.811347	0.12419	0.299977	1	0.920613	0.942413	0.977168	1	0.661164	1
DCAF11	0	3	0	0	0	2.76402	0	0	0	0.139469	0.643899	0.300088	1	0.813668	0.942413	0.977168	1	0.661297	1
DDI1	0	0	0	0	0	0	0	0	0	0.13185	0.707806	0.300115	1	0.813668	0.942413	0.977168	1	0.66133	1
LPHN3	2	3	0	0	1	0.927526	0	0	1.67861	0.898694	0.506413	0.796326	0.376896	0.958776	0.942413	0.977168	1	0.661351	1
CCER1	0	0	0	0	0	0	0	0	0	0.130025	0.731497	0.300194	1	0.813668	0.942413	0.977168	1	0.661425	1
ESRP1	0	0	0	0	0	0	0	0	0	0.142459	0.608739	0.300242	1	0.813668	0.942413	0.977168	1	0.661484	1
ANKRD62	0	0	0	0	0	0	0	0	0	0.137866	0.647222	0.300379	1	0.813668	0.942413	0.977168	1	0.661648	1
SLC36A4	0	2	0	0	0	3.78206	0	0	0	0.127194	0.783083	0.300452	1	0.813668	0.942413	0.977168	1	0.661735	1
RTN4IP1	0	2	0	0	0	3.75502	0	0	0	0.128908	0.757182	0.300497	1	0.813668	0.942413	0.977168	1	0.66179	1
SLC6A15	0	0	0	0	0	0	0	0	0	0.132276	0.7057	0.300553	1	0.813668	0.942413	0.977168	1	0.661857	1
EFR3B	2	0	0	0	0	0	0	0	0	0.134563	0.681036	0.300649	1	0.813668	0.942413	0.977168	1	0.661973	1
SHROOM2	2	2	0	0	1	0.805084	0	0	1.89602	0.756749	0.654072	0.863036	0.348403	0.893448	0.942413	0.977168	1	0.662015	1
SLC39A11	1	2	0	0	0	3.77583	0	0	0	0.127485	0.7813	0.300795	1	0.813668	0.942413	0.977168	1	0.662148	1
LRRC70	0	3	0	0	0	2.8007	0	0	0	0.135078	0.687866	0.300883	1	0.813668	0.942413	0.977168	1	0.662253	1
DENND3	3	4	0	1	0	1.44447	6.3522	6.3522	0	0.503396	0.157689	0.301	1	0.813668	0.942413	0.977168	1	0.662395	1
SLC4A7	0	4	0	0	0	2.34341	0	0	0	0.146918	0.595561	0.301032	1	0.813668	0.942413	0.977168	1	0.662432	1
ENG	1	3	0	0	0	2.81302	0	0	0	0.133465	0.705777	0.30108	1	0.813668	0.942413	0.977168	1	0.66249	1
ZNF582	0	0	0	0	0	0	0	0	0	0.138206	0.648229	0.301137	1	0.813668	0.942413	0.977168	1	0.662559	1
SDPR	0	0	0	0	0	0	0	0	0	0.129064	0.753453	0.301253	1	0.813668	0.942413	0.977168	1	0.662698	1
P2RY6	0	3	0	0	0	2.89222	0	0	0	0.124873	0.837059	0.301284	1	0.813668	0.942413	0.977168	1	0.662735	1
SPTBN4	0	1	0	0	0	0.303024	0	0	0	0.148367	0.567325	0.301351	1	0.813668	0.942413	0.977168	1	0.662815	1
ZNF766	0	0	0	0	0	0	0	0	0	0.144011	0.602586	0.301402	1	0.813668	0.942413	0.977168	1	0.662877	1
IGSF10	3	9	1	0	1	1.14951	2.58293	2.58293	1.26933	0.707949	0.415284	0.677696	0.44542	0.871996	0.942413	0.977168	1	0.663425	1
LONP2	0	0	0	0	0	0	0	0	0	0.137032	0.663527	0.301928	1	0.813668	0.942413	0.977168	1	0.663507	1
FAM47C	0	0	0	0	0	0	0	0	0	0.126584	0.80238	0.301986	1	0.813668	0.942413	0.977168	1	0.663576	1
CSHL1	0	2	0	0	0	3.78051	0	0	0	0.127291	0.79644	0.302074	1	0.813668	0.942413	0.977168	1	0.663682	1
GPR144	1	0	0	0	0	0	0	0	0	0.133543	0.701266	0.302093	1	0.813668	0.942413	0.977168	1	0.663705	1
CPEB2	1	0	0	0	0	0	0	0	0	0.136506	0.670281	0.30219	1	0.813668	0.942413	0.977168	1	0.663821	1
ADAM22	0	0	0	0	0	0	0	0	0	0.147459	0.584157	0.302668	1	0.813668	0.942413	0.977168	1	0.664393	1
NCAM2	0	0	0	0	0	0	0	0	0	0.137507	0.663214	0.302677	1	0.813668	0.942413	0.977168	1	0.664403	1
OCLN	0	3	0	0	0	2.80697	0	0	0	0.134345	0.706742	0.302748	1	0.813668	0.942413	0.977168	1	0.664487	1
SLC22A25	0	3	0	0	0	2.80134	0	0	0	0.135003	0.699927	0.302783	1	0.813668	0.942413	0.977168	1	0.66453	1
CHRNA6	1	0	0	0	0	0	0	0	0	0.130247	0.748987	0.302832	1	0.813668	0.942413	0.977168	1	0.664588	1
S100PBP	1	2	0	0	0	3.75274	0	0	0	0.128952	0.777527	0.303052	1	0.813668	0.942413	0.977168	1	0.664851	1
PLXNC1	1	2	0	1	0	1.05935	7.97367	7.97367	0	0.937077	0.122519	0.303101	1	0.974917	0.942413	0.977168	1	0.66491	1
SMAD9	2	3	0	0	0	2.82593	0	0	0	0.131816	0.738724	0.303127	1	0.813668	0.942413	0.977168	1	0.664941	1
KCNH7	0	5	0	0	0	2.05228	0	0	0	0.166782	0.503042	0.303148	1	0.813668	0.942413	0.977168	1	0.664965	1
ROBO2	7	15	0	1	1	1.03237	0.777711	0.777711	2.19006	0.914608	0.795507	0.959171	0.316074	0.966167	0.942413	0.977624	1	0.66499	1
ABCC3	1	5	0	0	0	2.12898	0	0	0	0.147693	0.600672	0.303228	1	0.813668	0.942413	0.977168	1	0.665061	1
MID2	1	0	0	0	0	0	0	0	0	0.134942	0.693417	0.303313	1	0.813668	0.942413	0.977168	1	0.665162	1
KBTBD13	1	0	0	0	0	0	0	0	0	0.126261	0.824092	0.303322	1	0.813668	0.942413	0.977168	1	0.665173	1
MTNR1A	0	3	0	0	0	2.8766	0	0	0	0.126542	0.824841	0.303353	1	0.813668	0.942413	0.977168	1	0.66521	1
ZNF521	4	7	0	0	0	1.82928	0	0	0	0.167657	0.502193	0.303643	1	0.813668	0.942413	0.977168	1	0.665556	1
EXOC2	0	3	0	0	0	2.72088	0	0	0	0.144873	0.619477	0.303719	1	0.813668	0.942413	0.977168	1	0.665646	1
COG4	0	0	0	0	0	0	0	0	0	0.136607	0.678514	0.303777	1	0.813668	0.942413	0.977168	1	0.665715	1
TMC3	3	3	1	0	0	1.51891	6.30523	6.30523	0	0.50946	0.15899	0.303823	1	0.815074	0.942413	0.977168	1	0.66577	1
ASXL3	2	5	0	0	1	1.02927	0	0	1.55966	0.951527	0.47228	0.770262	0.394544	0.981639	0.942413	0.977168	1	0.665864	1
FABP2	0	1	0	0	0	7.82545	0	0	0	0.125147	0.863508	0.303935	1	0.813668	0.942413	0.977168	1	0.665904	1
KDM3B	0	3	0	0	1	1.081	0	0	1.71372	0.897591	0.53499	0.817286	0.371984	0.958411	0.942413	0.977168	1	0.666002	1
KLK13	0	2	0	0	0	3.76762	0	0	0	0.128105	0.801786	0.30413	1	0.813668	0.942413	0.977168	1	0.666136	1
GCNT3	1	0	0	0	0	0	0	0	0	0.134333	0.706689	0.304292	1	0.813668	0.942413	0.977168	1	0.666329	1
XPC	2	2	0	1	0	1.24624	7.6221	7.6221	0	0.768492	0.128804	0.304402	1	0.898927	0.942413	0.977168	1	0.66646	1
ADD3	0	3	0	0	0	2.7528	0	0	0	0.14085	0.654277	0.304458	1	0.813668	0.942413	0.977168	1	0.666526	1
COL6A1	1	5	0	0	0	2.09752	0	0	0	0.155061	0.561835	0.304459	1	0.813668	0.942413	0.977168	1	0.666528	1
KIAA2026	3	3	0	0	1	1.04133	0	0	1.86549	0.946227	0.593032	0.864613	0.352142	0.979064	0.942413	0.977168	1	0.666537	1
OR13C3	0	0	0	0	0	0	0	0	0	0.127735	0.80655	0.304512	1	0.813668	0.942413	0.977168	1	0.66659	1
PRKCE	0	0	0	0	0	0	0	0	0	0.135242	0.69775	0.304526	1	0.813668	0.942413	0.977168	1	0.666607	1
RASSF4	0	2	0	0	0	3.7513	0	0	0	0.129146	0.788855	0.304673	1	0.813668	0.942413	0.977168	1	0.666782	1
ARHGAP10	2	0	0	0	0	0	0	0	0	0.143209	0.62437	0.304688	1	0.813668	0.942413	0.977168	1	0.6668	1
AWAT2	0	2	0	0	0	3.75185	0	0	0	0.129111	0.789859	0.304719	1	0.813668	0.942413	0.977168	1	0.666836	1
LMX1B	0	2	0	0	0	3.75026	0	0	0	0.129213	0.789954	0.304916	1	0.813668	0.942413	0.977168	1	0.667071	1
MSH2	1	0	0	0	0	0	0	0	0	0.140569	0.648285	0.305073	1	0.813668	0.942413	0.977168	1	0.667257	1
GRIN2A	3	2	0	0	0	0.40683	0	0	0	0.15171	0.560097	0.305124	1	0.813668	0.942413	0.977168	1	0.667318	1
PIGN	0	0	0	0	0	0	0	0	0	0.143389	0.624945	0.305143	1	0.813668	0.942413	0.977168	1	0.667341	1
ZC3H10	0	0	0	0	0	0	0	0	0	0.134413	0.711441	0.305154	1	0.813668	0.942413	0.977168	1	0.667353	1
PRMT7	1	0	0	0	0	0	0	0	0	0.136061	0.693042	0.30519	1	0.813668	0.942413	0.977168	1	0.667396	1
RP11-20I23.1	0	0	0	0	0	0	0	0	0	0.127502	0.819708	0.305268	1	0.813668	0.942413	0.977168	1	0.667488	1
RBM28	0	0	0	0	0	0	0	0	0	0.141852	0.639082	0.305455	1	0.813668	0.942413	0.977168	1	0.66771	1
CSF1R	2	4	0	0	0	2.35407	0	0	0	0.144488	0.63126	0.305458	1	0.813668	0.942413	0.977168	1	0.667714	1
NOX3	2	3	0	0	0	2.72319	0	0	0	0.144211	0.63233	0.30554	1	0.813668	0.942413	0.977168	1	0.667811	1
ZNF559	0	0	0	0	0	0	0	0	0	0.139313	0.662628	0.305624	1	0.813668	0.942413	0.977168	1	0.667911	1
F2RL1	0	0	0	0	0	0	0	0	0	0.134567	0.712853	0.30563	1	0.813668	0.942413	0.977168	1	0.667918	1
TGIF1	0	0	0	0	0	0	0	0	0	0.130006	0.776923	0.305675	1	0.813668	0.942413	0.977168	1	0.667971	1
RGPD4	0	1	0	0	0	7.84187	0	0	0	0.124855	0.903654	0.305699	1	0.813668	0.942413	0.977168	1	0.668	1
IKBKE	0	0	0	0	0	0	0	0	0	0.139776	0.659261	0.305795	1	0.813668	0.942413	0.977168	1	0.668114	1
ITPRIPL2	0	0	0	0	0	0	0	0	0	0.128294	0.809671	0.305838	1	0.813668	0.942413	0.977168	1	0.668164	1
PNN	1	1	1	0	0	0.592718	6.46207	6.46207	0	0.5733	0.154799	0.305894	1	0.825267	0.942413	0.977168	1	0.66823	1
TENM1	1	3	0	0	1	0.760478	0	0	1.18817	0.633688	0.434692	0.662054	0.462065	0.841864	0.942413	0.977168	1	0.668252	1
ATP2C1	0	0	0	0	0	0	0	0	0	0.143376	0.629558	0.306062	1	0.813668	0.942413	0.977168	1	0.66843	1
ZNF354B	0	0	0	0	0	0	0	0	0	0.141433	0.64624	0.306142	1	0.813668	0.942413	0.977168	1	0.668524	1
TM9SF1	0	2	0	1	0	0.997363	7.88889	7.88889	0	0.997091	0.124025	0.306229	1	0.998471	0.942413	0.977168	1	0.668627	1
ITGA1	0	4	0	0	0	2.28326	0	0	0	0.158265	0.550287	0.306266	1	0.813668	0.942413	0.977168	1	0.668671	1
LRRCC1	0	0	0	0	0	0	0	0	0	0.141633	0.645378	0.30631	1	0.813668	0.942413	0.977168	1	0.668723	1
ACSL5	0	3	0	0	0	2.7562	0	0	0	0.14043	0.66783	0.306376	1	0.813668	0.942413	0.977168	1	0.668801	1
CUBN	2	7	0	0	1	1.20369	0	0	0.902956	0.656741	0.347457	0.576232	0.53184	0.850509	0.942413	0.977168	1	0.668904	1
LDB3	1	0	0	0	0	0	0	0	0	0.134944	0.714758	0.306557	1	0.813668	0.942413	0.977168	1	0.669015	1
MDM1	0	0	0	0	0	0	0	0	0	0.141928	0.644658	0.30666	1	0.813668	0.942413	0.977168	1	0.669137	1
CD1D	0	2	0	0	0	3.70282	0	0	0	0.132312	0.757801	0.306717	1	0.813668	0.942413	0.977168	1	0.669205	1
UGT2B28	0	0	0	0	0	0	0	0	0	0.1387	0.675451	0.306829	1	0.813668	0.942413	0.977168	1	0.669336	1
PPP2R5D	1	3	0	0	0	2.74827	0	0	0	0.141227	0.663128	0.306846	1	0.813668	0.942413	0.977168	1	0.669357	1
AC138647.1	0	1	0	0	0	7.81623	0	0	0	0.125312	0.916206	0.307133	1	0.813668	0.942413	0.977168	1	0.669695	1
SLC5A7	0	0	0	0	0	0	0	0	0	0.137745	0.687497	0.307212	1	0.813668	0.942413	0.977168	1	0.669789	1
KCNH4	0	4	0	0	0	2.38308	0	0	0	0.139967	0.677972	0.307238	1	0.813668	0.942413	0.977168	1	0.66982	1
TMEM201	0	0	0	0	0	0	0	0	0	0.133296	0.74182	0.307395	1	0.813668	0.942413	0.977168	1	0.670004	1
LTB4R	0	3	0	0	0	2.86742	0	0	0	0.127537	0.852068	0.307487	1	0.813668	0.942413	0.977168	1	0.670113	1
NIPBL	0	5	1	0	1	1.29254	2.26014	2.26014	1.25268	0.600595	0.47593	0.685403	0.448738	0.828843	0.942413	0.977168	1	0.670207	1
GGACT	0	2	0	0	0	3.79927	0	0	0	0.12612	0.89866	0.307829	1	0.813668	0.942413	0.977168	1	0.670516	1
DUSP13	0	2	0	0	0	3.73766	0	0	0	0.130025	0.803492	0.307842	1	0.813668	0.942413	0.977168	1	0.670532	1
PIK3CB	6	10	0	0	0	1.25686	0	0	0	0.522427	0.171124	0.307976	1	0.816405	0.942413	0.977168	1	0.67069	1
FAM49A	0	2	0	0	0	3.62648	0	0	0	0.137529	0.704011	0.308074	1	0.813668	0.942413	0.977168	1	0.670805	1
ZNF35	0	0	0	0	0	0	0	0	0	0.137571	0.695107	0.308141	1	0.813668	0.942413	0.977168	1	0.670884	1
CEACAM16	0	0	0	0	0	0	0	0	0	0.131796	0.770859	0.308248	1	0.813668	0.942413	0.977168	1	0.67101	1
CACNA1B	4	2	0	1	0	0.517852	4.03636	4.03636	0	0.312723	0.259097	0.308428	1	0.813668	0.942413	0.977168	1	0.671221	1
DEFB135	0	1	0	0	0	7.73082	0	0	0	0.126856	0.884527	0.308494	1	0.813668	0.942413	0.977168	1	0.6713	1
TYW1	1	2	0	0	0	3.66215	0	0	0	0.13495	0.73751	0.308689	1	0.813668	0.942413	0.977168	1	0.671529	1
SLCO1C1	2	3	0	0	0	2.75358	0	0	0	0.140394	0.680425	0.308703	1	0.813668	0.942413	0.977168	1	0.671545	1
LRWD1	0	0	0	0	0	0	0	0	0	0.135635	0.722557	0.308909	1	0.813668	0.942413	0.977168	1	0.671787	1
HTR1D	0	0	0	0	0	0	0	0	0	0.130482	0.802058	0.30915	1	0.813668	0.942413	0.977168	1	0.67207	1
ANKRD6	0	0	0	0	0	0	0	0	0	0.141493	0.661901	0.309154	1	0.813668	0.942413	0.977168	1	0.672075	1
ADAD2	0	0	0	0	0	0	0	0	0	0.132566	0.767165	0.309214	1	0.813668	0.942413	0.977168	1	0.672145	1
SMG8	0	1	1	0	0	0.51229	5.52464	5.52464	0	0.460474	0.184123	0.309384	1	0.813668	0.942413	0.977168	1	0.672344	1
KCNG2	0	0	0	0	0	0	0	0	0	0.129401	0.82705	0.309426	1	0.813668	0.942413	0.977168	1	0.672394	1
RBMXL1	0	2	1	0	0	1.47023	6.83233	6.83233	0	0.61526	0.145557	0.30947	1	0.833812	0.942413	0.977168	1	0.672446	1
DNAH10	4	14	1	1	0	1.36852	2.80231	2.80231	0	0.319726	0.218708	0.30958	1	0.813668	0.942413	0.977168	1	0.672575	1
PLEC	13	19	0	0	1	1.05171	0	0	0.719169	0.850904	0.266767	0.525563	0.589046	0.936632	0.942413	0.977168	1	0.672576	1
ZNF436	2	0	0	0	0	0	0	0	0	0.137313	0.707717	0.309627	1	0.813668	0.942413	0.977168	1	0.67263	1
KRTAP4-9	0	1	0	0	0	7.75769	0	0	0	0.126367	0.929083	0.309643	1	0.813668	0.947088	0.977168	1	0.672648	1
ATP6V0A2	0	0	0	0	0	0	0	0	0	0.138866	0.691279	0.309751	1	0.813668	0.942413	0.977168	1	0.672775	1
TMEM151A	0	0	0	0	0	0	0	0	0	0.129041	0.83951	0.309767	1	0.813668	0.942413	0.977168	1	0.672794	1
CCDC103	1	2	0	0	0	3.68797	0	0	0	0.1332	0.769614	0.309813	1	0.813668	0.942413	0.977168	1	0.672848	1
MAP1B	3	5	0	0	1	0.851801	0	0	1.17491	0.728652	0.402047	0.666817	0.464903	0.878942	0.942413	0.977168	1	0.673073	1
TSC22D2	2	0	0	0	0	0	0	0	0	0.134708	0.743119	0.310056	1	0.813668	0.942413	0.977168	1	0.673133	1
NIM1K	0	0	0	0	0	0	0	0	0	0.140688	0.675523	0.310214	1	0.813668	0.942413	0.977168	1	0.673318	1
GRHL2	1	3	0	0	0	2.69087	0	0	0	0.148602	0.622186	0.310347	1	0.813668	0.942413	0.977168	1	0.673473	1
MDGA1	0	4	0	0	0	2.35673	0	0	0	0.144538	0.654676	0.310369	1	0.813668	0.942413	0.977168	1	0.673499	1
INSRR	2	3	0	1	0	1.28074	7.17797	7.17797	0	0.689338	0.13771	0.310479	1	0.86301	0.942413	0.977168	1	0.673627	1
SLC5A8	0	0	0	0	0	0	0	0	0	0.142107	0.664986	0.310741	1	0.813668	0.942413	0.977168	1	0.673934	1
CYLD	0	0	0	0	0	0	0	0	0	0.137177	0.716789	0.310773	1	0.813668	0.942413	0.977168	1	0.673971	1
NOL4	0	0	0	0	0	0	0	0	0	0.146032	0.631492	0.310782	1	0.813668	0.942413	0.977168	1	0.673981	1
HHIP	3	0	0	0	0	0	0	0	0	0.138894	0.698056	0.310844	1	0.813668	0.942413	0.977168	1	0.674054	1
SPNS1	0	0	0	0	0	0	0	0	0	0.133776	0.763509	0.310962	1	0.813668	0.942413	0.977168	1	0.674192	1
F8	0	1	0	0	1	0.644842	0	0	1.61681	0.641512	0.641272	0.806133	0.385864	0.844132	0.942413	0.977168	1	0.674303	1
FPR1	1	0	0	0	0	0	0	0	0	0.130036	0.833809	0.311159	1	0.813668	0.942413	0.977168	1	0.674422	1
PLAT	2	3	0	0	0	2.76721	0	0	0	0.138724	0.711892	0.311227	1	0.813668	0.942413	0.977168	1	0.674502	1
RASGRP4	1	3	0	0	0	2.73275	0	0	0	0.143174	0.669141	0.311252	1	0.813668	0.942413	0.977168	1	0.674531	1
FAM200B	0	0	0	0	0	0	0	0	0	0.136809	0.72495	0.311308	1	0.813668	0.942413	0.977168	1	0.674595	1
PAPSS2	1	0	0	0	0	0	0	0	0	0.138846	0.701927	0.3114	1	0.813668	0.942413	0.977168	1	0.674703	1
WNK4	2	3	0	1	0	1.34331	6.89856	6.89856	0	0.635785	0.143927	0.31163	1	0.842744	0.942413	0.977168	1	0.674971	1
KCNK5	0	0	0	0	0	0	0	0	0	0.134328	0.760847	0.311631	1	0.813668	0.942413	0.977168	1	0.674973	1
ACTC1	1	0	0	0	0	0	0	0	0	0.1334	0.775849	0.311708	1	0.813668	0.942413	0.977168	1	0.675062	1
LDHAL6B	0	0	0	0	0	0	0	0	0	0.133077	0.781129	0.311717	1	0.813668	0.942413	0.977168	1	0.675073	1
THEMIS2	0	0	0	0	0	0	0	0	0	0.133382	0.777219	0.311836	1	0.813668	0.942413	0.977168	1	0.675212	1
SYNE3	3	4	0	0	0	2.3508	0	0	0	0.144826	0.659275	0.311886	1	0.813668	0.942413	0.977168	1	0.675269	1
DNAH3	1	7	0	0	1	0.961792	0	0	1.03676	0.923709	0.336013	0.628061	0.496671	0.969407	0.942413	0.977168	1	0.675333	1
BOC	2	3	1	0	0	1.23072	7.31553	7.31553	0	0.735903	0.134831	0.31201	1	0.883138	0.942413	0.977168	1	0.675415	1
MTMR14	0	0	0	0	0	0	0	0	0	0.142346	0.670024	0.312045	1	0.813668	0.942413	0.977168	1	0.675455	1
VPS37C	0	2	0	0	0	3.73087	0	0	0	0.130466	0.840719	0.312113	1	0.813668	0.942413	0.977168	1	0.675534	1
OCSTAMP	1	0	0	0	0	0	0	0	0	0.13334	0.780646	0.312133	1	0.813668	0.942413	0.977168	1	0.675557	1
STIM1	0	0	0	0	0	0	0	0	0	0.138319	0.71275	0.312161	1	0.813668	0.942413	0.977168	1	0.67559	1
ASCC2	0	0	0	0	0	0	0	0	0	0.140333	0.690882	0.312198	1	0.813668	0.942413	0.977168	1	0.675633	1
SMC6	1	1	0	1	0	0.834892	7.53212	7.53212	0	0.854359	0.130555	0.312226	1	0.937911	0.942413	0.977168	1	0.675666	1
AGTR1	0	0	0	0	0	0	0	0	0	0.137166	0.728049	0.312373	1	0.813668	0.942413	0.977168	1	0.675837	1
PAX1	1	2	0	0	0	3.71516	0	0	0	0.131392	0.824493	0.31241	1	0.813668	0.942413	0.977168	1	0.67588	1
SCGB2B2	0	1	0	0	0	7.65321	0	0	0	0.128291	0.907602	0.312419	1	0.813668	0.942413	0.977168	1	0.675891	1
CXCL13	0	1	0	0	0	7.58876	0	0	0	0.129506	0.868826	0.312505	1	0.813668	0.942413	0.977168	1	0.67599	1
APPL2	0	0	0	0	0	0	0	0	0	0.144	0.657495	0.312524	1	0.813668	0.942413	0.977168	1	0.676012	1
PLA2G2C	0	1	0	0	0	7.64571	0	0	0	0.128432	0.904272	0.312527	1	0.813668	0.942413	0.977168	1	0.676015	1
PIGT	0	0	0	0	0	0	0	0	0	0.14191	0.677551	0.31263	1	0.813668	0.942413	0.977168	1	0.676135	1
MMP2	0	0	0	0	0	0	0	0	0	0.140811	0.689728	0.312822	1	0.813668	0.942413	0.977168	1	0.676359	1
HIC1	0	0	0	0	0	0	0	0	0	0.131257	0.827249	0.31288	1	0.813668	0.942413	0.977168	1	0.676426	1
MS4A12	1	2	0	0	0	3.6999	0	0	0	0.132402	0.810114	0.312883	1	0.813668	0.942413	0.977168	1	0.67643	1
CTAGE6	0	1	0	0	0	7.44436	0	0	0	0.132308	0.810958	0.312916	1	0.813668	0.942413	0.977168	1	0.676468	1
FRMD6	0	0	0	0	0	0	0	0	0	0.139576	0.704522	0.313079	1	0.813668	0.942413	0.977168	1	0.676657	1
ZNF586	0	0	0	0	0	0	0	0	0	0.140414	0.69589	0.313149	1	0.813668	0.942413	0.977168	1	0.676739	1
HYAL4	0	0	0	0	0	0	0	0	0	0.141561	0.687057	0.313655	1	0.813668	0.942413	0.977168	1	0.677326	1
KRT34	0	4	0	0	0	2.35617	0	0	0	0.144638	0.670709	0.313708	1	0.813668	0.942413	0.977168	1	0.677388	1
GOLT1B	0	1	0	0	0	7.57937	0	0	0	0.129685	0.883268	0.313755	1	0.813668	0.942413	0.977168	1	0.677441	1
RNF5	0	2	0	0	0	3.61119	0	0	0	0.13861	0.728372	0.313768	1	0.813668	0.942413	0.977168	1	0.677457	1
GFM1	0	0	0	0	0	0	0	0	0	0.153112	0.593967	0.313787	1	0.813668	0.942413	0.977168	1	0.677479	1
SNX29	0	0	0	0	0	0	0	0	0	0.139477	0.711156	0.313927	1	0.813668	0.942413	0.977168	1	0.677641	1
UGT2B11	1	0	0	0	0	0	0	0	0	0.140696	0.698217	0.313992	1	0.813668	0.942413	0.977168	1	0.677717	1
TRIM40	0	2	0	0	0	3.60758	0	0	0	0.138867	0.727482	0.314084	1	0.813668	0.942413	0.977168	1	0.677823	1
TENM3	6	7	0	0	1	0.890467	0	0	0.96939	0.771661	0.3393	0.611574	0.513782	0.900845	0.942413	0.977168	1	0.677976	1
KIF5C	1	1	0	1	0	0.554582	5.89481	5.89481	0	0.520851	0.171367	0.314326	1	0.816405	0.942413	0.977168	1	0.678104	1
HSD3B1	3	0	0	0	0	0	0	0	0	0.143413	0.67415	0.314517	1	0.813668	0.942413	0.977168	1	0.678324	1
MCTP2	0	0	0	0	0	0	0	0	0	0.146414	0.647222	0.314546	1	0.813668	0.942413	0.977168	1	0.678357	1
RASAL1	1	0	0	0	0	0	0	0	0	0.1427	0.681282	0.314591	1	0.813668	0.942413	0.977168	1	0.67841	1
TTLL12	1	3	0	0	0	2.72614	0	0	0	0.144013	0.681299	0.314937	1	0.813668	0.942413	0.977168	1	0.67881	1
ZNF85	0	0	0	0	0	0	0	0	0	0.14147	0.695855	0.314949	1	0.813668	0.942413	0.977168	1	0.678824	1
ASB10	0	0	0	0	0	0	0	0	0	0.137469	0.743323	0.314994	1	0.813668	0.942413	0.977168	1	0.678876	1
ACSL1	0	0	0	0	0	0	0	0	0	0.149613	0.624352	0.315072	1	0.813668	0.942413	0.977168	1	0.678965	1
NEFH	0	0	0	0	0	0	0	0	0	0.136705	0.754819	0.315127	1	0.813668	0.942413	0.977168	1	0.67903	1
APBB1	0	0	0	0	0	0	0	0	0	0.140637	0.707292	0.315335	1	0.813668	0.942413	0.977168	1	0.679269	1
ACBD7	0	1	0	0	0	7.53602	0	0	0	0.130517	0.884824	0.315407	1	0.813668	0.942413	0.977168	1	0.679353	1
CHRNA9	0	0	0	0	0	0	0	0	0	0.137948	0.740308	0.315436	1	0.813668	0.942413	0.977168	1	0.679386	1
SKOR1	2	0	0	0	0	0	0	0	0	0.137541	0.747057	0.315592	1	0.813668	0.942413	0.977168	1	0.679566	1
HECTD4	4	8	0	1	1	1.3709	2.39231	2.39231	0.802505	0.42858	0.449067	0.561906	0.561667	0.813668	0.942413	0.977168	1	0.67958	1
GPHN	0	0	0	0	0	0	0	0	0	0.146979	0.649125	0.315843	1	0.813668	0.942413	0.977168	1	0.679855	1
TUBB1	1	0	0	0	0	0	0	0	0	0.136441	0.76459	0.315854	1	0.813668	0.942413	0.977168	1	0.679868	1
CHGB	1	0	0	0	0	0	0	0	0	0.145122	0.665649	0.315877	1	0.813668	0.942413	0.977168	1	0.679895	1
HS6ST1	0	2	0	0	0	3.70651	0	0	0	0.132067	0.851444	0.315947	1	0.813668	0.942413	0.977168	1	0.679975	1
GJA3	3	0	0	0	0	0	0	0	0	0.133527	0.815472	0.315992	1	0.813668	0.942413	0.977168	1	0.680027	1
PRDM11	0	0	0	0	0	0	0	0	0	0.138365	0.740688	0.31622	1	0.813668	0.942413	0.977168	1	0.68029	1
FAM120C	0	3	0	0	0	2.70688	0	0	0	0.146685	0.665371	0.316323	1	0.813668	0.942413	0.977168	1	0.680408	1
GTDC1	0	2	0	0	0	3.62824	0	0	0	0.137406	0.762044	0.316366	1	0.813668	0.942413	0.977168	1	0.680458	1
MOCS3	1	0	0	0	0	0	0	0	0	0.13624	0.773511	0.31655	1	0.813668	0.942413	0.977168	1	0.680669	1
SMG5	1	2	1	0	0	1.14559	7.48756	7.48756	0	0.854056	0.131421	0.316613	1	0.937796	0.942413	0.977168	1	0.680742	1
C11orf48	1	2	0	0	0	3.65128	0	0	0	0.135697	0.789278	0.316639	1	0.813668	0.942413	0.977168	1	0.680772	1
NUGGC	0	0	0	0	0	0	0	0	0	0.144427	0.676376	0.31666	1	0.813668	0.942413	0.977168	1	0.680796	1
CDYL2	0	0	0	0	0	0	0	0	0	0.142848	0.692141	0.316688	1	0.813668	0.942413	0.977168	1	0.680828	1
TTC26	0	2	0	0	0	3.57673	0	0	0	0.141091	0.721111	0.316965	1	0.813668	0.942413	0.977168	1	0.681146	1
MYH7	3	8	0	0	0	1.70153	0	0	0	0.194059	0.449765	0.317088	1	0.813668	0.942413	0.977168	1	0.681288	1
PRR16	0	2	0	0	0	3.63581	0	0	0	0.136876	0.777842	0.317405	1	0.813668	0.942413	0.977168	1	0.681652	1
HYAL1	0	0	0	0	0	0	0	0	0	0.137076	0.768477	0.317461	1	0.813668	0.942413	0.977168	1	0.681716	1
GALNT15	0	0	0	0	0	0	0	0	0	0.142521	0.701242	0.317613	1	0.813668	0.942413	0.977168	1	0.68189	1
C1orf145	0	1	0	0	0	7.48625	0	0	0	0.131484	0.89286	0.317679	1	0.813668	0.942413	0.977168	1	0.681966	1
ASB14	1	0	0	0	0	0	0	0	0	0.141264	0.715742	0.317696	1	0.813668	0.942413	0.977168	1	0.681985	1
SYNGAP1	1	6	1	0	0	1.5983	4.21903	4.21903	0	0.311259	0.247148	0.317705	1	0.813668	0.942413	0.977168	1	0.681996	1
RCBTB2	0	0	0	0	0	0	0	0	0	0.143718	0.68946	0.317715	1	0.813668	0.942413	0.977168	1	0.682008	1
TYR	0	0	0	0	0	0	0	0	0	0.142886	0.698566	0.317805	1	0.813668	0.942413	0.977168	1	0.68211	1
DTX1	0	0	0	0	0	0	0	0	0	0.137463	0.766671	0.317935	1	0.813668	0.942413	0.977168	1	0.68226	1
GOLGA5	0	1	1	0	0	0.974018	7.54716	7.54716	0	0.979166	0.130302	0.318043	1	0.992248	0.942413	0.977168	1	0.682383	1
ATR	1	3	0	0	1	0.840144	0	0	1.17063	0.765118	0.408749	0.682749	0.465828	0.897273	0.942413	0.977168	1	0.682384	1
CLEC4F	2	0	0	0	0	0	0	0	0	0.142564	0.705663	0.31836	1	0.813668	0.942413	0.977168	1	0.682746	1
ZNF701	0	0	0	0	0	0	0	0	0	0.145274	0.678371	0.318431	1	0.813668	0.942413	0.977168	1	0.682827	1
DUOX2	3	5	0	0	0	2.03419	0	0	0	0.170502	0.533381	0.318538	1	0.813668	0.942413	0.977168	1	0.682949	1
TNS4	0	0	0	0	0	0	0	0	0	0.145053	0.681278	0.318568	1	0.813668	0.942413	0.977168	1	0.682984	1
CYP11B1	1	0	0	0	0	0	0	0	0	0.140547	0.731893	0.318813	1	0.813668	0.942413	0.977168	1	0.683265	1
PCED1B	0	0	0	0	0	0	0	0	0	0.135327	0.810516	0.318825	1	0.813668	0.942413	0.977168	1	0.683278	1
MMP11	0	0	0	0	0	0	0	0	0	0.143202	0.701922	0.318884	1	0.813668	0.942413	0.977168	1	0.683346	1
SHROOM3	2	4	0	0	1	0.889442	0	0	1.46934	0.819919	0.502506	0.780044	0.409084	0.924319	0.942413	0.977168	1	0.683597	1
PTPRE	0	3	0	0	0	2.65269	0	0	0	0.153979	0.623351	0.31911	1	0.813668	0.942413	0.977168	1	0.683604	1
ZNF550	0	0	0	0	0	0	0	0	0	0.143599	0.699583	0.319184	1	0.813668	0.942413	0.977168	1	0.683688	1
WRAP53	0	0	0	0	0	0	0	0	0	0.144207	0.693804	0.319268	1	0.813668	0.942413	0.977168	1	0.683785	1
P2RY8	1	3	0	0	0	2.80711	0	0	0	0.134151	0.846091	0.319309	1	0.813668	0.942413	0.977168	1	0.68383	1
C1orf106	2	0	0	0	0	0	0	0	0	0.140697	0.734462	0.319425	1	0.813668	0.942413	0.977168	1	0.683964	1
DACT3	0	2	0	0	0	3.67659	0	0	0	0.134071	0.850746	0.319598	1	0.813668	0.942413	0.977168	1	0.68416	1
PPP6R3	1	3	0	0	0	2.66557	0	0	0	0.15201	0.640027	0.319768	1	0.813668	0.942413	0.977168	1	0.684354	1
GPR160	1	2	0	0	0	3.65181	0	0	0	0.13566	0.823035	0.320097	1	0.813668	0.942413	0.977168	1	0.68473	1
NCAPH	1	0	0	0	0	0	0	0	0	0.146555	0.675895	0.320116	1	0.813668	0.942413	0.977168	1	0.684751	1
PRKCH	0	0	0	0	0	0	0	0	0	0.153734	0.617632	0.320168	1	0.813668	0.942413	0.977168	1	0.68481	1
PANK4	2	3	0	1	0	1.25277	7.02403	7.02403	0	0.71495	0.141072	0.32017	1	0.874468	0.942413	0.977168	1	0.684813	1
DDX5	2	4	0	0	0	2.29542	0	0	0	0.155345	0.619817	0.320188	1	0.813668	0.942413	0.977168	1	0.684834	1
CDC5L	1	3	0	0	0	2.60396	0	0	0	0.16074	0.58599	0.320331	1	0.813668	0.942413	0.977168	1	0.684996	1
CDK16	1	0	0	0	0	0	0	0	0	0.148634	0.658622	0.320369	1	0.813668	0.942413	0.977168	1	0.685039	1
RANBP2	2	3	0	0	1	0.768607	0	0	1.1815	0.647129	0.462762	0.691299	0.463489	0.845981	0.942413	0.977168	1	0.685086	1
DDX1	1	0	0	0	0	0	0	0	0	0.149196	0.654375	0.320474	1	0.813668	0.942413	0.977168	1	0.685158	1
LDHD	0	0	0	0	0	0	0	0	0	0.14197	0.726314	0.320496	1	0.813668	0.942413	0.977168	1	0.685184	1
ARHGAP9	0	0	0	0	0	0	0	0	0	0.145142	0.692284	0.320597	1	0.813668	0.942413	0.977168	1	0.685299	1
TRIP10	0	0	0	0	0	0	0	0	0	0.149128	0.656846	0.320858	1	0.813668	0.942413	0.977168	1	0.685595	1
C8B	0	0	0	0	0	0	0	0	0	0.146525	0.680469	0.320893	1	0.813668	0.942413	0.977168	1	0.685635	1
PODNL1	0	3	0	0	0	2.78662	0	0	0	0.136742	0.812353	0.320906	1	0.813668	0.942413	0.977168	1	0.68565	1
PLEKHA6	2	5	0	0	0	2.07262	0	0	0	0.160843	0.59029	0.32095	1	0.813668	0.942413	0.977168	1	0.6857	1
MAFK	0	2	0	0	0	3.68543	0	0	0	0.133475	0.886433	0.320982	1	0.813668	0.942413	0.977168	1	0.685736	1
SLC27A1	0	0	0	0	0	0	0	0	0	0.142215	0.727696	0.32112	1	0.813668	0.942413	0.977168	1	0.685893	1
DOK3	0	0	0	0	0	0	0	0	0	0.142371	0.728327	0.321483	1	0.813668	0.942413	0.977168	1	0.686305	1
WHAMM	1	0	0	0	0	0	0	0	0	0.145176	0.699113	0.32177	1	0.813668	0.942413	0.977168	1	0.686631	1
ABCF2	0	0	0	0	0	0	0	0	0	0.149949	0.655035	0.321851	1	0.813668	0.942413	0.977168	1	0.686723	1
C9orf171	0	2	0	0	0	3.63696	0	0	0	0.136796	0.820717	0.321934	1	0.813668	0.942413	0.977168	1	0.686817	1
SEMA3D	0	2	1	0	0	1.50672	6.40457	6.40457	0	0.594272	0.156383	0.321979	1	0.828117	0.942413	0.977168	1	0.686868	1
SRSF6	0	0	0	0	0	0	0	0	0	0.158688	0.592867	0.322124	1	0.813668	0.942413	0.977168	1	0.687032	1
DDX58	0	3	0	0	0	2.64339	0	0	0	0.155277	0.627756	0.322175	1	0.813668	0.942413	0.977168	1	0.68709	1
MSANTD2	0	0	0	0	0	0	0	0	0	0.147293	0.680999	0.322269	1	0.813668	0.942413	0.977168	1	0.687197	1
ODF2	0	0	0	0	0	0	0	0	0	0.149471	0.661384	0.322288	1	0.813668	0.942413	0.977168	1	0.687217	1
SKI	1	0	0	0	0	0	0	0	0	0.13965	0.772639	0.32253	1	0.813668	0.942413	0.977168	1	0.687491	1
CYB5RL	0	2	0	0	0	3.56579	0	0	0	0.141892	0.750185	0.322669	1	0.813668	0.942413	0.977168	1	0.687649	1
OR2F1	0	0	0	0	0	0	0	0	0	0.142705	0.733161	0.322754	1	0.813668	0.942413	0.977168	1	0.687745	1
ALDH1L2	1	3	0	0	0	2.68335	0	0	0	0.149604	0.674295	0.322916	1	0.813668	0.942413	0.977168	1	0.687928	1
HELZ	1	1	0	0	0	0.326496	0	0	0	0.18096	0.482718	0.323087	1	0.813668	0.942413	0.977168	1	0.688122	1
ETV7	1	2	0	0	0	3.54847	0	0	0	0.143065	0.73897	0.323111	1	0.813668	0.942413	0.977168	1	0.688148	1
TRIT1	0	2	0	0	0	3.55729	0	0	0	0.142519	0.745826	0.323145	1	0.813668	0.942413	0.977168	1	0.688187	1
CCDC138	0	2	0	0	0	3.55676	0	0	0	0.142559	0.745914	0.323227	1	0.813668	0.942413	0.977168	1	0.688279	1
RREB1	2	5	0	0	1	1.16966	0	0	1.57028	0.745439	0.596493	0.822784	0.392901	0.888201	0.942413	0.977168	1	0.688331	1
RPS6KB1	0	2	0	0	0	3.52977	0	0	0	0.144577	0.723292	0.323308	1	0.813668	0.942413	0.977168	1	0.688371	1
USP19	4	7	0	0	0	1.77781	0	0	0	0.187127	0.485662	0.323495	1	0.813668	0.942413	0.977168	1	0.688583	1
ZNF547	1	0	0	0	0	0	0	0	0	0.140792	0.764306	0.323541	1	0.813668	0.942413	0.977168	1	0.688634	1
MME	1	0	0	0	0	0	0	0	0	0.156574	0.613093	0.323585	1	0.813668	0.942413	0.977168	1	0.688684	1
OR10H4	0	0	0	0	0	0	0	0	0	0.135853	0.85559	0.323593	1	0.813668	0.942413	0.977168	1	0.688693	1
HIRIP3	0	0	0	0	0	0	0	0	0	0.146798	0.693675	0.323622	1	0.813668	0.942413	0.977168	1	0.688726	1
ZNF132	1	4	0	0	0	2.3018	0	0	0	0.154381	0.642488	0.323803	1	0.813668	0.942413	0.977168	1	0.688929	1
NKD2	0	0	0	0	0	0	0	0	0	0.14184	0.751941	0.323817	1	0.813668	0.942413	0.977168	1	0.688945	1
LY6G6F	0	0	0	0	0	0	0	0	0	0.146896	0.694806	0.323977	1	0.813668	0.942413	0.977168	1	0.689126	1
MOGAT3	0	2	0	0	0	3.63234	0	0	0	0.137118	0.836587	0.323995	1	0.813668	0.942413	0.977168	1	0.689146	1
AMER1	2	9	2	0	0	1.18932	3.50243	3.50243	0	0.642978	0.146447	0.32427	1	0.844132	0.942413	0.977168	1	0.689456	1
PAMR1	2	4	0	0	0	2.26172	0	0	0	0.162026	0.594965	0.324299	1	0.813668	0.942413	0.977168	1	0.689489	1
PRDM7	0	0	0	0	0	0	0	0	0	0.14997	0.670092	0.324741	1	0.813668	0.942413	0.977168	1	0.689986	1
RAB33B	0	2	0	0	0	3.59489	0	0	0	0.139775	0.796655	0.324787	1	0.813668	0.942413	0.977168	1	0.690038	1
NUP62	0	0	0	0	0	0	0	0	0	0.137393	0.835027	0.324795	1	0.813668	0.942413	0.977168	1	0.690047	1
PABPC1L	2	0	0	0	0	0	0	0	0	0.144246	0.730954	0.32508	1	0.813668	0.942413	0.977168	1	0.690367	1
OR9A4	0	0	0	0	0	0	0	0	0	0.140749	0.777844	0.325101	1	0.813668	0.942413	0.977168	1	0.690391	1
MEGT1	0	0	0	0	0	0	0	0	0	0.147697	0.695386	0.325421	1	0.813668	0.942413	0.977168	1	0.69075	1
FRMD4A	0	4	0	0	0	2.29462	0	0	0	0.156042	0.63855	0.325523	1	0.813668	0.942413	0.977168	1	0.690865	1
GALNT11	0	0	0	0	0	0	0	0	0	0.152448	0.653522	0.325623	1	0.813668	0.942413	0.977168	1	0.690977	1
AJUBA	1	2	1	0	0	0.461982	2.7204	2.7204	0	0.228739	0.393788	0.325805	1	0.813668	0.942413	0.977168	1	0.691181	1
OR10A3	0	0	0	0	0	0	0	0	0	0.150136	0.674695	0.32586	1	0.813668	0.942413	0.977168	1	0.691243	1
AGAP5	0	1	0	0	0	7.30534	0	0	0	0.135115	0.924331	0.325963	1	0.813668	0.944717	0.977168	1	0.691358	1
SLC12A4	4	4	1	0	0	1.38982	6.05301	6.05301	0	0.546787	0.1663	0.326049	1	0.819222	0.942413	0.977168	1	0.691455	1
HIST1H2BK	0	1	0	0	0	7.31311	0	0	0	0.134955	0.936425	0.326108	1	0.813668	0.950674	0.977168	1	0.69152	1
ABRA	0	0	0	0	0	0	0	0	0	0.146201	0.715477	0.326134	1	0.813668	0.942413	0.977168	1	0.69155	1
GRIA3	0	0	0	0	0	0	0	0	0	0.148992	0.68705	0.326164	1	0.813668	0.942413	0.977168	1	0.691584	1
DGAT1	0	0	0	0	0	0	0	0	0	0.152939	0.652729	0.326261	1	0.813668	0.942413	0.977168	1	0.691692	1
ZMYND15	1	0	0	0	0	0	0	0	0	0.153071	0.652015	0.326312	1	0.813668	0.942413	0.977168	1	0.69175	1
STAT2	0	2	1	0	0	1.42843	6.54238	6.54238	0	0.640561	0.152735	0.326359	1	0.843944	0.942413	0.977168	1	0.691801	1
PDIA4	1	0	0	0	0	0	0	0	0	0.144164	0.741266	0.326413	1	0.813668	0.942413	0.977168	1	0.691862	1
CEP89	0	0	0	0	0	0	0	0	0	0.157211	0.621257	0.326444	1	0.813668	0.942413	0.977168	1	0.691897	1
KCTD6	0	2	0	0	0	3.57625	0	0	0	0.141126	0.79116	0.32657	1	0.813668	0.942413	0.977168	1	0.692038	1
MAPKAPK2	1	2	0	0	0	3.53895	0	0	0	0.143776	0.754614	0.326588	1	0.813668	0.942413	0.977168	1	0.692059	1
ACSS2	0	0	0	0	0	0	0	0	0	0.150898	0.672903	0.326788	1	0.813668	0.942413	0.977168	1	0.692282	1
GRB7	0	0	0	0	0	0	0	0	0	0.146874	0.712765	0.326856	1	0.813668	0.942413	0.977168	1	0.692358	1
GPATCH2L	2	0	0	0	0	0	0	0	0	0.158522	0.614933	0.32702	1	0.813668	0.942413	0.977168	1	0.692541	1
CASK	1	0	0	0	0	0	0	0	0	0.154743	0.642938	0.327163	1	0.813668	0.942413	0.977168	1	0.692701	1
DCLRE1B	1	0	0	0	0	0	0	0	0	0.144554	0.743749	0.327433	1	0.813668	0.942413	0.977168	1	0.693003	1
HMBS	0	2	0	0	0	3.48994	0	0	0	0.147633	0.716873	0.327484	1	0.813668	0.942413	0.977168	1	0.693059	1
CNTLN	0	1	1	0	0	0.730571	6.80065	6.80065	0	0.744211	0.14631	0.327542	1	0.887637	0.942413	0.977168	1	0.693124	1
SLC16A12	1	0	0	0	0	0	0	0	0	0.144439	0.746162	0.327565	1	0.813668	0.942413	0.977168	1	0.69315	1
SHANK1	2	3	1	0	0	1.25816	6.81512	6.81512	0	0.709934	0.145886	0.327751	1	0.87249	0.942413	0.977168	1	0.693357	1
PIGV	1	0	0	0	0	0	0	0	0	0.145609	0.733296	0.327779	1	0.813668	0.942413	0.977168	1	0.693389	1
SEC14L1	0	0	0	0	0	0	0	0	0	0.149438	0.692774	0.327896	1	0.813668	0.942413	0.977168	1	0.693519	1
DPEP3	0	0	0	0	0	0	0	0	0	0.145122	0.740127	0.327922	1	0.813668	0.942413	0.977168	1	0.693549	1
HIST1H2AD	0	2	0	0	0	3.58554	0	0	0	0.140451	0.81511	0.327977	1	0.813668	0.942413	0.977168	1	0.69361	1
STEAP4	0	3	0	0	0	2.6033	0	0	0	0.161038	0.614484	0.328006	1	0.813668	0.942413	0.977168	1	0.693642	1
ACSL3	1	0	0	0	0	0	0	0	0	0.154723	0.648004	0.32817	1	0.813668	0.942413	0.977168	1	0.693824	1
TUB	0	0	0	0	0	0	0	0	0	0.147531	0.714641	0.328266	1	0.813668	0.942413	0.977168	1	0.693932	1
MUTYH	0	0	0	0	0	0	0	0	0	0.151116	0.679297	0.328314	1	0.813668	0.942413	0.977168	1	0.693986	1
PTPN4	0	0	0	0	0	0	0	0	0	0.160824	0.605197	0.328362	1	0.813668	0.942413	0.977168	1	0.694039	1
CYP4F2	0	0	0	0	0	0	0	0	0	0.147118	0.720712	0.328504	1	0.813668	0.942413	0.977168	1	0.694197	1
LIMD1	0	0	0	0	0	0	0	0	0	0.145926	0.73505	0.328588	1	0.813668	0.942413	0.977168	1	0.69429	1
GPR19	0	0	0	0	0	0	0	0	0	0.146893	0.724389	0.328678	1	0.813668	0.942413	0.977168	1	0.694391	1
FAM83C	0	4	0	0	0	2.33681	0	0	0	0.148113	0.722136	0.328751	1	0.813668	0.942413	0.977168	1	0.694472	1
ZMYM6NB	0	1	0	0	0	7.20852	0	0	0	0.137136	0.903528	0.328768	1	0.813668	0.942413	0.977168	1	0.694491	1
RBPJ	0	1	1	0	0	1.08858	7.25216	7.25216	0	0.934067	0.136218	0.32889	1	0.974292	0.942413	0.977168	1	0.694626	1
SMC1B	0	1	1	0	0	0.693083	6.59151	6.59151	0	0.700703	0.151473	0.328978	1	0.867932	0.942413	0.977168	1	0.694724	1
OXA1L	1	0	0	0	0	0	0	0	0	0.154004	0.658986	0.329201	1	0.813668	0.942413	0.977168	1	0.694972	1
WDFY1	1	2	0	0	0	3.53325	0	0	0	0.144205	0.76895	0.329271	1	0.813668	0.942413	0.977168	1	0.69505	1
DNAH5	3	10	1	0	2	1.15683	1.42895	1.42895	1.27906	0.68255	0.738477	0.876194	0.375846	0.860517	0.942413	0.977168	1	0.695098	1
RWDD2B	0	2	0	0	0	3.50062	0	0	0	0.146804	0.7381	0.329419	1	0.813668	0.942413	0.977168	1	0.695214	1
C18orf63	0	0	0	0	0	0	0	0	0	0.150062	0.695724	0.329442	1	0.813668	0.942413	0.977168	1	0.695239	1
CAP1	0	2	0	0	0	3.48408	0	0	0	0.14809	0.725041	0.329585	1	0.813668	0.942413	0.977168	1	0.695399	1
POP1	1	4	0	0	0	2.23388	0	0	0	0.168084	0.581744	0.329736	1	0.813668	0.942413	0.977168	1	0.695566	1
ZNF764	0	0	0	0	0	0	0	0	0	0.141843	0.802324	0.329746	1	0.813668	0.942413	0.977168	1	0.695577	1
SETD3	0	0	0	0	0	0	0	0	0	0.153344	0.667322	0.329754	1	0.813668	0.942413	0.977168	1	0.695585	1
TMPRSS2	4	3	0	0	0	2.66967	0	0	0	0.150924	0.698874	0.329773	1	0.813668	0.942413	0.977168	1	0.695607	1
MAATS1	0	0	0	0	0	0	0	0	0	0.150518	0.69329	0.329787	1	0.813668	0.942413	0.977168	1	0.695622	1
MFAP3L	0	0	0	0	0	0	0	0	0	0.14303	0.784564	0.329917	1	0.813668	0.942413	0.977168	1	0.695766	1
TONSL	2	4	0	1	0	1.36999	6.07798	6.07798	0	0.564288	0.165625	0.330105	1	0.823262	0.942413	0.977168	1	0.695976	1
ADAM11	0	0	0	0	0	0	0	0	0	0.155124	0.654324	0.330109	1	0.813668	0.942413	0.977168	1	0.695979	1
RAB3GAP1	0	2	1	0	0	1.42706	6.45659	6.45659	0	0.641412	0.154987	0.330175	1	0.844089	0.942413	0.977168	1	0.696052	1
MPDZ	4	6	1	0	0	1.77078	2.8537	2.8537	0	0.22168	0.374496	0.330284	1	0.813668	0.942413	0.977168	1	0.696173	1
PKM	0	0	0	0	0	0	0	0	0	0.151513	0.687056	0.330356	1	0.813668	0.942413	0.977168	1	0.696254	1
ERAL1	0	2	0	0	0	3.48009	0	0	0	0.148403	0.727003	0.33043	1	0.813668	0.942413	0.977168	1	0.696336	1
OSBPL3	1	0	0	0	0	0	0	0	0	0.156943	0.642174	0.330517	1	0.813668	0.942413	0.977168	1	0.696432	1
STAT5B	0	0	0	0	0	0	0	0	0	0.153499	0.670053	0.330524	1	0.813668	0.942413	0.977168	1	0.696439	1
TACR3	0	0	0	0	0	0	0	0	0	0.147991	0.725697	0.330749	1	0.813668	0.942413	0.977168	1	0.696688	1
DNAJB7	0	2	0	0	0	3.58102	0	0	0	0.140779	0.838419	0.330801	1	0.813668	0.942413	0.977168	1	0.696746	1
KIAA1919	0	0	0	0	0	0	0	0	0	0.14869	0.718566	0.330846	1	0.813668	0.942413	0.977168	1	0.696795	1
GPR68	0	0	0	0	0	0	0	0	0	0.141173	0.827204	0.330959	1	0.813668	0.942413	0.977168	1	0.696921	1
EXOC6B	0	0	0	0	0	0	0	0	0	0.162177	0.607714	0.33104	1	0.813668	0.942413	0.977168	1	0.69701	1
ZFPM1	1	0	0	0	0	0	0	0	0	0.144644	0.770553	0.331086	1	0.813668	0.942413	0.977168	1	0.697061	1
IGSF3	3	5	0	0	0	2.04494	0	0	0	0.167638	0.589871	0.331093	1	0.813668	0.942413	0.977168	1	0.697068	1
KCNS2	1	0	0	0	0	0	0	0	0	0.141738	0.817953	0.33111	1	0.813668	0.942413	0.977168	1	0.697087	1
RNF145	1	0	0	0	0	0	0	0	0	0.151069	0.696438	0.33123	1	0.813668	0.942413	0.977168	1	0.69722	1
SEPT9	0	3	0	0	0	2.70377	0	0	0	0.147091	0.748972	0.331339	1	0.813668	0.942413	0.977168	1	0.69734	1
OR52K1	1	0	0	0	0	0	0	0	0	0.143056	0.798268	0.331471	1	0.813668	0.942413	0.977168	1	0.697487	1
CACNA1D	2	7	0	0	0	1.71634	0	0	0	0.214673	0.427713	0.331472	1	0.813668	0.942413	0.977168	1	0.697487	1
SPTBN2	4	3	1	0	0	0.525918	2.72978	2.72978	0	0.236012	0.39218	0.331558	1	0.813668	0.942413	0.977168	1	0.697582	1
ESPL1	1	2	0	1	0	0.499775	3.35175	3.35175	0	0.285738	0.316363	0.331621	1	0.813668	0.942413	0.977168	1	0.697652	1
KIF26B	2	6	0	0	1	1.02273	0	0	1.4657	0.959013	0.51772	0.809629	0.409693	0.985195	0.942413	0.977168	1	0.697738	1
CAPN6	0	0	0	0	0	0	0	0	0	0.15121	0.697749	0.331704	1	0.813668	0.942413	0.977168	1	0.697743	1
WLS	1	0	0	0	0	0	0	0	0	0.153395	0.678481	0.331903	1	0.813668	0.942413	0.977168	1	0.697963	1
ANKRD30B	0	0	0	0	0	0	0	0	0	0.154913	0.665511	0.331962	1	0.813668	0.942413	0.977168	1	0.698028	1
FAM161B	0	0	0	0	0	0	0	0	0	0.150169	0.710974	0.332145	1	0.813668	0.942413	0.977168	1	0.69823	1
SPECC1	3	2	1	0	0	0.993937	7.17505	7.17505	0	0.993285	0.137737	0.332152	1	0.997094	0.942413	0.977168	1	0.698237	1
CTBP1	1	0	0	0	0	0	0	0	0	0.149135	0.722726	0.332232	1	0.813668	0.942413	0.977168	1	0.698326	1
DCC	0	5	0	0	0	1.92343	0	0	0	0.204701	0.452875	0.332281	1	0.813668	0.942413	0.977168	1	0.698379	1
FAM133B	1	1	0	0	0	6.89735	0	0	0	0.143993	0.795341	0.332302	1	0.813668	0.942413	0.977168	1	0.698403	1
DAPK3	1	0	0	0	0	0	0	0	0	0.143427	0.799932	0.332307	1	0.813668	0.942413	0.977168	1	0.698408	1
KRT6A	0	0	0	0	0	0	0	0	0	0.14782	0.738806	0.332383	1	0.813668	0.942413	0.977168	1	0.698492	1
C11orf89	1	3	0	0	0	2.7369	0	0	0	0.14265	0.821928	0.332528	1	0.813668	0.942413	0.977168	1	0.698651	1
SDCCAG8	1	0	0	0	0	0	0	0	0	0.157323	0.649023	0.332544	1	0.813668	0.942413	0.977168	1	0.69867	1
RP1-130H16.18	0	3	0	0	0	2.65693	0	0	0	0.153391	0.692349	0.332569	1	0.813668	0.942413	0.977168	1	0.698696	1
ZKSCAN3	1	3	0	0	0	2.62122	0	0	0	0.158231	0.653159	0.33257	1	0.813668	0.942413	0.977168	1	0.698698	1
ATP6V0D2	0	2	0	0	0	3.47963	0	0	0	0.148439	0.740724	0.332618	1	0.813668	0.942413	0.977168	1	0.69875	1
OR4D5	0	0	0	0	0	0	0	0	0	0.144236	0.79076	0.332749	1	0.813668	0.942413	0.977168	1	0.698895	1
ETF1	1	2	0	0	0	3.42875	0	0	0	0.152397	0.701829	0.332934	1	0.813668	0.942413	0.977168	1	0.699099	1
CNOT4	0	0	0	0	0	0	0	0	0	0.152203	0.695618	0.332993	1	0.813668	0.942413	0.977168	1	0.699164	1
CSE1L	0	0	0	0	0	0	0	0	0	0.157486	0.649872	0.332998	1	0.813668	0.942413	0.977168	1	0.699169	1
ZNF81	0	0	0	0	0	0	0	0	0	0.148393	0.737293	0.333148	1	0.813668	0.942413	0.977168	1	0.699334	1
COG7	1	0	0	0	0	0	0	0	0	0.153064	0.689169	0.333281	1	0.813668	0.942413	0.977168	1	0.69948	1
BCL2	0	0	0	0	0	0	0	0	0	0.144071	0.799192	0.333378	1	0.813668	0.942413	0.977168	1	0.699586	1
ELL2	1	0	0	0	0	0	0	0	0	0.153445	0.686545	0.333444	1	0.813668	0.942413	0.977168	1	0.699659	1
HHLA1	1	2	0	0	0	3.47986	0	0	0	0.148308	0.749516	0.33371	1	0.813668	0.942413	0.977168	1	0.69995	1
MMP19	0	0	0	0	0	0	0	0	0	0.156757	0.660546	0.333976	1	0.813668	0.942413	0.977168	1	0.700243	1
RPS6KA2	0	0	0	0	0	0	0	0	0	0.156726	0.660917	0.333999	1	0.813668	0.942413	0.977168	1	0.700268	1
HDGFRP2	1	3	0	0	0	2.66692	0	0	0	0.151826	0.715187	0.334066	1	0.813668	0.942413	0.977168	1	0.700341	1
ZNF630	1	0	0	0	0	0	0	0	0	0.1476	0.753964	0.334096	1	0.813668	0.942413	0.977168	1	0.700374	1
AQR	0	1	1	0	0	0.615207	5.99067	5.99067	0	0.603341	0.168385	0.334108	1	0.829863	0.942413	0.977168	1	0.700387	1
GNPAT	2	0	0	0	0	0	0	0	0	0.156381	0.665045	0.334215	1	0.813668	0.942413	0.977168	1	0.700505	1
ZNF716	1	0	0	0	0	0	0	0	0	0.149812	0.728386	0.334242	1	0.813668	0.942413	0.977168	1	0.700535	1
ALDH8A1	0	0	0	0	0	0	0	0	0	0.146007	0.776885	0.334253	1	0.813668	0.942413	0.977168	1	0.700546	1
CHADL	0	0	0	0	0	0	0	0	0	0.14585	0.779312	0.334268	1	0.813668	0.942413	0.977168	1	0.700563	1
ILK	0	2	0	1	0	1.52397	6.07022	6.07022	0	0.584688	0.165947	0.334285	1	0.826621	0.942413	0.977168	1	0.700582	1
MRGPRF	0	0	0	0	0	0	0	0	0	0.143611	0.817032	0.334378	1	0.813668	0.942413	0.977168	1	0.700683	1
FBXL13	2	0	0	0	0	0	0	0	0	0.15753	0.657071	0.334491	1	0.813668	0.942413	0.977168	1	0.700807	1
ASH1L	0	4	0	1	1	0.775289	2.31483	2.31483	1.00964	0.615102	0.464595	0.664444	0.503421	0.833812	0.942413	0.977168	1	0.700812	1
XK	0	2	0	0	0	3.49777	0	0	0	0.147025	0.775333	0.335017	1	0.813668	0.942413	0.977168	1	0.701382	1
CDYL	0	0	0	0	0	0	0	0	0	0.148163	0.753585	0.335027	1	0.813668	0.942413	0.977168	1	0.701394	1
SIRPB1	1	0	0	0	0	0	0	0	0	0.149418	0.740665	0.335375	1	0.813668	0.942413	0.977168	1	0.701774	1
CNIH2	0	1	0	0	0	6.99383	0	0	0	0.141827	0.871295	0.335406	1	0.813668	0.942413	0.977168	1	0.701808	1
RNF168	1	0	0	0	0	0	0	0	0	0.154847	0.685416	0.335549	1	0.813668	0.942413	0.977168	1	0.701965	1
PLEKHH3	0	0	0	0	0	0	0	0	0	0.150209	0.735583	0.336	1	0.813668	0.942413	0.977168	1	0.702457	1
CRYBG3	2	3	0	0	0	2.61375	0	0	0	0.159121	0.662832	0.33609	1	0.813668	0.942413	0.977168	1	0.702554	1
CSF1	0	0	0	0	0	0	0	0	0	0.147585	0.769596	0.336111	1	0.813668	0.942413	0.977168	1	0.702578	1
BAIAP3	1	4	0	0	0	2.2561	0	0	0	0.163446	0.634215	0.336194	1	0.813668	0.942413	0.977168	1	0.702668	1
LEPREL4	0	2	0	0	0	3.50468	0	0	0	0.146491	0.792768	0.336242	1	0.813668	0.942413	0.977168	1	0.70272	1
ARMCX4	0	2	0	0	1	0.621462	0	0	1.071	0.479782	0.614084	0.688475	0.488401	0.813668	0.942413	0.977168	1	0.702731	1
DAGLB	1	0	0	0	0	0	0	0	0	0.152572	0.711651	0.336276	1	0.813668	0.942413	0.977168	1	0.702758	1
SLC1A3	1	0	0	0	0	0	0	0	0	0.153709	0.700681	0.336347	1	0.813668	0.942413	0.977168	1	0.702834	1
ERICH1	0	0	0	0	0	0	0	0	0	0.151419	0.72426	0.336348	1	0.813668	0.942413	0.977168	1	0.702836	1
CCR5	1	0	0	0	0	0	0	0	0	0.150392	0.735997	0.336361	1	0.813668	0.942413	0.977168	1	0.70285	1
OR8K3	0	0	0	0	0	0	0	0	0	0.153248	0.705652	0.336432	1	0.813668	0.942413	0.977168	1	0.702927	1
KIF9	0	0	0	0	0	0	0	0	0	0.1531	0.707645	0.336515	1	0.813668	0.942413	0.977168	1	0.703018	1
BEND2	0	0	0	0	0	0	0	0	0	0.153417	0.704561	0.33653	1	0.813668	0.942413	0.977168	1	0.703034	1
ZNF692	0	0	0	0	0	0	0	0	0	0.153559	0.703485	0.336585	1	0.813668	0.942413	0.977168	1	0.703094	1
S1PR2	0	0	0	0	0	0	0	0	0	0.144865	0.817546	0.336663	1	0.813668	0.942413	0.977168	1	0.703179	1
KRT79	0	0	0	0	0	0	0	0	0	0.150438	0.737712	0.336701	1	0.813668	0.942413	0.977168	1	0.70322	1
RAB2A	0	1	0	0	0	6.94506	0	0	0	0.142934	0.861741	0.336712	1	0.813668	0.942413	0.977168	1	0.703233	1
HNRNPA2B1	1	2	0	0	0	3.44059	0	0	0	0.151436	0.735832	0.33699	1	0.813668	0.942413	0.977168	1	0.703535	1
CCDC36	1	0	0	0	0	0	0	0	0	0.1517	0.725795	0.337046	1	0.813668	0.942413	0.977168	1	0.703596	1
RIPK1	0	3	0	0	0	2.66191	0	0	0	0.152705	0.724536	0.33709	1	0.813668	0.942413	0.977168	1	0.703643	1
RFWD2	0	2	0	0	0	3.38694	0	0	0	0.15598	0.693937	0.337402	1	0.813668	0.942413	0.977168	1	0.703983	1
TMCC3	0	0	0	0	0	0	0	0	0	0.150804	0.739574	0.337595	1	0.813668	0.942413	0.977168	1	0.704192	1
ARL8B	0	1	0	0	0	6.82867	0	0	0	0.145644	0.819471	0.337821	1	0.813668	0.942413	0.977168	1	0.704438	1
ZBTB38	3	5	1	0	0	1.39731	5.49379	5.49379	0	0.497862	0.185121	0.338132	1	0.813668	0.942413	0.977168	1	0.704775	1
EIF4G2	0	2	1	0	0	1.43637	6.2428	6.2428	0	0.635649	0.160878	0.33839	1	0.842744	0.942413	0.977168	1	0.705055	1
SYT17	0	0	0	0	0	0	0	0	0	0.150325	0.751872	0.338513	1	0.813668	0.942413	0.977168	1	0.705188	1
ERC2	0	1	1	0	0	0.49169	4.697	4.697	0	0.430161	0.219982	0.338576	1	0.813668	0.942413	0.977168	1	0.705256	1
WDR76	0	0	0	0	0	0	0	0	0	0.157379	0.67974	0.338665	1	0.813668	0.942413	0.977168	1	0.705353	1
AKR1C4	2	2	0	0	0	3.41868	0	0	0	0.153112	0.728478	0.338671	1	0.813668	0.942413	0.977168	1	0.705358	1
SEMA6C	0	0	0	0	0	0	0	0	0	0.15653	0.688435	0.338871	1	0.813668	0.942413	0.977168	1	0.705575	1
HKR1	0	3	0	0	0	2.62207	0	0	0	0.158307	0.683447	0.338912	1	0.813668	0.942413	0.977168	1	0.70562	1
SLITRK5	2	2	0	0	1	1.00817	0	0	1.78708	0.991043	0.716203	0.935972	0.362122	0.996126	0.942413	0.977168	1	0.705645	1
CCL20	0	1	0	0	0	6.92569	0	0	0	0.143379	0.882164	0.338959	1	0.813668	0.942413	0.977168	1	0.705671	1
DLG3	0	0	0	0	0	0	0	0	0	0.162116	0.643742	0.339061	1	0.813668	0.942413	0.977168	1	0.705781	1
CXCL3	0	1	0	0	0	6.91564	0	0	0	0.14361	0.877632	0.339078	1	0.813668	0.942413	0.977168	1	0.705799	1
CDKN2A.p16INK4a	0	0	0	0	0	0	0	0	0	0.150293	0.757779	0.33926	1	0.813668	0.942413	0.977168	1	0.705996	1
PNPLA2	1	0	0	0	0	0	0	0	0	0.150295	0.758065	0.339291	1	0.813668	0.942413	0.977168	1	0.70603	1
STEAP2	0	0	0	0	0	0	0	0	0	0.15937	0.66627	0.339308	1	0.813668	0.942413	0.977168	1	0.706048	1
TYRO3	1	0	0	0	0	0	0	0	0	0.154461	0.711066	0.339337	1	0.813668	0.942413	0.977168	1	0.706079	1
CCDC102A	1	0	0	0	0	0	0	0	0	0.148528	0.782935	0.339373	1	0.813668	0.942413	0.977168	1	0.706118	1
LRRC8C	0	4	0	0	0	2.2502	0	0	0	0.164949	0.63836	0.339458	1	0.813668	0.942413	0.977168	1	0.70621	1
BANP	0	0	0	0	0	0	0	0	0	0.154426	0.712263	0.339489	1	0.813668	0.942413	0.977168	1	0.706243	1
STON1-GTF2A1L	3	2	1	0	0	0.796084	6.49455	6.49455	0	0.743987	0.153861	0.33962	1	0.887482	0.942413	0.977168	1	0.706385	1
TSC1	2	6	0	0	0	0.666528	0	0	0	0.327998	0.258649	0.339629	1	0.813668	0.942413	0.977168	1	0.706395	1
SLC38A4	1	0	0	0	0	0	0	0	0	0.16015	0.663819	0.340058	1	0.813668	0.942413	0.977168	1	0.706857	1
UTP20	1	3	0	0	1	0.812515	0	0	1.04853	0.720443	0.428385	0.688725	0.493797	0.876343	0.942413	0.977168	1	0.706893	1
FKBP10	0	0	0	0	0	0	0	0	0	0.152149	0.741278	0.340132	1	0.813668	0.942413	0.977168	1	0.706937	1
CES3	0	0	0	0	0	0	0	0	0	0.154218	0.718453	0.340143	1	0.813668	0.942413	0.977168	1	0.706949	1
ACOT11	0	0	0	0	0	0	0	0	0	0.158203	0.680485	0.340144	1	0.813668	0.942413	0.977168	1	0.70695	1
ATP5J2	0	1	0	0	0	6.8991	0	0	0	0.143993	0.884536	0.340225	1	0.813668	0.942413	0.977168	1	0.707038	1
XCR1	0	0	0	0	0	0	0	0	0	0.146684	0.821183	0.340247	1	0.813668	0.942413	0.977168	1	0.707061	1
PRDM14	1	0	0	0	0	0	0	0	0	0.152349	0.740779	0.340387	1	0.813668	0.942413	0.977168	1	0.707213	1
SUFU	2	6	0	1	0	1.65982	3.42686	3.42686	0	0.275608	0.308934	0.340467	1	0.813668	0.942413	0.977168	1	0.707299	1
C5orf30	0	2	0	0	0	3.48326	0	0	0	0.148154	0.805203	0.340599	1	0.813668	0.942413	0.977168	1	0.707441	1
GBP7	0	0	0	0	0	0	0	0	0	0.157852	0.686351	0.340655	1	0.813668	0.942413	0.977168	1	0.707501	1
SRSF4	0	0	0	0	0	0	0	0	0	0.159816	0.669577	0.340673	1	0.813668	0.942413	0.977168	1	0.707521	1
PCLO	4	15	1	0	1	1.38736	1.2617	1.2617	0.664869	0.286532	0.824578	0.560017	0.60835	0.813668	0.942413	0.977168	1	0.707535	1
SLC6A6	0	0	0	0	0	0	0	0	0	0.154964	0.714443	0.340741	1	0.813668	0.942413	0.977168	1	0.707594	1
CCDC61	1	2	0	0	0	3.47415	0	0	0	0.148757	0.797279	0.340757	1	0.813668	0.942413	0.977168	1	0.707611	1
PRRT4	1	0	0	0	0	0	0	0	0	0.149098	0.786708	0.340812	1	0.813668	0.942413	0.977168	1	0.70767	1
HAPLN3	1	0	0	0	0	0	0	0	0	0.151326	0.757349	0.340966	1	0.813668	0.942413	0.977168	1	0.707836	1
KDM3A	2	4	0	0	0	2.15709	0	0	0	0.18508	0.539569	0.34113	1	0.813668	0.942413	0.977168	1	0.708012	1
FAM50B	0	0	0	0	0	0	0	0	0	0.147835	0.809665	0.341131	1	0.813668	0.942413	0.977168	1	0.708014	1
SENP2	0	2	0	0	0	3.34151	0	0	0	0.159879	0.680796	0.341232	1	0.813668	0.942413	0.977168	1	0.708122	1
PRICKLE3	0	0	0	0	0	0	0	0	0	0.151629	0.755904	0.341298	1	0.813668	0.942413	0.977168	1	0.708193	1
SORCS2	0	4	0	0	0	2.24882	0	0	0	0.165236	0.644431	0.34132	1	0.813668	0.942413	0.977168	1	0.708216	1
TMEM259	0	3	0	0	0	2.68682	0	0	0	0.149332	0.795745	0.34145	1	0.813668	0.942413	0.977168	1	0.708357	1
KLF15	1	0	0	0	0	0	0	0	0	0.14803	0.810288	0.341533	1	0.813668	0.942413	0.977168	1	0.708445	1
TNFRSF8	0	0	0	0	0	0	0	0	0	0.156908	0.700151	0.341561	1	0.813668	0.942413	0.977168	1	0.708476	1
SLC22A12	0	0	0	0	0	0	0	0	0	0.154112	0.728969	0.341612	1	0.813668	0.942413	0.977168	1	0.708531	1
BIRC2	1	0	0	0	0	0	0	0	0	0.156298	0.70647	0.34162	1	0.813668	0.942413	0.977168	1	0.708539	1
ASB6	0	0	0	0	0	0	0	0	0	0.149628	0.785873	0.341644	1	0.813668	0.942413	0.977168	1	0.708565	1
PPIP5K2	0	1	1	0	0	0.723248	6.44019	6.44019	0	0.73588	0.155425	0.341658	1	0.883138	0.942413	0.977168	1	0.70858	1
FAM13B	0	0	0	0	0	0	0	0	0	0.161825	0.658406	0.34166	1	0.813668	0.942413	0.977168	1	0.708582	1
TDRD5	1	1	0	1	0	0.678899	6.22743	6.22743	0	0.683564	0.161274	0.341749	1	0.861007	0.942413	0.977168	1	0.708678	1
RPE65	0	0	0	0	0	0	0	0	0	0.161845	0.659225	0.341858	1	0.813668	0.942413	0.977168	1	0.708795	1
ZIM3	1	0	0	0	0	0	0	0	0	0.152177	0.753296	0.341869	1	0.813668	0.942413	0.977168	1	0.708807	1
PPP1R13B	0	2	1	0	0	0.906238	6.83279	6.83279	0	0.890276	0.145546	0.3419	1	0.955456	0.942413	0.977168	1	0.70884	1
SLC25A15	1	2	0	0	0	3.43984	0	0	0	0.151495	0.769546	0.342005	1	0.813668	0.942413	0.977168	1	0.708952	1
ADRA1D	1	0	0	0	0	0	0	0	0	0.147262	0.830844	0.342173	1	0.813668	0.942413	0.977168	1	0.709132	1
NOA1	2	0	0	0	0	0	0	0	0	0.156452	0.708712	0.34224	1	0.813668	0.942413	0.977168	1	0.709204	1
RBBP8NL	1	3	0	0	0	2.65449	0	0	0	0.153535	0.749161	0.342407	1	0.813668	0.942413	0.977168	1	0.709383	1
RPS6KB2	0	0	0	0	0	0	0	0	0	0.157376	0.70078	0.34244	1	0.813668	0.942413	0.977168	1	0.709419	1
PLEKHF1	1	0	0	0	0	0	0	0	0	0.148285	0.814834	0.342446	1	0.813668	0.942413	0.977168	1	0.709426	1
ARMC6	1	0	0	0	0	0	0	0	0	0.153977	0.738079	0.342749	1	0.813668	0.942413	0.977168	1	0.70975	1
NEBL	0	3	0	0	0	2.51184	0	0	0	0.175247	0.589944	0.342916	1	0.813668	0.942413	0.977168	1	0.709928	1
CNKSR3	0	0	0	0	0	0	0	0	0	0.162069	0.662767	0.342931	1	0.813668	0.942413	0.977168	1	0.709945	1
DUSP27	1	5	0	0	0	2.0467	0	0	0	0.167874	0.635058	0.342965	1	0.813668	0.942413	0.977168	1	0.709981	1
ITK	0	0	0	0	0	0	0	0	0	0.161887	0.664834	0.343055	1	0.813668	0.942413	0.977168	1	0.710078	1
GALNT7	0	0	0	0	0	0	0	0	0	0.162823	0.657496	0.343058	1	0.813668	0.942413	0.977168	1	0.71008	1
ZNF789	0	0	0	0	0	0	0	0	0	0.161721	0.66644	0.343109	1	0.813668	0.942413	0.977168	1	0.710135	1
DAD1	1	1	0	0	0	6.80014	0	0	0	0.146282	0.866562	0.343109	1	0.813668	0.942413	0.977168	1	0.710136	1
WDR49	1	0	0	0	0	0	0	0	0	0.161967	0.664677	0.343134	1	0.813668	0.942413	0.977168	1	0.710161	1
PRC1	0	0	0	0	0	0	0	0	0	0.16927	0.614258	0.343429	1	0.813668	0.942413	0.977168	1	0.710477	1
METTL10	0	1	0	0	0	6.75651	0	0	0	0.147372	0.847367	0.343512	1	0.813668	0.942413	0.977168	1	0.710566	1
OR10S1	0	0	0	0	0	0	0	0	0	0.149226	0.809212	0.343531	1	0.813668	0.942413	0.977168	1	0.710586	1
IFI16	1	0	0	0	0	0	0	0	0	0.161925	0.667039	0.343537	1	0.813668	0.942413	0.977168	1	0.710592	1
ZNF79	0	3	0	0	0	2.64037	0	0	0	0.155701	0.733504	0.343589	1	0.813668	0.942413	0.977168	1	0.710649	1
ZNF696	0	0	0	0	0	0	0	0	0	0.14977	0.801039	0.343612	1	0.813668	0.942413	0.977168	1	0.710672	1
FAM169A	0	0	0	0	0	0	0	0	0	0.160477	0.680016	0.34374	1	0.813668	0.942413	0.977168	1	0.710809	1
RABEP1	0	0	0	0	0	0	0	0	0	0.163863	0.652919	0.343753	1	0.813668	0.942413	0.977168	1	0.710824	1
OSTC	0	1	0	0	0	6.73817	0	0	0	0.147818	0.842153	0.343847	1	0.813668	0.942413	0.977168	1	0.710924	1
WDR46	0	1	1	0	0	0.55868	5.32177	5.32177	0	0.526768	0.19186	0.34388	1	0.816405	0.942413	0.977168	1	0.710959	1
MAB21L2	1	0	0	0	0	0	0	0	0	0.153099	0.756862	0.343933	1	0.813668	0.942413	0.977168	1	0.711016	1
LIG3	0	2	1	0	0	1.11181	6.8429	6.8429	0	0.885501	0.145307	0.343985	1	0.953377	0.942413	0.977168	1	0.711071	1
SLFN12L	0	0	0	0	0	0	0	0	0	0.158148	0.702822	0.344063	1	0.813668	0.942413	0.977168	1	0.711155	1
TRIM25	1	0	0	0	0	0	0	0	0	0.15869	0.700344	0.344509	1	0.813668	0.942413	0.977168	1	0.71163	1
INPP5F	1	1	1	0	0	0.562815	5.34675	5.34675	0	0.532357	0.190824	0.344562	1	0.817146	0.942413	0.977168	1	0.711686	1
TF	0	0	0	0	0	0	0	0	0	0.158035	0.707298	0.344643	1	0.813668	0.942413	0.977168	1	0.711773	1
CCR3	0	0	0	0	0	0	0	0	0	0.154002	0.750978	0.344665	1	0.813668	0.942413	0.977168	1	0.711796	1
BTN3A3	1	0	0	0	0	0	0	0	0	0.157228	0.715833	0.344721	1	0.813668	0.942413	0.977168	1	0.711856	1
CYP7A1	0	0	0	0	0	0	0	0	0	0.155371	0.736553	0.344884	1	0.813668	0.942413	0.977168	1	0.712029	1
RP11-108K14.8	0	2	0	0	0	3.42417	0	0	0	0.152886	0.773679	0.34494	1	0.813668	0.942413	0.977168	1	0.712088	1
CHM	1	2	0	0	0	3.3703	0	0	0	0.157275	0.72489	0.345031	1	0.813668	0.942413	0.977168	1	0.712186	1
FAM63B	2	2	0	0	0	3.39691	0	0	0	0.154916	0.749942	0.345059	1	0.813668	0.942413	0.977168	1	0.712216	1
FHAD1	0	3	0	0	0	2.56368	0	0	0	0.167004	0.647524	0.345093	1	0.813668	0.942413	0.977168	1	0.712252	1
IK	0	0	0	0	0	0	0	0	0	0.174313	0.591302	0.345199	1	0.813668	0.942413	0.977168	1	0.712365	1
SLC34A3	2	0	0	0	0	0	0	0	0	0.152869	0.769589	0.345221	1	0.813668	0.942413	0.977168	1	0.712388	1
SLC24A3	0	0	0	0	0	0	0	0	0	0.158248	0.708755	0.345243	1	0.813668	0.942413	0.977168	1	0.712411	1
KIAA0101	0	1	0	0	0	6.74383	0	0	0	0.14768	0.862456	0.345298	1	0.813668	0.942413	0.977168	1	0.71247	1
CRHR1	0	0	0	0	0	0	0	0	0	0.160536	0.689075	0.34552	1	0.813668	0.942413	0.977168	1	0.712706	1
GRIPAP1	0	3	0	0	0	2.52924	0	0	0	0.172423	0.615256	0.345526	1	0.813668	0.942413	0.977168	1	0.712712	1
ESR2	0	0	0	0	0	0	0	0	0	0.155985	0.734771	0.345646	1	0.813668	0.942413	0.977168	1	0.712839	1
GCN1L1	0	2	0	0	0	0.450486	0	0	0	0.212498	0.437484	0.345661	1	0.813668	0.942413	0.977168	1	0.712855	1
ALDH5A1	0	2	0	0	0	3.40878	0	0	0	0.154154	0.763452	0.345703	1	0.813668	0.942413	0.977168	1	0.7129	1
ACTRT2	2	0	0	0	0	0	0	0	0	0.149629	0.825325	0.345839	1	0.813668	0.942413	0.977168	1	0.713045	1
RNH1	0	0	0	0	0	0	0	0	0	0.1576	0.718884	0.345848	1	0.813668	0.942413	0.977168	1	0.713054	1
HINT3	0	1	0	0	0	6.77766	0	0	0	0.146862	0.892361	0.345894	1	0.813668	0.942413	0.977168	1	0.713103	1
CAPN2	1	0	0	0	0	0	0	0	0	0.165283	0.653552	0.346103	1	0.813668	0.942413	0.977168	1	0.713325	1
CNKSR2	0	0	0	0	0	0	0	0	0	0.167305	0.638921	0.346117	1	0.813668	0.942413	0.977168	1	0.71334	1
TRIM35	1	0	0	0	0	0	0	0	0	0.152684	0.779715	0.346187	1	0.813668	0.942413	0.977168	1	0.713414	1
TPST2	1	0	0	0	0	0	0	0	0	0.149842	0.825168	0.346205	1	0.813668	0.942413	0.977168	1	0.713433	1
HPSE	0	2	0	0	0	3.37465	0	0	0	0.157021	0.735433	0.34632	1	0.813668	0.942413	0.977168	1	0.713555	1
ENTPD8	0	0	0	0	0	0	0	0	0	0.156776	0.730675	0.346345	1	0.813668	0.942413	0.977168	1	0.713581	1
UFL1	0	0	0	0	0	0	0	0	0	0.162441	0.677622	0.346447	1	0.813668	0.942413	0.977168	1	0.71369	1
CENPT	0	0	0	0	0	0	0	0	0	0.160122	0.698123	0.346478	1	0.813668	0.942413	0.977168	1	0.713722	1
PPP1R37	0	0	0	0	0	0	0	0	0	0.152353	0.78715	0.346522	1	0.813668	0.942413	0.977168	1	0.713769	1
AADACL4	0	0	0	0	0	0	0	0	0	0.152319	0.788366	0.346608	1	0.813668	0.942413	0.977168	1	0.713861	1
TOP1	0	0	0	0	0	0	0	0	0	0.167919	0.63771	0.346798	1	0.813668	0.942413	0.977168	1	0.714062	1
PELI2	0	0	0	0	0	0	0	0	0	0.158644	0.714694	0.346891	1	0.813668	0.942413	0.977168	1	0.71416	1
ADIPOQ	0	2	0	0	0	3.44631	0	0	0	0.151088	0.816081	0.34694	1	0.813668	0.942413	0.977168	1	0.714212	1
C5orf46	1	1	0	0	0	6.71081	0	0	0	0.148446	0.86683	0.347003	1	0.813668	0.942413	0.977168	1	0.714279	1
KIF3A	0	0	0	0	0	0	0	0	0	0.163493	0.671817	0.347004	1	0.813668	0.942413	0.977168	1	0.714279	1
ANAPC4	2	0	0	0	0	0	0	0	0	0.17099	0.619078	0.347147	1	0.813668	0.942413	0.977168	1	0.714431	1
SH2D5	0	0	0	0	0	0	0	0	0	0.156747	0.736922	0.347251	1	0.813668	0.942413	0.977168	1	0.714541	1
SLC6A2	0	0	0	0	0	0	0	0	0	0.157158	0.733169	0.347368	1	0.813668	0.942413	0.977168	1	0.714664	1
TET3	1	6	0	0	0	1.90771	0	0	0	0.172408	0.625995	0.347381	1	0.813668	0.942413	0.977168	1	0.714679	1
ATP13A2	1	5	0	0	0	2.0093	0	0	0	0.178075	0.594036	0.347498	1	0.813668	0.942413	0.977168	1	0.714802	1
EGFR	9	14	0	0	0	0.994108	0	0	0	0.984419	0.14625	0.347577	1	0.993928	0.942413	0.977168	1	0.714885	1
FBXO5	1	0	0	0	0	0	0	0	0	0.166564	0.651323	0.347641	1	0.813668	0.942413	0.977168	1	0.714953	1
TPH2	1	0	0	0	0	0	0	0	0	0.164472	0.667626	0.347712	1	0.813668	0.942413	0.977168	1	0.715028	1
TRIM15	0	0	0	0	0	0	0	0	0	0.161477	0.692725	0.347714	1	0.813668	0.942413	0.977168	1	0.71503	1
OXER1	0	0	0	0	0	0	0	0	0	0.151503	0.813335	0.347948	1	0.813668	0.942413	0.977168	1	0.715277	1
ARHGEF10	3	6	0	1	0	1.6005	3.69023	3.69023	0	0.308849	0.28539	0.347976	1	0.813668	0.942413	0.977168	1	0.715307	1
UBAP1	1	0	0	0	0	0	0	0	0	0.153257	0.787464	0.348115	1	0.813668	0.942413	0.977168	1	0.715454	1
TGM7	0	0	0	0	0	0	0	0	0	0.159544	0.713745	0.348217	1	0.813668	0.942413	0.977168	1	0.715561	1
GBP3	1	0	0	0	0	0	0	0	0	0.164105	0.673349	0.348263	1	0.813668	0.942413	0.977168	1	0.71561	1
DUS2	0	2	0	0	0	3.28667	0	0	0	0.164777	0.67683	0.348289	1	0.813668	0.942413	0.977168	1	0.715637	1
EBLN1	0	0	0	0	0	0	0	0	0	0.152918	0.794337	0.348339	1	0.813668	0.942413	0.977168	1	0.71569	1
CLPTM1	0	0	0	0	0	0	0	0	0	0.15775	0.733409	0.348395	1	0.813668	0.942413	0.977168	1	0.715749	1
MMP17	1	0	0	0	0	0	0	0	0	0.154846	0.768302	0.348447	1	0.813668	0.942413	0.977168	1	0.715804	1
RNF213	10	11	0	0	1	0.986677	0	0	0.632762	0.967805	0.282979	0.561928	0.620363	0.987998	0.942413	0.977168	1	0.715965	1
HSF5	1	0	0	0	0	0	0	0	0	0.156909	0.74536	0.348765	1	0.813668	0.942413	0.977168	1	0.716139	1
SPATS2L	0	0	0	0	0	0	0	0	0	0.158928	0.724214	0.348912	1	0.813668	0.942413	0.977168	1	0.716294	1
GPRC5B	1	0	0	0	0	0	0	0	0	0.154713	0.774798	0.349058	1	0.813668	0.942413	0.977168	1	0.716447	1
RASEF	1	0	0	0	0	0	0	0	0	0.164755	0.67264	0.349161	1	0.813668	0.942413	0.977168	1	0.716555	1
RPL29	0	1	0	0	0	6.57491	0	0	0	0.151897	0.82355	0.349264	1	0.813668	0.942413	0.977168	1	0.716664	1
BBS2	1	0	0	0	0	0	0	0	0	0.169181	0.640411	0.349332	1	0.813668	0.942413	0.977168	1	0.716735	1
IL7	0	1	0	0	0	6.67667	0	0	0	0.14933	0.879602	0.3495	1	0.813668	0.942413	0.977168	1	0.716912	1
TAAR6	0	0	0	0	0	0	0	0	0	0.157244	0.747191	0.349606	1	0.813668	0.942413	0.977168	1	0.717024	1
NUP133	1	1	0	1	0	0.665687	5.98818	5.98818	0	0.667416	0.168417	0.349662	1	0.854322	0.942413	0.977168	1	0.717083	1
ESRRG	0	0	0	0	0	0	0	0	0	0.160147	0.718313	0.349969	1	0.813668	0.942413	0.977168	1	0.717406	1
AK8	0	2	0	0	0	3.3959	0	0	0	0.155226	0.781837	0.350033	1	0.813668	0.942413	0.977168	1	0.717473	1
KRT40	0	0	0	0	0	0	0	0	0	0.161821	0.702862	0.350086	1	0.813668	0.942413	0.977168	1	0.717528	1
ADAR	1	2	0	1	0	0.764716	6.09069	6.09069	0	0.699445	0.165286	0.350202	1	0.867764	0.942413	0.977168	1	0.71765	1
AC138517.1	0	1	0	0	0	6.6973	0	0	0	0.14882	0.907442	0.350269	1	0.813668	0.942413	0.977168	1	0.71772	1
TSACC	0	1	0	0	0	6.66933	0	0	0	0.149513	0.88674	0.350301	1	0.813668	0.942413	0.977168	1	0.717753	1
SLC46A2	1	0	0	0	0	0	0	0	0	0.155494	0.77479	0.350394	1	0.813668	0.942413	0.977168	1	0.717851	1
CYP2A6	1	2	0	0	0	3.42191	0	0	0	0.152956	0.81778	0.350394	1	0.813668	0.942413	0.977168	1	0.717852	1
ITGB1BP2	0	2	0	0	0	3.30813	0	0	0	0.162835	0.704411	0.350546	1	0.813668	0.942413	0.977168	1	0.718011	1
JMJD1C	1	4	0	0	1	0.928224	0	0	1.07208	0.885727	0.42169	0.718163	0.488145	0.953377	0.942413	0.977168	1	0.718033	1
SLC41A1	0	0	0	0	0	0	0	0	0	0.160571	0.719143	0.350807	1	0.813668	0.942413	0.977168	1	0.718284	1
IFNGR1	0	0	0	0	0	0	0	0	0	0.160995	0.715363	0.350877	1	0.813668	0.942413	0.977168	1	0.718357	1
HYOU1	0	4	0	0	0	2.17743	0	0	0	0.180894	0.590821	0.350962	1	0.813668	0.942413	0.977168	1	0.718446	1
MEI1	0	3	0	0	0	2.54058	0	0	0	0.170614	0.649179	0.35107	1	0.813668	0.942413	0.977168	1	0.71856	1
KIF2C	1	0	0	0	0	0	0	0	0	0.168106	0.656843	0.351224	1	0.813668	0.942413	0.977168	1	0.71872	1
ZNF273	0	0	0	0	0	0	0	0	0	0.15974	0.731476	0.351411	1	0.813668	0.942413	0.977168	1	0.718916	1
SLC22A24	1	0	0	0	0	0	0	0	0	0.161369	0.715806	0.351551	1	0.813668	0.942413	0.977168	1	0.719063	1
PSPC1	2	2	0	0	0	3.32851	0	0	0	0.16079	0.729557	0.351658	1	0.813668	0.942413	0.977168	1	0.719174	1
MNT	2	0	0	0	0	0	0	0	0	0.153262	0.820124	0.351699	1	0.813668	0.942413	0.977168	1	0.719218	1
SOCS6	0	4	0	0	0	2.29131	0	0	0	0.156687	0.777639	0.351704	1	0.813668	0.942413	0.977168	1	0.719222	1
HIP1	0	3	0	0	0	2.4997	0	0	0	0.177253	0.611368	0.351713	1	0.813668	0.942413	0.977168	1	0.719231	1
GOLGA6L2	1	0	0	0	0	0	0	0	0	0.166101	0.674949	0.351757	1	0.813668	0.942413	0.977168	1	0.719278	1
GHSR	1	2	0	0	0	3.41347	0	0	0	0.153651	0.820664	0.351912	1	0.813668	0.942413	0.977168	1	0.71944	1
ASNA1	1	2	0	0	0	3.41378	0	0	0	0.153625	0.823094	0.352124	1	0.813668	0.942413	0.977168	1	0.719661	1
GTPBP3	0	3	0	0	0	2.62013	0	0	0	0.158586	0.757547	0.352182	1	0.813668	0.942413	0.977168	1	0.719721	1
SPECC1L	0	3	1	0	0	1.44251	5.58931	5.58931	0	0.561028	0.181778	0.352202	1	0.823262	0.942413	0.977168	1	0.719742	1
TCF19	0	0	0	0	0	0	0	0	0	0.161962	0.713842	0.352209	1	0.813668	0.942413	0.977168	1	0.719749	1
ZP4	2	0	0	0	0	0	0	0	0	0.170467	0.645177	0.352357	1	0.813668	0.942413	0.977168	1	0.719904	1
PIAS4	1	0	0	0	0	0	0	0	0	0.157383	0.766161	0.352478	1	0.813668	0.942413	0.977168	1	0.720031	1
POLQ	1	4	0	0	1	0.971094	0	0	1.05581	0.955146	0.414736	0.716466	0.492036	0.983153	0.942413	0.977168	1	0.720082	1
PPARD	1	0	0	0	0	0	0	0	0	0.156164	0.783929	0.352684	1	0.813668	0.942413	0.977168	1	0.720245	1
KIAA1430	0	0	0	0	0	0	0	0	0	0.15937	0.744014	0.352706	1	0.813668	0.942413	0.977168	1	0.720268	1
ITGAX	1	2	0	1	0	1.00946	6.69351	6.69351	0	0.989643	0.148872	0.352749	1	0.995729	0.942413	0.977168	1	0.720313	1
ABCG4	1	0	0	0	0	0	0	0	0	0.159983	0.738388	0.352871	1	0.813668	0.942413	0.977168	1	0.72044	1
RNPEP	1	0	0	0	0	0	0	0	0	0.162922	0.709953	0.3531	1	0.813668	0.942413	0.977168	1	0.720678	1
FAM19A2	0	1	0	0	0	6.55773	0	0	0	0.152338	0.856911	0.353125	1	0.813668	0.942413	0.977168	1	0.720704	1
APOO	0	1	0	0	0	6.48683	0	0	0	0.154186	0.822333	0.353135	1	0.813668	0.942413	0.977168	1	0.720715	1
PPARA	2	0	0	0	0	0	0	0	0	0.159605	0.744601	0.353165	1	0.813668	0.942413	0.977168	1	0.720746	1
SLC28A3	0	0	0	0	0	0	0	0	0	0.166024	0.682988	0.353216	1	0.813668	0.942413	0.977168	1	0.7208	1
ZBTB48	0	3	0	0	0	2.58464	0	0	0	0.163813	0.711735	0.35323	1	0.813668	0.942413	0.977168	1	0.720814	1
RPL4	0	0	0	0	0	0	0	0	0	0.169516	0.656133	0.353296	1	0.813668	0.942413	0.977168	1	0.720882	1
SMC5	0	3	0	0	0	2.48351	0	0	0	0.179973	0.602461	0.353305	1	0.813668	0.942413	0.977168	1	0.720892	1
MPP5	1	0	0	0	0	0	0	0	0	0.166299	0.681315	0.353316	1	0.813668	0.942413	0.977168	1	0.720903	1
ADRA2B	0	0	0	0	0	0	0	0	0	0.156655	0.782196	0.353317	1	0.813668	0.942413	0.977168	1	0.720905	1
ARNTL	0	0	0	0	0	0	0	0	0	0.169347	0.657755	0.353376	1	0.813668	0.942413	0.977168	1	0.720966	1
ZNF532	3	6	0	0	0	1.89603	0	0	0	0.175322	0.632211	0.353474	1	0.813668	0.942413	0.977168	1	0.721068	1
ASTN2	1	3	1	0	0	1.24362	6.27911	6.27911	0	0.723749	0.159805	0.353485	1	0.877133	0.942413	0.977168	1	0.721079	1
ZNF66	0	0	0	0	0	0	0	0	0	0.156939	0.781016	0.353656	1	0.813668	0.942413	0.977168	1	0.721256	1
MLXIPL	0	0	0	0	0	0	0	0	0	0.159408	0.750686	0.353748	1	0.813668	0.942413	0.977168	1	0.721352	1
CTNNAL1	0	0	0	0	0	0	0	0	0	0.168555	0.666128	0.353879	1	0.813668	0.942413	0.977168	1	0.721489	1
TBC1D4	0	2	1	0	0	0.937898	6.61533	6.61533	0	0.928789	0.150868	0.353889	1	0.971546	0.942413	0.977168	1	0.721499	1
HUWE1	6	7	0	0	1	1.01987	0	0	0.649406	0.961399	0.295092	0.576307	0.614078	0.985986	0.942413	0.977168	1	0.721508	1
RBM4	1	0	0	0	0	0	0	0	0	0.156348	0.795169	0.354344	1	0.813668	0.942413	0.977168	1	0.721971	1
PLCB4	0	1	1	0	0	0.58746	5.37108	5.37108	0	0.566361	0.189924	0.354389	1	0.823347	0.942413	0.977168	1	0.722018	1
RRAGD	0	2	0	0	0	3.38468	0	0	0	0.15617	0.804252	0.354435	1	0.813668	0.942413	0.977168	1	0.722065	1
TMEM220	1	1	0	0	0	6.53023	0	0	0	0.153008	0.858754	0.35446	1	0.813668	0.942413	0.977168	1	0.722092	1
ZNF382	1	0	0	0	0	0	0	0	0	0.15935	0.756557	0.354478	1	0.813668	0.942413	0.977168	1	0.722111	1
CXCR5	0	0	0	0	0	0	0	0	0	0.155467	0.810349	0.354526	1	0.813668	0.942413	0.977168	1	0.722161	1
MUC2	1	7	0	0	0	1.72523	0	0	0	0.211177	0.488736	0.354549	1	0.813668	0.942413	0.977168	1	0.722184	1
IPP	1	0	0	0	0	0	0	0	0	0.167717	0.676144	0.354558	1	0.813668	0.942413	0.977168	1	0.722194	1
PAICS	0	2	0	0	0	3.27493	0	0	0	0.165853	0.699894	0.354578	1	0.813668	0.942413	0.977168	1	0.722215	1
MTRR	0	3	0	0	0	2.53574	0	0	0	0.171384	0.659914	0.354713	1	0.813668	0.942413	0.977168	1	0.722354	1
ATAD3C	0	2	0	0	0	3.35519	0	0	0	0.15869	0.772823	0.354719	1	0.813668	0.942413	0.977168	1	0.72236	1
ARMC3	0	3	0	0	0	2.52434	0	0	0	0.173212	0.647923	0.354774	1	0.813668	0.942413	0.977168	1	0.722417	1
PAFAH1B1	2	2	0	0	0	3.25724	0	0	0	0.167258	0.689177	0.354785	1	0.813668	0.942413	0.977168	1	0.722428	1
ZNF652	3	3	0	0	0	2.61796	0	0	0	0.158331	0.778625	0.3548	1	0.813668	0.942413	0.977168	1	0.722444	1
PCNX	3	2	1	0	0	0.501596	3.06822	3.06822	0	0.287744	0.347191	0.354826	1	0.813668	0.942413	0.977168	1	0.722471	1
C11orf80	0	2	0	0	0	3.32367	0	0	0	0.161449	0.742532	0.354837	1	0.813668	0.942413	0.977168	1	0.722482	1
EXTL1	1	0	0	0	0	0	0	0	0	0.159955	0.75258	0.354927	1	0.813668	0.942413	0.977168	1	0.722576	1
ATP4A	0	4	0	0	0	2.21941	0	0	0	0.171481	0.661713	0.354981	1	0.813668	0.942413	0.977168	1	0.722631	1
PARP15	0	0	0	0	0	0	0	0	0	0.167639	0.679925	0.355194	1	0.813668	0.942413	0.977168	1	0.722852	1
PTPN22	0	0	0	0	0	0	0	0	0	0.165393	0.701533	0.355645	1	0.813668	0.942413	0.977168	1	0.723319	1
TLL1	1	2	0	1	0	1.30763	6.21239	6.21239	0	0.721883	0.161706	0.35568	1	0.876343	0.942413	0.977168	1	0.723354	1
CDIPT	0	2	0	0	0	3.38953	0	0	0	0.155761	0.821972	0.35571	1	0.813668	0.942413	0.977168	1	0.723386	1
C2orf43	0	2	0	0	0	3.27681	0	0	0	0.165681	0.707632	0.355756	1	0.813668	0.942413	0.977168	1	0.723433	1
PELO	0	0	0	0	0	0	0	0	0	0.159164	0.768342	0.355794	1	0.813668	0.942413	0.977168	1	0.723472	1
CLCNKB	0	2	0	0	0	3.33127	0	0	0	0.160778	0.756051	0.355812	1	0.813668	0.942413	0.977168	1	0.723491	1
PEX5L	1	0	0	0	0	0	0	0	0	0.166087	0.697681	0.356053	1	0.813668	0.942413	0.977168	1	0.723741	1
PABPC4L	2	0	0	0	0	0	0	0	0	0.163059	0.727172	0.356189	1	0.813668	0.942413	0.977168	1	0.72388	1
OPRD1	2	0	0	0	0	0	0	0	0	0.154171	0.852085	0.356216	1	0.813668	0.942413	0.977168	1	0.723909	1
KRT8	0	0	0	0	0	0	0	0	0	0.160548	0.755204	0.356306	1	0.813668	0.942413	0.977168	1	0.724002	1
PATE3	0	1	0	0	0	6.48861	0	0	0	0.154139	0.857487	0.356344	1	0.813668	0.942413	0.977168	1	0.72404	1
RBBP4	0	2	0	0	0	3.32629	0	0	0	0.161217	0.755363	0.356442	1	0.813668	0.942413	0.977168	1	0.724142	1
OBSCN	15	31	1	1	1	1.28025	1.72533	1.72533	0.310592	0.2768	0.484985	0.461409	0.772738	0.813668	0.942413	0.977168	1	0.724251	1
CLINT1	2	3	0	0	0	2.54084	0	0	0	0.170169	0.677086	0.356627	1	0.813668	0.942413	0.977168	1	0.724333	1
GABRG3	0	0	0	0	0	0	0	0	0	0.167491	0.688758	0.356658	1	0.813668	0.942413	0.977168	1	0.724365	1
KRTAP10-7	0	1	0	0	0	6.55796	0	0	0	0.152333	0.910851	0.356733	1	0.813668	0.942413	0.977168	1	0.724442	1
ADM2	0	1	0	0	0	6.57006	0	0	0	0.152022	0.925935	0.356887	1	0.813668	0.945478	0.977168	1	0.724601	1
NAA25	0	0	0	0	0	0	0	0	0	0.175996	0.628532	0.35702	1	0.813668	0.942413	0.977168	1	0.724737	1
ACKR2	0	0	0	0	0	0	0	0	0	0.156059	0.825926	0.357153	1	0.813668	0.942413	0.977168	1	0.724875	1
NXPE3	2	3	0	0	0	2.57619	0	0	0	0.164694	0.72579	0.357223	1	0.813668	0.942413	0.977168	1	0.724947	1
SLC2A8	1	2	0	0	0	3.37388	0	0	0	0.15697	0.816821	0.357251	1	0.813668	0.942413	0.977168	1	0.724976	1
TBC1D5	0	0	0	0	0	0	0	0	0	0.169805	0.673341	0.357313	1	0.813668	0.942413	0.977168	1	0.725039	1
TIGD5	0	0	0	0	0	0	0	0	0	0.15707	0.810922	0.357357	1	0.813668	0.942413	0.977168	1	0.725084	1
MEX3A	0	0	0	0	0	0	0	0	0	0.156742	0.816987	0.357432	1	0.813668	0.942413	0.977168	1	0.725162	1
PCSK7	1	3	0	0	0	2.57307	0	0	0	0.165361	0.720983	0.357443	1	0.813668	0.942413	0.977168	1	0.725173	1
PURG	0	2	0	0	0	3.36246	0	0	0	0.158064	0.803249	0.357569	1	0.813668	0.942413	0.977168	1	0.725302	1
XPO7	0	2	0	1	0	1.35809	6.04777	6.04777	0	0.686397	0.166629	0.357715	1	0.862124	0.942413	0.977168	1	0.725453	1
SPTA1	1	6	0	0	0	1.69923	0	0	0	0.255895	0.394547	0.357753	1	0.813668	0.942413	0.977168	1	0.725492	1
TEAD3	0	0	0	0	0	0	0	0	0	0.167609	0.694054	0.357841	1	0.813668	0.942413	0.977168	1	0.725582	1
NPIPB5	1	1	0	0	0	6.56509	0	0	0	0.152107	0.954022	0.358011	1	0.813668	0.962753	0.977168	1	0.725757	1
TCERG1L	0	0	0	0	0	0	0	0	0	0.166209	0.707815	0.358083	1	0.813668	0.942413	0.977168	1	0.725831	1
SLC9C2	0	0	0	0	0	0	0	0	0	0.167311	0.698031	0.358099	1	0.813668	0.942413	0.977168	1	0.725847	1
ACSBG1	0	0	0	0	0	0	0	0	0	0.162234	0.748923	0.358211	1	0.813668	0.942413	0.977168	1	0.725962	1
NUP188	1	5	0	0	0	1.91614	0	0	0	0.206705	0.509727	0.358318	1	0.813668	0.942413	0.977168	1	0.726072	1
ZNF763	0	0	0	0	0	0	0	0	0	0.164523	0.72581	0.358394	1	0.813668	0.942413	0.977168	1	0.72615	1
CXorf57	0	0	0	0	0	0	0	0	0	0.17105	0.66908	0.3584	1	0.813668	0.942413	0.977168	1	0.726156	1
MOB3C	0	2	0	0	0	3.3668	0	0	0	0.157691	0.816081	0.358406	1	0.813668	0.942413	0.977168	1	0.726162	1
TRPC4AP	1	0	0	0	0	0	0	0	0	0.171999	0.662293	0.35845	1	0.813668	0.942413	0.977168	1	0.726207	1
SLC6A3	1	4	0	0	0	2.20095	0	0	0	0.17525	0.651492	0.358474	1	0.813668	0.942413	0.977168	1	0.726233	1
PPAN-P2RY11	1	4	0	0	0	2.21618	0	0	0	0.171892	0.675264	0.358653	1	0.813668	0.942413	0.977168	1	0.726415	1
BHLHE40	0	0	0	0	0	0	0	0	0	0.159652	0.784358	0.35869	1	0.813668	0.942413	0.977168	1	0.726454	1
RRAS2	0	1	0	0	0	6.46891	0	0	0	0.15466	0.8764	0.358729	1	0.813668	0.942413	0.977168	1	0.726494	1
DAK	0	0	0	0	0	0	0	0	0	0.162059	0.755016	0.358806	1	0.813668	0.942413	0.977168	1	0.726572	1
FER1L6	2	5	0	0	0	1.9017	0	0	0	0.211196	0.496569	0.358815	1	0.813668	0.942413	0.977168	1	0.726582	1
FERMT1	0	0	0	0	0	0	0	0	0	0.166092	0.71335	0.358858	1	0.813668	0.942413	0.977168	1	0.726626	1
OR52K2	0	0	0	0	0	0	0	0	0	0.158195	0.807146	0.358881	1	0.813668	0.942413	0.977168	1	0.726649	1
CHRNG	2	0	0	0	0	0	0	0	0	0.168079	0.696943	0.3591	1	0.813668	0.942413	0.977168	1	0.726874	1
FBXO21	3	0	0	0	0	0	0	0	0	0.165037	0.725592	0.359164	1	0.813668	0.942413	0.977168	1	0.726939	1
ZNF691	0	0	0	0	0	0	0	0	0	0.16007	0.782807	0.359205	1	0.813668	0.942413	0.977168	1	0.726981	1
NPNT	0	0	0	0	0	0	0	0	0	0.169269	0.687369	0.359225	1	0.813668	0.942413	0.977168	1	0.727002	1
RABL6	0	3	0	0	0	2.56308	0	0	0	0.167097	0.715958	0.35933	1	0.813668	0.942413	0.977168	1	0.72711	1
OR5M11	1	0	0	0	0	0	0	0	0	0.156218	0.847792	0.359441	1	0.813668	0.942413	0.977168	1	0.727223	1
NACA2	0	2	0	0	0	3.37024	0	0	0	0.157397	0.831725	0.359558	1	0.813668	0.942413	0.977168	1	0.727343	1
FAM127A	0	1	0	0	0	6.46925	0	0	0	0.154651	0.889637	0.359619	1	0.813668	0.942413	0.977168	1	0.727405	1
TRIM11	0	0	0	0	0	0	0	0	0	0.161932	0.762921	0.359712	1	0.813668	0.942413	0.977168	1	0.7275	1
KRTAP8-1	1	1	0	0	0	6.49358	0	0	0	0.153966	0.912569	0.359729	1	0.813668	0.942413	0.977168	1	0.727517	1
TFAP2B	0	2	0	0	0	3.33096	0	0	0	0.160805	0.784036	0.359817	1	0.813668	0.942413	0.977168	1	0.727608	1
GPR22	0	0	0	0	0	0	0	0	0	0.176782	0.636034	0.359975	1	0.813668	0.942413	0.977168	1	0.727769	1
CEACAM1	0	0	0	0	0	0	0	0	0	0.166319	0.717917	0.360009	1	0.813668	0.942413	0.977168	1	0.727804	1
HCN2	0	0	0	0	0	0	0	0	0	0.158404	0.814621	0.360048	1	0.813668	0.942413	0.977168	1	0.727844	1
VPS54	0	0	0	0	0	0	0	0	0	0.172598	0.666087	0.360196	1	0.813668	0.942413	0.977168	1	0.727995	1
TRO	2	2	0	0	1	0.886699	0	0	1.49473	0.865592	0.650701	0.89025	0.404889	0.943693	0.942413	0.977168	1	0.728257	1
PEPD	1	0	0	0	0	0	0	0	0	0.163229	0.753145	0.360475	1	0.813668	0.942413	0.977168	1	0.72828	1
SAMD15	0	3	0	0	0	2.56692	0	0	0	0.166505	0.728327	0.360576	1	0.813668	0.942413	0.977168	1	0.728382	1
UNC5CL	0	0	0	0	0	0	0	0	0	0.165265	0.732168	0.36064	1	0.813668	0.942413	0.977168	1	0.728448	1
CTSO	0	2	0	0	0	3.27645	0	0	0	0.165714	0.735046	0.360648	1	0.813668	0.942413	0.977168	1	0.728456	1
PDLIM7	1	0	0	0	0	0	0	0	0	0.165373	0.731209	0.36065	1	0.813668	0.942413	0.977168	1	0.728458	1
KBTBD6	0	4	0	0	0	2.19448	0	0	0	0.176998	0.649771	0.360687	1	0.813668	0.942413	0.977168	1	0.728496	1
PIAS1	0	0	0	0	0	0	0	0	0	0.168615	0.700978	0.36073	1	0.813668	0.942413	0.977168	1	0.728539	1
GDAP1	0	2	0	0	0	3.27573	0	0	0	0.16578	0.735432	0.360821	1	0.813668	0.942413	0.977168	1	0.728632	1
OR6K6	0	0	0	0	0	0	0	0	0	0.157817	0.832864	0.360872	1	0.813668	0.942413	0.977168	1	0.728684	1
PRKCA	0	0	0	0	0	0	0	0	0	0.174827	0.653633	0.360979	1	0.813668	0.942413	0.977168	1	0.728793	1
RTTN	0	5	0	0	0	1.86217	0	0	0	0.226097	0.461241	0.361059	1	0.813668	0.942413	0.977168	1	0.728875	1
STRN	0	0	0	0	0	0	0	0	0	0.175405	0.650004	0.361062	1	0.813668	0.942413	0.977168	1	0.728878	1
C8orf58	0	2	0	0	0	3.31202	0	0	0	0.162486	0.773357	0.361191	1	0.813668	0.942413	0.977168	1	0.729009	1
PRPF4	0	0	0	0	0	0	0	0	0	0.175496	0.650545	0.361323	1	0.813668	0.942413	0.977168	1	0.729143	1
EIF2B3	0	2	0	0	0	3.28102	0	0	0	0.165294	0.743477	0.361346	1	0.813668	0.942413	0.977168	1	0.729167	1
GPATCH3	0	0	0	0	0	0	0	0	0	0.16385	0.752135	0.36137	1	0.813668	0.942413	0.977168	1	0.729191	1
LRRFIP2	0	0	0	0	0	0	0	0	0	0.186701	0.584901	0.361411	1	0.813668	0.942413	0.977168	1	0.729233	1
MAOB	0	2	0	0	0	3.26526	0	0	0	0.166748	0.729794	0.361447	1	0.813668	0.942413	0.977168	1	0.72927	1
CAPN7	0	0	0	0	0	0	0	0	0	0.176955	0.642387	0.361708	1	0.813668	0.942413	0.977168	1	0.729535	1
ZMYND11	0	0	0	0	0	0	0	0	0	0.174556	0.659033	0.361736	1	0.813668	0.942413	0.977168	1	0.729564	1
ZNF821	0	0	0	0	0	0	0	0	0	0.169535	0.698727	0.361788	1	0.813668	0.942413	0.977168	1	0.729617	1
KIF11	1	3	0	0	0	2.47704	0	0	0	0.18086	0.629304	0.361797	1	0.813668	0.942413	0.977168	1	0.729626	1
DZIP1L	0	3	0	0	0	2.55483	0	0	0	0.168376	0.718452	0.361852	1	0.813668	0.942413	0.977168	1	0.729682	1
PRPF39	1	0	0	0	0	0	0	0	0	0.174535	0.660586	0.362018	1	0.813668	0.942413	0.977168	1	0.72985	1
ARVCF	1	5	0	0	0	2.01454	0	0	0	0.176605	0.658995	0.362058	1	0.813668	0.942413	0.977168	1	0.729891	1
ZFP42	2	0	0	0	0	0	0	0	0	0.162801	0.770864	0.362237	1	0.813668	0.942413	0.977168	1	0.730073	1
VCAN	1	7	0	0	1	0.818825	0	0	0.705041	0.616556	0.383066	0.610012	0.593951	0.834113	0.942413	0.977168	1	0.730154	1
TPCN1	0	3	0	0	0	2.49767	0	0	0	0.177591	0.651697	0.362356	1	0.813668	0.942413	0.977168	1	0.730193	1
ATCAY	1	2	0	0	0	3.34074	0	0	0	0.159829	0.819466	0.362461	1	0.813668	0.942413	0.977168	1	0.730301	1
SP110	1	0	0	0	0	0	0	0	0	0.176726	0.647736	0.362554	1	0.813668	0.942413	0.977168	1	0.730394	1
ABCA12	2	2	0	0	0	0.472835	0	0	0	0.244375	0.400298	0.36258	1	0.813668	0.942413	0.977168	1	0.730421	1
DDX56	0	0	0	0	0	0	0	0	0	0.169125	0.70721	0.362675	1	0.813668	0.942413	0.977168	1	0.730517	1
C15orf52	0	0	0	0	0	0	0	0	0	0.17113	0.690217	0.362723	1	0.813668	0.942413	0.977168	1	0.730567	1
TMCO4	0	0	0	0	0	0	0	0	0	0.170144	0.699401	0.362885	1	0.813668	0.942413	0.977168	1	0.730731	1
PANX3	0	0	0	0	0	0	0	0	0	0.168802	0.711341	0.362888	1	0.813668	0.942413	0.977168	1	0.730733	1
MOAP1	0	0	0	0	0	0	0	0	0	0.167088	0.727682	0.362892	1	0.813668	0.942413	0.977168	1	0.730737	1
PAPD7	0	0	0	0	0	0	0	0	0	0.167088	0.73121	0.363467	1	0.813668	0.942413	0.977168	1	0.73132	1
AIM1L	0	0	0	0	0	0	0	0	0	0.169273	0.711925	0.363749	1	0.813668	0.942413	0.977168	1	0.731605	1
SLITRK2	1	3	0	0	0	2.55145	0	0	0	0.168698	0.726732	0.363883	1	0.813668	0.942413	0.977168	1	0.731741	1
DPEP2	0	0	0	0	0	0	0	0	0	0.165587	0.750678	0.36403	1	0.813668	0.942413	0.977168	1	0.731889	1
KRTAP5-10	0	1	0	0	0	6.38782	0	0	0	0.156838	0.900991	0.364172	1	0.813668	0.942413	0.977168	1	0.732033	1
AFAP1L1	1	3	0	0	0	2.49024	0	0	0	0.178623	0.652671	0.364194	1	0.813668	0.942413	0.977168	1	0.732055	1
CTNNA2	0	2	1	0	0	1.09346	6.41338	6.41338	0	0.903143	0.156145	0.364219	1	0.960745	0.942413	0.977168	1	0.73208	1
PHKG1	0	2	0	0	0	3.24885	0	0	0	0.168282	0.732072	0.364336	1	0.813668	0.942413	0.977168	1	0.732198	1
NFIA	1	0	0	0	0	0	0	0	0	0.182237	0.620774	0.364425	1	0.813668	0.942413	0.977168	1	0.732289	1
KCTD16	0	0	0	0	0	0	0	0	0	0.165065	0.760614	0.364613	1	0.813668	0.942413	0.977168	1	0.732478	1
ABCB10	0	0	0	0	0	0	0	0	0	0.167774	0.731442	0.364626	1	0.813668	0.942413	0.977168	1	0.732491	1
C1orf172	1	0	0	0	0	0	0	0	0	0.16562	0.755001	0.364713	1	0.813668	0.942413	0.977168	1	0.732579	1
GPR183	2	0	0	0	0	0	0	0	0	0.163216	0.784707	0.364744	1	0.813668	0.942413	0.977168	1	0.73261	1
SLCO1B7	1	0	0	0	0	0	0	0	0	0.17159	0.698765	0.365055	1	0.813668	0.942413	0.977168	1	0.732923	1
XRCC5	0	0	0	0	0	0	0	0	0	0.17696	0.657364	0.365071	1	0.813668	0.942413	0.977168	1	0.73294	1
C7orf63	0	0	0	0	0	0	0	0	0	0.177275	0.655475	0.365139	1	0.813668	0.942413	0.977168	1	0.733008	1
FDXR	1	0	0	0	0	0	0	0	0	0.169465	0.71847	0.365185	1	0.813668	0.942413	0.977168	1	0.733054	1
ARID3B	0	2	0	0	0	3.29145	0	0	0	0.164342	0.780115	0.36524	1	0.813668	0.942413	0.977168	1	0.73311	1
ADRA2C	0	2	0	0	0	3.30943	0	0	0	0.162719	0.802257	0.365382	1	0.813668	0.942413	0.977168	1	0.733253	1
ELK4	1	0	0	0	0	0	0	0	0	0.164134	0.778245	0.365461	1	0.813668	0.942413	0.977168	1	0.733332	1
REM1	0	2	0	0	0	3.31606	0	0	0	0.162126	0.813608	0.36572	1	0.813668	0.942413	0.977168	1	0.733594	1
TRIM24	0	3	0	0	0	2.4666	0	0	0	0.182872	0.633257	0.365757	1	0.813668	0.942413	0.977168	1	0.73363	1
THPO	0	2	0	0	0	3.30577	0	0	0	0.163047	0.801441	0.365837	1	0.813668	0.942413	0.977168	1	0.73371	1
KIAA1586	0	0	0	0	0	0	0	0	0	0.166812	0.750054	0.365957	1	0.813668	0.942413	0.977168	1	0.733832	1
FAM20C	1	0	0	0	0	0	0	0	0	0.165782	0.762218	0.366022	1	0.813668	0.942413	0.977168	1	0.733897	1
LRRC53	1	4	0	0	0	2.17978	0	0	0	0.18005	0.652594	0.366042	1	0.813668	0.942413	0.977168	1	0.733917	1
EXPH5	0	2	0	0	0	0.45564	0	0	0	0.219933	0.465145	0.366047	1	0.813668	0.942413	0.977168	1	0.733922	1
PTX4	0	0	0	0	0	0	0	0	0	0.164284	0.781415	0.366134	1	0.813668	0.942413	0.977168	1	0.734009	1
MCOLN1	0	0	0	0	0	0	0	0	0	0.171947	0.701618	0.366166	1	0.813668	0.942413	0.977168	1	0.734042	1
C4orf50	0	0	0	0	0	0	0	0	0	0.165382	0.768164	0.366199	1	0.813668	0.942413	0.977168	1	0.734075	1
BMP5	1	0	0	0	0	0	0	0	0	0.174681	0.679764	0.366237	1	0.813668	0.942413	0.977168	1	0.734113	1
GGT5	0	0	0	0	0	0	0	0	0	0.171102	0.71028	0.366393	1	0.813668	0.942413	0.977168	1	0.73427	1
CCDC74A	0	1	0	0	0	6.31604	0	0	0	0.158814	0.881743	0.366397	1	0.813668	0.942413	0.977168	1	0.734273	1
TRMT5	0	0	0	0	0	0	0	0	0	0.173136	0.69284	0.366399	1	0.813668	0.942413	0.977168	1	0.734275	1
ANGEL2	0	0	0	0	0	0	0	0	0	0.176038	0.67021	0.366401	1	0.813668	0.942413	0.977168	1	0.734278	1
HSPG2	10	15	0	0	0	1.14641	0	0	0	0.646398	0.186922	0.366423	1	0.845888	0.942413	0.977168	1	0.734299	1
ASB7	0	0	0	0	0	0	0	0	0	0.17887	0.650584	0.366481	1	0.813668	0.942413	0.977168	1	0.734358	1
SFI1	1	4	0	0	0	2.09749	0	0	0	0.200269	0.554142	0.366536	1	0.813668	0.942413	0.977168	1	0.734413	1
SPATA18	0	0	0	0	0	0	0	0	0	0.175815	0.672612	0.366555	1	0.813668	0.942413	0.977168	1	0.734432	1
MTERFD2	0	0	0	0	0	0	0	0	0	0.170084	0.720737	0.366586	1	0.813668	0.942413	0.977168	1	0.734463	1
NCR1	2	0	0	0	0	0	0	0	0	0.175493	0.675643	0.366647	1	0.813668	0.942413	0.977168	1	0.734524	1
ATP10D	0	5	0	0	0	1.87608	0	0	0	0.221026	0.487201	0.366654	1	0.813668	0.942413	0.977168	1	0.734531	1
DNAH11	1	6	1	1	0	0.890147	3.23203	3.23203	0	0.786956	0.169753	0.366747	1	0.90907	0.942413	0.977168	1	0.734625	1
VPS11	0	2	1	0	0	1.06058	6.38242	6.38242	0	0.93586	0.156985	0.366816	1	0.974559	0.942413	0.977168	1	0.734694	1
CST6	0	1	0	0	0	6.31359	0	0	0	0.158882	0.886491	0.366844	1	0.813668	0.942413	0.977168	1	0.734722	1
C17orf80	0	0	0	0	0	0	0	0	0	0.170232	0.721564	0.366965	1	0.813668	0.942413	0.977168	1	0.734844	1
CLDND1	0	2	0	0	0	3.2331	0	0	0	0.169774	0.734744	0.367216	1	0.813668	0.942413	0.977168	1	0.735095	1
OR5V1	1	0	0	0	0	0	0	0	0	0.166092	0.769059	0.367494	1	0.813668	0.942413	0.977168	1	0.735374	1
NRG2	0	0	0	0	0	0	0	0	0	0.16768	0.752067	0.367687	1	0.813668	0.942413	0.977168	1	0.735567	1
TRIM77	0	0	0	0	0	0	0	0	0	0.170551	0.722893	0.367705	1	0.813668	0.942413	0.977168	1	0.735585	1
SPRY4	1	0	0	0	0	0	0	0	0	0.161438	0.839414	0.36773	1	0.813668	0.942413	0.977168	1	0.73561	1
FGD3	0	0	0	0	0	0	0	0	0	0.167974	0.749996	0.36786	1	0.813668	0.942413	0.977168	1	0.735739	1
OR2L2	1	0	0	0	0	0	0	0	0	0.164416	0.795121	0.368063	1	0.813668	0.942413	0.977168	1	0.735942	1
MAGED2	0	0	0	0	0	0	0	0	0	0.172937	0.703732	0.368131	1	0.813668	0.942413	0.977168	1	0.736011	1
JMJD4	0	0	0	0	0	0	0	0	0	0.166705	0.7673	0.368277	1	0.813668	0.942413	0.977168	1	0.736156	1
KLHDC3	0	0	0	0	0	0	0	0	0	0.170061	0.731154	0.368296	1	0.813668	0.942413	0.977168	1	0.736175	1
MAP3K15	0	0	0	0	0	0	0	0	0	0.176142	0.679079	0.368393	1	0.813668	0.942413	0.977168	1	0.736272	1
PARD6G	0	0	0	0	0	0	0	0	0	0.162618	0.827556	0.368611	1	0.813668	0.942413	0.977168	1	0.736489	1
CASC3	0	3	0	0	0	2.47263	0	0	0	0.18183	0.651354	0.368694	1	0.813668	0.942413	0.977168	1	0.736572	1
POLR1C	0	0	0	0	0	0	0	0	0	0.177507	0.670434	0.368719	1	0.813668	0.942413	0.977168	1	0.736598	1
GRHL3	0	0	0	0	0	0	0	0	0	0.171544	0.719571	0.368734	1	0.813668	0.942413	0.977168	1	0.736612	1
YIF1B	1	2	0	0	0	3.29977	0	0	0	0.163467	0.823663	0.36914	1	0.813668	0.942413	0.977168	1	0.737017	1
FASTKD1	0	0	0	0	0	0	0	0	0	0.175039	0.691649	0.369167	1	0.813668	0.942413	0.977168	1	0.737044	1
MTHFSD	1	2	0	0	0	3.25702	0	0	0	0.167394	0.77187	0.369177	1	0.813668	0.942413	0.977168	1	0.737054	1
RASGEF1B	0	0	0	0	0	0	0	0	0	0.17867	0.664198	0.369179	1	0.813668	0.942413	0.977168	1	0.737056	1
MICB	0	0	0	0	0	0	0	0	0	0.168725	0.751358	0.369298	1	0.813668	0.942413	0.977168	1	0.737175	1
SLAMF1	0	2	0	0	0	3.28947	0	0	0	0.164522	0.809963	0.369362	1	0.813668	0.942413	0.977168	1	0.737239	1
TCEB1	0	1	0	0	0	6.28271	0	0	0	0.159747	0.902998	0.369395	1	0.813668	0.942413	0.977168	1	0.737271	1
MTA2	0	3	0	0	0	2.45959	0	0	0	0.184091	0.64163	0.369691	1	0.813668	0.942413	0.977168	1	0.737566	1
NSMF	2	0	0	0	0	0	0	0	0	0.172994	0.712296	0.36975	1	0.813668	0.942413	0.977168	1	0.737625	1
CXCL6	0	1	0	0	0	6.24441	0	0	0	0.160832	0.879575	0.369758	1	0.813668	0.942413	0.977168	1	0.737633	1
DDX52	0	0	0	0	0	0	0	0	0	0.180438	0.654694	0.369787	1	0.813668	0.942413	0.977168	1	0.737661	1
AP2A2	2	3	1	0	0	1.26352	5.8836	5.8836	0	0.704982	0.171684	0.369789	1	0.870653	0.942413	0.977168	1	0.737663	1
MIA3	2	2	1	0	0	0.589124	4.14147	4.14147	0	0.427235	0.252104	0.369825	1	0.813668	0.942413	0.977168	1	0.737699	1
CCDC51	0	0	0	0	0	0	0	0	0	0.178233	0.670627	0.36988	1	0.813668	0.942413	0.977168	1	0.737754	1
IP6K2	0	0	0	0	0	0	0	0	0	0.172084	0.72161	0.369954	1	0.813668	0.942413	0.977168	1	0.737827	1
CLEC2A	0	1	0	0	0	6.22627	0	0	0	0.161351	0.871093	0.370021	1	0.813668	0.942413	0.977168	1	0.737894	1
POLR3E	0	0	0	0	0	0	0	0	0	0.172809	0.715528	0.370055	1	0.813668	0.942413	0.977168	1	0.737928	1
CCDC62	0	0	0	0	0	0	0	0	0	0.174126	0.704168	0.370098	1	0.813668	0.942413	0.977168	1	0.737971	1
TOP2B	2	3	0	1	0	1.47875	5.1068	5.1068	0	0.535694	0.200643	0.370148	1	0.817263	0.942413	0.977168	1	0.738021	1
PSMD2	1	2	0	1	0	1.06071	6.31195	6.31195	0	0.935686	0.158884	0.370155	1	0.974559	0.942413	0.977168	1	0.738027	1
KRT78	0	0	0	0	0	0	0	0	0	0.171492	0.728641	0.370193	1	0.813668	0.942413	0.977168	1	0.738065	1
CORO1C	0	0	0	0	0	0	0	0	0	0.172698	0.717323	0.370194	1	0.813668	0.942413	0.977168	1	0.738066	1
TNFRSF11B	0	0	0	0	0	0	0	0	0	0.172073	0.723224	0.370212	1	0.813668	0.942413	0.977168	1	0.738085	1
SMURF2	0	0	0	0	0	0	0	0	0	0.181139	0.652028	0.370249	1	0.813668	0.942413	0.977168	1	0.738121	1
FAM126A	0	2	0	0	0	3.23541	0	0	0	0.169553	0.75573	0.370292	1	0.813668	0.942413	0.977168	1	0.738163	1
DEFB114	0	1	0	0	0	6.28974	0	0	0	0.159549	0.928496	0.370332	1	0.813668	0.946814	0.977168	1	0.738203	1
FAM149A	0	0	0	0	0	0	0	0	0	0.174041	0.706509	0.370394	1	0.813668	0.942413	0.977168	1	0.738265	1
ZNF232	0	0	0	0	0	0	0	0	0	0.170757	0.73764	0.370478	1	0.813668	0.942413	0.977168	1	0.738348	1
OR52E2	0	0	0	0	0	0	0	0	0	0.168258	0.766742	0.37077	1	0.813668	0.942413	0.977168	1	0.738638	1
ATP11C	0	0	0	0	0	0	0	0	0	0.179873	0.663345	0.370836	1	0.813668	0.942413	0.977168	1	0.738704	1
TFEB	0	0	0	0	0	0	0	0	0	0.170591	0.741755	0.370865	1	0.813668	0.942413	0.977168	1	0.738732	1
RUNX2	0	0	0	0	0	0	0	0	0	0.172052	0.727422	0.370892	1	0.813668	0.942413	0.977168	1	0.738759	1
TMLHE	0	1	0	0	0	6.21325	0	0	0	0.161726	0.874936	0.370964	1	0.813668	0.942413	0.977168	1	0.738831	1
TLK2	1	2	0	0	0	3.09456	0	0	0	0.183625	0.648025	0.370991	1	0.813668	0.942413	0.977168	1	0.738857	1
TMEM173	0	2	0	0	0	3.27509	0	0	0	0.165839	0.8072	0.371254	1	0.813668	0.942413	0.977168	1	0.739118	1
FGG	0	0	0	0	0	0	0	0	0	0.177215	0.685265	0.371312	1	0.813668	0.942413	0.977168	1	0.739175	1
COBL	1	1	0	0	0	0.335398	0	0	0	0.193819	0.579928	0.371382	1	0.813668	0.942413	0.977168	1	0.739244	1
KANSL2	1	0	0	0	0	0	0	0	0	0.1779	0.680964	0.371491	1	0.813668	0.942413	0.977168	1	0.739353	1
FOXL2	0	0	0	0	0	0	0	0	0	0.166084	0.801463	0.371636	1	0.813668	0.942413	0.977168	1	0.739496	1
DTX2	0	0	0	0	0	0	0	0	0	0.167573	0.781502	0.37164	1	0.813668	0.942413	0.977168	1	0.739501	1
SLC39A1	0	2	0	0	0	3.2814	0	0	0	0.165259	0.819003	0.371656	1	0.813668	0.942413	0.977168	1	0.739516	1
TAS2R39	0	0	0	0	0	0	0	0	0	0.167112	0.788366	0.371756	1	0.813668	0.942413	0.977168	1	0.739616	1
SLC1A5	1	0	0	0	0	0	0	0	0	0.165974	0.804173	0.371762	1	0.813668	0.942413	0.977168	1	0.739621	1
VOPP1	0	1	0	0	0	6.21934	0	0	0	0.16155	0.890906	0.371789	1	0.813668	0.942413	0.977168	1	0.739648	1
THOC5	2	0	0	0	0	0	0	0	0	0.17639	0.695154	0.371936	1	0.813668	0.942413	0.977168	1	0.739793	1
AC022431.2	1	1	0	0	0	6.16311	0	0	0	0.163138	0.8576	0.371997	1	0.813668	0.942413	0.977168	1	0.739854	1
GATSL3	0	2	0	0	0	3.27059	0	0	0	0.166254	0.807614	0.372003	1	0.813668	0.942413	0.977168	1	0.73986	1
STK31	1	0	0	0	0	0	0	0	0	0.177262	0.688553	0.372023	1	0.813668	0.942413	0.977168	1	0.73988	1
CENPQ	0	1	0	0	0	6.1271	0	0	0	0.164244	0.838129	0.372078	1	0.813668	0.942413	0.977168	1	0.739933	1
GBA	1	0	0	0	0	0	0	0	0	0.174333	0.714498	0.372291	1	0.813668	0.942413	0.977168	1	0.740144	1
TIMM10B	1	1	0	0	0	6.12814	0	0	0	0.164168	0.842537	0.372384	1	0.813668	0.942413	0.977168	1	0.740236	1
HNRNPDL	0	2	0	0	0	3.21175	0	0	0	0.171825	0.745709	0.372385	1	0.813668	0.942413	0.977168	1	0.740237	1
GPR125	1	2	1	0	0	0.623307	4.50123	4.50123	0	0.482389	0.23037	0.372434	1	0.813668	0.942413	0.977168	1	0.740286	1
RFTN1	0	0	0	0	0	0	0	0	0	0.169771	0.761901	0.372572	1	0.813668	0.942413	0.977168	1	0.740421	1
SNTB1	0	0	0	0	0	0	0	0	0	0.17525	0.708144	0.372611	1	0.813668	0.942413	0.977168	1	0.74046	1
DNAJA3	2	3	0	0	0	2.49076	0	0	0	0.178332	0.692596	0.372656	1	0.813668	0.942413	0.977168	1	0.740505	1
NPFF	0	1	0	0	0	6.20537	0	0	0	0.161953	0.893728	0.372672	1	0.813668	0.942413	0.977168	1	0.740521	1
ACAD9	0	0	0	0	0	0	0	0	0	0.17471	0.713234	0.372678	1	0.813668	0.942413	0.977168	1	0.740526	1
TRIM50	2	0	0	0	0	0	0	0	0	0.1693	0.768229	0.372681	1	0.813668	0.942413	0.977168	1	0.740529	1
KRTAP27-1	0	2	0	0	0	3.27693	0	0	0	0.165669	0.821978	0.372685	1	0.813668	0.942413	0.977168	1	0.740533	1
SLC27A2	1	0	0	0	0	0	0	0	0	0.17225	0.736412	0.372686	1	0.813668	0.942413	0.977168	1	0.740534	1
CD1E	0	0	0	0	0	0	0	0	0	0.177496	0.690822	0.372852	1	0.813668	0.942413	0.977168	1	0.740698	1
SYN3	0	0	0	0	0	0	0	0	0	0.171938	0.740882	0.372912	1	0.813668	0.942413	0.977168	1	0.740757	1
TMEM14C	0	1	0	0	0	6.15209	0	0	0	0.163506	0.861057	0.372923	1	0.813668	0.942413	0.977168	1	0.740768	1
NCK2	0	0	0	0	0	0	0	0	0	0.165705	0.821318	0.373218	1	0.813668	0.942413	0.977168	1	0.741059	1
PRKG1	1	0	0	0	0	0	0	0	0	0.179926	0.674372	0.373257	1	0.813668	0.942413	0.977168	1	0.741097	1
CPB1	0	0	0	0	0	0	0	0	0	0.177301	0.694674	0.3733	1	0.813668	0.942413	0.977168	1	0.74114	1
MEF2BNB-MEF2B	0	0	0	0	0	0	0	0	0	0.17871	0.683644	0.373308	1	0.813668	0.942413	0.977168	1	0.741148	1
KRT9	1	0	0	0	0	0	0	0	0	0.172544	0.737507	0.373339	1	0.813668	0.942413	0.977168	1	0.741178	1
ZNF687	0	5	0	0	0	1.99721	0	0	0	0.181913	0.67302	0.373365	1	0.813668	0.942413	0.977168	1	0.741204	1
DEF6	1	0	0	0	0	0	0	0	0	0.174942	0.715329	0.373408	1	0.813668	0.942413	0.977168	1	0.741246	1
TRIB1	0	0	0	0	0	0	0	0	0	0.172365	0.739938	0.373453	1	0.813668	0.942413	0.977168	1	0.74129	1
CREB5	1	0	0	0	0	0	0	0	0	0.171707	0.747231	0.373527	1	0.813668	0.942413	0.977168	1	0.741363	1
OR2AK2	0	0	0	0	0	0	0	0	0	0.168048	0.790592	0.373598	1	0.813668	0.942413	0.977168	1	0.741434	1
GPR65	0	0	0	0	0	0	0	0	0	0.169461	0.772944	0.37362	1	0.813668	0.942413	0.977168	1	0.741455	1
NCEH1	1	0	0	0	0	0	0	0	0	0.168071	0.791242	0.373711	1	0.813668	0.942413	0.977168	1	0.741545	1
WDR13	1	0	0	0	0	0	0	0	0	0.169898	0.76923	0.373816	1	0.813668	0.942413	0.977168	1	0.741648	1
ALG1L	0	1	0	0	0	6.13406	0	0	0	0.164038	0.860888	0.373822	1	0.813668	0.942413	0.977168	1	0.741654	1
OR13C8	0	0	0	0	0	0	0	0	0	0.167051	0.807742	0.373993	1	0.813668	0.942413	0.977168	1	0.741822	1
PIFO	0	1	0	0	0	6.12135	0	0	0	0.164415	0.856219	0.374065	1	0.813668	0.942413	0.977168	1	0.741892	1
FRK	0	0	0	0	0	0	0	0	0	0.183127	0.656381	0.374239	1	0.813668	0.942413	0.977168	1	0.742064	1
LRRC43	1	0	0	0	0	0	0	0	0	0.173452	0.734807	0.374363	1	0.813668	0.942413	0.977168	1	0.742186	1
IRF3	2	0	0	0	0	0	0	0	0	0.171284	0.75806	0.374472	1	0.813668	0.942413	0.977168	1	0.742292	1
GPR78	0	0	0	0	0	0	0	0	0	0.1669	0.815174	0.374574	1	0.813668	0.942413	0.977168	1	0.742393	1
POLI	1	0	0	0	0	0	0	0	0	0.175551	0.716621	0.374607	1	0.813668	0.942413	0.977168	1	0.742425	1
CHMP6	0	1	0	0	0	6.12652	0	0	0	0.164261	0.865736	0.374612	1	0.813668	0.942413	0.977168	1	0.74243	1
OFD1	0	0	0	0	0	0	0	0	0	0.182555	0.661968	0.37462	1	0.813668	0.942413	0.977168	1	0.742438	1
ZNF253	0	0	0	0	0	0	0	0	0	0.175767	0.714856	0.374648	1	0.813668	0.942413	0.977168	1	0.742465	1
PKMYT1	1	3	0	0	0	2.52091	0	0	0	0.173558	0.74361	0.374661	1	0.813668	0.942413	0.977168	1	0.742478	1
DCLRE1C	0	0	0	0	0	0	0	0	0	0.178016	0.696667	0.374804	1	0.813668	0.942413	0.977168	1	0.742619	1
FBXO31	0	0	0	0	0	0	0	0	0	0.171739	0.755627	0.374871	1	0.813668	0.942413	0.977168	1	0.742685	1
EBF2	1	0	0	0	0	0	0	0	0	0.179248	0.68776	0.374956	1	0.813668	0.942413	0.977168	1	0.742768	1
FAM96A	0	1	0	0	0	6.07761	0	0	0	0.165724	0.844249	0.375199	1	0.813668	0.942413	0.977168	1	0.743006	1
KYNU	0	2	0	0	0	3.17814	0	0	0	0.17513	0.731092	0.375211	1	0.813668	0.942413	0.977168	1	0.743018	1
SRPX	0	2	0	0	0	3.14121	0	0	0	0.178867	0.700354	0.375304	1	0.813668	0.942413	0.977168	1	0.743109	1
IMPDH1	0	0	0	0	0	0	0	0	0	0.176982	0.707926	0.375309	1	0.813668	0.942413	0.977168	1	0.743114	1
KCTD8	0	2	0	0	0	3.26427	0	0	0	0.16684	0.828292	0.375359	1	0.813668	0.942413	0.977168	1	0.743163	1
BFAR	0	0	0	0	0	0	0	0	0	0.178611	0.695158	0.375441	1	0.813668	0.942413	0.977168	1	0.743243	1
RHOBTB3	1	0	0	0	0	0	0	0	0	0.179988	0.684734	0.375493	1	0.813668	0.942413	0.977168	1	0.743294	1
DGKD	0	4	0	0	0	2.09365	0	0	0	0.201595	0.57622	0.375568	1	0.813668	0.942413	0.977168	1	0.743368	1
DOCK5	1	5	0	0	0	1.84096	0	0	0	0.233648	0.473878	0.375667	1	0.813668	0.942413	0.977168	1	0.743465	1
TICAM2	0	0	0	0	0	0	0	0	0	0.181953	0.671188	0.375708	1	0.813668	0.942413	0.977168	1	0.743505	1
AP2S1	0	1	0	0	0	6.07356	0	0	0	0.165846	0.848163	0.375779	1	0.813668	0.942413	0.977168	1	0.743574	1
RETSAT	1	0	0	0	0	0	0	0	0	0.181597	0.67434	0.375816	1	0.813668	0.942413	0.977168	1	0.743611	1
TNP1	1	1	0	0	0	6.11334	0	0	0	0.164608	0.873735	0.375849	1	0.813668	0.942413	0.977168	1	0.743643	1
PHLDB1	0	4	1	0	0	1.29263	5.52939	5.52939	0	0.636285	0.183949	0.37588	1	0.842744	0.942413	0.977168	1	0.743673	1
COL20A1	2	2	1	0	0	0.97623	6.19224	6.19224	0	0.973381	0.162247	0.375905	1	0.989699	0.942413	0.977168	1	0.743697	1
SLC13A4	1	0	0	0	0	0	0	0	0	0.174314	0.735888	0.375929	1	0.813668	0.942413	0.977168	1	0.743721	1
MEF2C	0	0	0	0	0	0	0	0	0	0.180036	0.686713	0.375984	1	0.813668	0.942413	0.977168	1	0.743775	1
SLC10A2	0	2	0	0	0	3.24568	0	0	0	0.16858	0.808641	0.376034	1	0.813668	0.942413	0.977168	1	0.743823	1
ITSN2	2	1	1	0	0	0.4872	4.04784	4.04784	0	0.423059	0.258413	0.37618	1	0.813668	0.942413	0.977168	1	0.743966	1
SBSN	1	0	0	0	0	0	0	0	0	0.170454	0.781044	0.37635	1	0.813668	0.942413	0.977168	1	0.744132	1
TMEM43	0	2	0	0	0	3.18996	0	0	0	0.173957	0.748908	0.376365	1	0.813668	0.942413	0.977168	1	0.744148	1
TDRKH	0	0	0	0	0	0	0	0	0	0.176405	0.718973	0.376394	1	0.813668	0.942413	0.977168	1	0.744175	1
IL1RAPL1	2	0	0	0	0	0	0	0	0	0.17936	0.694294	0.376411	1	0.813668	0.942413	0.977168	1	0.744192	1
MTL5	2	0	0	0	0	0	0	0	0	0.176582	0.717934	0.376465	1	0.813668	0.942413	0.977168	1	0.744245	1
CYP4F22	0	0	0	0	0	0	0	0	0	0.173683	0.74561	0.376488	1	0.813668	0.942413	0.977168	1	0.744268	1
PER1	1	5	0	0	0	1.90507	0	0	0	0.210444	0.545636	0.376566	1	0.813668	0.942413	0.977168	1	0.744344	1
PTGER4	0	0	0	0	0	0	0	0	0	0.175519	0.72917	0.37675	1	0.813668	0.942413	0.977168	1	0.744524	1
TRA2B	1	2	0	0	0	3.15485	0	0	0	0.177347	0.720962	0.376922	1	0.813668	0.942413	0.977168	1	0.744691	1
ATXN1	2	4	0	0	0	2.20167	0	0	0	0.174807	0.74642	0.377011	1	0.813668	0.942413	0.977168	1	0.744778	1
RHBDL1	0	0	0	0	0	0	0	0	0	0.170555	0.785019	0.377049	1	0.813668	0.942413	0.977168	1	0.744815	1
MTBP	0	0	0	0	0	0	0	0	0	0.184689	0.658901	0.377164	1	0.813668	0.942413	0.977168	1	0.744927	1
NTF3	0	0	0	0	0	0	0	0	0	0.178374	0.706437	0.377223	1	0.813668	0.942413	0.977168	1	0.744984	1
ULK3	0	0	0	0	0	0	0	0	0	0.178	0.70978	0.377256	1	0.813668	0.942413	0.977168	1	0.745017	1
CAPZA3	0	0	0	0	0	0	0	0	0	0.177331	0.715592	0.377258	1	0.813668	0.942413	0.977168	1	0.745019	1
RRM2	0	0	0	0	0	0	0	0	0	0.179462	0.697733	0.37727	1	0.813668	0.942413	0.977168	1	0.74503	1
CCDC114	0	0	0	0	0	0	0	0	0	0.171592	0.774549	0.377353	1	0.813668	0.942413	0.977168	1	0.745112	1
EME2	1	0	0	0	0	0	0	0	0	0.173619	0.752055	0.377376	1	0.813668	0.942413	0.977168	1	0.745134	1
GGT7	0	0	0	0	0	0	0	0	0	0.176446	0.724674	0.377459	1	0.813668	0.942413	0.977168	1	0.745214	1
SDCCAG3	0	2	0	0	0	3.22691	0	0	0	0.170365	0.797873	0.37766	1	0.813668	0.942413	0.977168	1	0.74541	1
RAPGEF5	0	0	0	0	0	0	0	0	0	0.186097	0.651858	0.377672	1	0.813668	0.942413	0.977168	1	0.745422	1
SRC	2	0	0	0	0	0	0	0	0	0.175192	0.73832	0.377729	1	0.813668	0.942413	0.977168	1	0.745477	1
TAF6L	1	0	0	0	0	0	0	0	0	0.174536	0.744823	0.377731	1	0.813668	0.942413	0.977168	1	0.745479	1
ECE1	0	3	0	0	0	2.48216	0	0	0	0.180201	0.703452	0.377737	1	0.813668	0.942413	0.977168	1	0.745485	1
KCNQ1	0	3	0	0	0	2.46831	0	0	0	0.182575	0.686039	0.377767	1	0.813668	0.942413	0.977168	1	0.745515	1
BPIFB6	0	2	0	0	0	3.17781	0	0	0	0.175163	0.746285	0.377878	1	0.813668	0.942413	0.977168	1	0.745622	1
ANKRD52	0	4	0	0	0	2.12344	0	0	0	0.193926	0.61981	0.377946	1	0.813668	0.942413	0.977168	1	0.745689	1
ARHGEF37	1	0	0	0	0	0	0	0	0	0.174054	0.751359	0.377976	1	0.813668	0.942413	0.977168	1	0.745718	1
SPINT1	0	0	0	0	0	0	0	0	0	0.173613	0.756071	0.37799	1	0.813668	0.942413	0.977168	1	0.745731	1
ZBTB26	0	0	0	0	0	0	0	0	0	0.175579	0.736805	0.378124	1	0.813668	0.942413	0.977168	1	0.745862	1
DHCR7	1	0	0	0	0	0	0	0	0	0.170954	0.788715	0.37818	1	0.813668	0.942413	0.977168	1	0.745917	1
FAM212B	0	2	0	0	0	3.18889	0	0	0	0.174064	0.759618	0.378259	1	0.813668	0.942413	0.977168	1	0.745993	1
B3GNT2	1	0	0	0	0	0	0	0	0	0.174463	0.749533	0.378353	1	0.813668	0.942413	0.977168	1	0.746085	1
PTGIS	1	0	0	0	0	0	0	0	0	0.175219	0.741918	0.378366	1	0.813668	0.942413	0.977168	1	0.746097	1
SPERT	0	0	0	0	0	0	0	0	0	0.170102	0.802253	0.378455	1	0.813668	0.942413	0.977168	1	0.746184	1
YME1L1	0	0	0	0	0	0	0	0	0	0.183361	0.67412	0.378485	1	0.813668	0.942413	0.977168	1	0.746213	1
PCDHGA12	0	4	0	0	0	2.1873	0	0	0	0.178626	0.720985	0.37849	1	0.813668	0.942413	0.977168	1	0.746218	1
S100A14	0	1	0	0	0	6.09794	0	0	0	0.165113	0.900093	0.378544	1	0.813668	0.942413	0.977168	1	0.74627	1
WNT3	0	0	0	0	0	0	0	0	0	0.173341	0.763361	0.378628	1	0.813668	0.942413	0.977168	1	0.746352	1
KERA	0	0	0	0	0	0	0	0	0	0.175778	0.738163	0.378665	1	0.813668	0.942413	0.977168	1	0.746388	1
ART3	0	2	0	0	0	3.1475	0	0	0	0.178223	0.723143	0.378693	1	0.813668	0.942413	0.977168	1	0.746415	1
SMAGP	0	1	0	0	0	6.07823	0	0	0	0.165705	0.887186	0.37872	1	0.813668	0.942413	0.977168	1	0.746442	1
KRT7	1	0	0	0	0	0	0	0	0	0.171011	0.792382	0.378744	1	0.813668	0.942413	0.977168	1	0.746464	1
FOXS1	0	0	0	0	0	0	0	0	0	0.167559	0.845762	0.378778	1	0.813668	0.942413	0.977168	1	0.746498	1
ASPM	4	10	1	0	1	1.39385	1.54681	1.54681	0.649734	0.359957	0.686771	0.617013	0.613955	0.813668	0.942413	0.977168	1	0.746537	1
HSD3B2	1	0	0	0	0	0	0	0	0	0.175193	0.745198	0.37885	1	0.813668	0.942413	0.977168	1	0.746568	1
RNPS1	0	2	0	0	0	3.22189	0	0	0	0.170846	0.801334	0.378904	1	0.813668	0.942413	0.977168	1	0.74662	1
SMG1	2	7	1	0	0	1.64497	2.63572	2.63572	0	0.250505	0.406793	0.378944	1	0.813668	0.942413	0.977168	1	0.746659	1
MLANA	0	1	0	0	0	6.01158	0	0	0	0.167738	0.848654	0.379043	1	0.813668	0.942413	0.977168	1	0.746754	1
C9orf156	0	0	0	0	0	0	0	0	0	0.175552	0.742746	0.379047	1	0.813668	0.942413	0.977168	1	0.746758	1
EGF	0	4	0	0	0	2.02585	0	0	0	0.220437	0.51789	0.379147	1	0.813668	0.942413	0.977168	1	0.746856	1
BTNL8	1	0	0	0	0	0	0	0	0	0.173468	0.7657	0.379166	1	0.813668	0.942413	0.977168	1	0.746874	1
STX8	0	1	0	0	0	5.95638	0	0	0	0.169457	0.822649	0.379271	1	0.813668	0.942413	0.977168	1	0.746975	1
IQCE	0	0	0	0	0	0	0	0	0	0.180959	0.696241	0.379309	1	0.813668	0.942413	0.977168	1	0.747013	1
OR2A5	0	0	0	0	0	0	0	0	0	0.169395	0.820181	0.379317	1	0.813668	0.942413	0.977168	1	0.747021	1
PTCHD2	3	1	0	0	0	0.339485	0	0	0	0.199265	0.581852	0.379406	1	0.813668	0.942413	0.977168	1	0.747106	1
VEGFC	0	2	0	0	0	3.16227	0	0	0	0.176722	0.740591	0.379417	1	0.813668	0.942413	0.977168	1	0.747117	1
C6orf222	0	0	0	0	0	0	0	0	0	0.179232	0.711557	0.379522	1	0.813668	0.942413	0.977168	1	0.747219	1
TIGD3	1	0	0	0	0	0	0	0	0	0.174572	0.75717	0.379703	1	0.813668	0.942413	0.977168	1	0.747394	1
ATG16L1	0	0	0	0	0	0	0	0	0	0.18703	0.655687	0.37995	1	0.813668	0.942413	0.977168	1	0.747634	1
KLHL7	1	0	0	0	0	0	0	0	0	0.184649	0.671915	0.379955	1	0.813668	0.942413	0.977168	1	0.747638	1
ST8SIA1	0	2	0	0	0	3.1996	0	0	0	0.17301	0.782544	0.379955	1	0.813668	0.942413	0.977168	1	0.747639	1
STARD3	0	2	0	0	0	3.17048	0	0	0	0.175896	0.752135	0.380024	1	0.813668	0.942413	0.977168	1	0.747706	1
LCA5L	0	0	0	0	0	0	0	0	0	0.176293	0.741535	0.380042	1	0.813668	0.942413	0.977168	1	0.747723	1
FAM124B	0	3	0	0	0	2.52368	0	0	0	0.173319	0.781271	0.380135	1	0.813668	0.942413	0.977168	1	0.747813	1
OR52N4	0	0	0	0	0	0	0	0	0	0.170773	0.807101	0.380147	1	0.813668	0.942413	0.977168	1	0.747824	1
APLNR	1	3	0	0	0	2.54334	0	0	0	0.16997	0.825164	0.380204	1	0.813668	0.942413	0.977168	1	0.747879	1
ICAM3	1	0	0	0	0	0	0	0	0	0.175707	0.748728	0.380237	1	0.813668	0.942413	0.977168	1	0.747911	1
OR8J3	0	0	0	0	0	0	0	0	0	0.171231	0.802172	0.380324	1	0.813668	0.942413	0.977168	1	0.747995	1
CHIT1	0	2	0	0	0	3.19306	0	0	0	0.173652	0.778304	0.380403	1	0.813668	0.942413	0.977168	1	0.748072	1
ZNF503	1	0	0	0	0	0	0	0	0	0.171733	0.796615	0.380471	1	0.813668	0.942413	0.977168	1	0.748138	1
PAF1	0	3	0	0	0	2.39185	0	0	0	0.196428	0.614797	0.380485	1	0.813668	0.942413	0.977168	1	0.748151	1
GAL3ST3	0	0	0	0	0	0	0	0	0	0.168417	0.849216	0.380548	1	0.813668	0.942413	0.977168	1	0.748211	1
DOK2	1	0	0	0	0	0	0	0	0	0.172971	0.781684	0.380584	1	0.813668	0.942413	0.977168	1	0.748246	1
SRCRB4D	1	0	0	0	0	0	0	0	0	0.178069	0.72793	0.380589	1	0.813668	0.942413	0.977168	1	0.748252	1
RACGAP1	0	0	0	0	0	0	0	0	0	0.188431	0.649711	0.380652	1	0.813668	0.942413	0.977168	1	0.748312	1
C16orf71	0	2	0	0	0	3.17175	0	0	0	0.175768	0.757443	0.380676	1	0.813668	0.942413	0.977168	1	0.748336	1
CACNB1	0	0	0	0	0	0	0	0	0	0.178271	0.727073	0.380775	1	0.813668	0.942413	0.977168	1	0.748431	1
SLC4A1AP	0	0	0	0	0	0	0	0	0	0.181393	0.700429	0.380799	1	0.813668	0.942413	0.977168	1	0.748454	1
L3MBTL4	0	0	0	0	0	0	0	0	0	0.1851	0.672762	0.380841	1	0.813668	0.942413	0.977168	1	0.748494	1
TNFAIP2	1	0	0	0	0	0	0	0	0	0.17808	0.729459	0.380871	1	0.813668	0.942413	0.977168	1	0.748523	1
NETO2	0	0	0	0	0	0	0	0	0	0.189214	0.645871	0.380904	1	0.813668	0.942413	0.977168	1	0.748556	1
SENP6	0	3	0	0	0	2.37422	0	0	0	0.199812	0.599996	0.38094	1	0.813668	0.942413	0.977168	1	0.74859	1
HTR7	0	0	0	0	0	0	0	0	0	0.175869	0.751872	0.381	1	0.813668	0.942413	0.977168	1	0.748648	1
MRGPRX4	0	0	0	0	0	0	0	0	0	0.169266	0.839555	0.381082	1	0.813668	0.942413	0.977168	1	0.748728	1
OR2V1	0	0	0	0	0	0	0	0	0	0.17266	0.790993	0.381301	1	0.813668	0.942413	0.977168	1	0.748938	1
OR1N1	0	0	0	0	0	0	0	0	0	0.172498	0.793839	0.381395	1	0.813668	0.942413	0.977168	1	0.74903	1
PXDNL	2	1	0	0	0	0.350202	0	0	0	0.215313	0.522401	0.381409	1	0.813668	0.942413	0.977168	1	0.749042	1
APC2	0	6	0	0	0	1.83423	0	0	0	0.198331	0.612574	0.38153	1	0.813668	0.942413	0.977168	1	0.749159	1
FCAR	0	0	0	0	0	0	0	0	0	0.182546	0.695191	0.381563	1	0.813668	0.942413	0.977168	1	0.749191	1
PREPL	0	0	0	0	0	0	0	0	0	0.179719	0.718761	0.381598	1	0.813668	0.942413	0.977168	1	0.749224	1
PLIN5	0	0	0	0	0	0	0	0	0	0.173673	0.780809	0.381625	1	0.813668	0.942413	0.977168	1	0.749251	1
ZNF530	0	1	1	0	0	0.667819	5.39477	5.39477	0	0.670158	0.189007	0.381641	1	0.855464	0.942413	0.977168	1	0.749266	1
COLGALT1	1	0	0	0	0	0	0	0	0	0.174835	0.767567	0.381664	1	0.813668	0.942413	0.977168	1	0.749289	1
DNAJC22	1	2	0	0	0	3.23273	0	0	0	0.169686	0.842688	0.38167	1	0.813668	0.942413	0.977168	1	0.749294	1
PLRG1	0	0	0	0	0	0	0	0	0	0.192728	0.628669	0.381811	1	0.813668	0.942413	0.977168	1	0.74943	1
FBXW5	1	4	0	0	0	2.18461	0	0	0	0.17894	0.736452	0.381868	1	0.813668	0.942413	0.977168	1	0.749485	1
KCTD15	0	0	0	0	0	0	0	0	0	0.172565	0.796877	0.381888	1	0.813668	0.942413	0.977168	1	0.749504	1
INS	0	0	0	0	0	0	0	0	0	0.182811	0.694993	0.381934	1	0.813668	0.942413	0.977168	1	0.749548	1
SESTD1	0	0	0	0	0	0	0	0	0	0.188105	0.657339	0.381937	1	0.813668	0.942413	0.977168	1	0.749551	1
CPPED1	0	2	0	0	0	3.17578	0	0	0	0.175365	0.770332	0.382023	1	0.813668	0.942413	0.977168	1	0.749634	1
CCDC96	2	0	0	0	0	0	0	0	0	0.17977	0.720899	0.382037	1	0.813668	0.942413	0.977168	1	0.749647	1
GABRA6	1	0	0	0	0	0	0	0	0	0.178523	0.732293	0.382059	1	0.813668	0.942413	0.977168	1	0.749668	1
SH2B2	1	0	0	0	0	0	0	0	0	0.171622	0.811958	0.382119	1	0.813668	0.942413	0.977168	1	0.749726	1
CHST11	0	0	0	0	0	0	0	0	0	0.173958	0.781005	0.38212	1	0.813668	0.942413	0.977168	1	0.749727	1
CYP11B2	1	0	0	0	0	0	0	0	0	0.17595	0.758821	0.382183	1	0.813668	0.942413	0.977168	1	0.749788	1
CALCOCO1	0	0	0	0	0	0	0	0	0	0.185118	0.679048	0.38221	1	0.813668	0.942413	0.977168	1	0.749814	1
SPDL1	0	0	0	0	0	0	0	0	0	0.187895	0.659985	0.382227	1	0.813668	0.942413	0.977168	1	0.74983	1
VWA7	2	2	1	0	0	0.898621	5.96695	5.96695	0	0.880644	0.169036	0.38229	1	0.95163	0.942413	0.977168	1	0.74989	1
TAS2R16	0	0	0	0	0	0	0	0	0	0.17349	0.789009	0.382412	1	0.813668	0.942413	0.977168	1	0.750008	1
LSM12	0	1	0	0	0	5.92878	0	0	0	0.170329	0.838918	0.382468	1	0.813668	0.942413	0.977168	1	0.750062	1
RASGEF1C	1	2	0	0	0	3.17725	0	0	0	0.175093	0.776922	0.382571	1	0.813668	0.942413	0.977168	1	0.750161	1
ETV1	0	0	0	0	0	0	0	0	0	0.183071	0.696188	0.382571	1	0.813668	0.942413	0.977168	1	0.750161	1
KCNQ4	1	0	0	0	0	0	0	0	0	0.175619	0.765164	0.382589	1	0.813668	0.942413	0.977168	1	0.750178	1
CHD3	1	2	0	1	0	0.520654	3.03571	3.03571	0	0.31829	0.351235	0.382638	1	0.813668	0.942413	0.977168	1	0.750226	1
ZNF284	0	3	0	0	0	2.46505	0	0	0	0.18314	0.705112	0.382643	1	0.813668	0.942413	0.977168	1	0.75023	1
FRMD7	0	0	0	0	0	0	0	0	0	0.180719	0.716578	0.382776	1	0.813668	0.942413	0.977168	1	0.750358	1
ZNF829	0	0	0	0	0	0	0	0	0	0.180607	0.717584	0.382784	1	0.813668	0.942413	0.977168	1	0.750365	1
DPF3	0	2	0	0	0	3.13172	0	0	0	0.179845	0.732007	0.382879	1	0.813668	0.942413	0.977168	1	0.750457	1
LMAN1	0	2	0	0	0	3.07032	0	0	0	0.18637	0.681514	0.382884	1	0.813668	0.942413	0.977168	1	0.750461	1
CDK5RAP3	0	2	0	0	0	3.10159	0	0	0	0.183006	0.706684	0.38302	1	0.813668	0.942413	0.977168	1	0.750592	1
IBA57	0	2	0	0	0	3.18855	0	0	0	0.174097	0.792516	0.383119	1	0.813668	0.942413	0.977168	1	0.750687	1
ZNF708	0	0	0	0	0	0	0	0	0	0.176149	0.762938	0.383131	1	0.813668	0.942413	0.977168	1	0.750698	1
EDAR	0	0	0	0	0	0	0	0	0	0.176465	0.760579	0.38329	1	0.813668	0.942413	0.977168	1	0.750851	1
MCCC2	1	0	0	0	0	0	0	0	0	0.191375	0.642764	0.383322	1	0.813668	0.942413	0.977168	1	0.750882	1
STAU2	0	0	0	0	0	0	0	0	0	0.183014	0.700466	0.383323	1	0.813668	0.942413	0.977168	1	0.750883	1
AKT3	0	0	0	0	0	0	0	0	0	0.190258	0.650776	0.383614	1	0.813668	0.942413	0.977168	1	0.751162	1
RDH8	0	2	0	0	0	3.18172	0	0	0	0.174774	0.788402	0.383668	1	0.813668	0.942413	0.977168	1	0.751214	1
SLC29A3	1	0	0	0	0	0	0	0	0	0.173974	0.792762	0.383686	1	0.813668	0.942413	0.977168	1	0.75123	1
BTNL3	1	0	0	0	0	0	0	0	0	0.180397	0.724643	0.383702	1	0.813668	0.942413	0.977168	1	0.751246	1
CILP	0	1	0	0	0	0.338204	0	0	0	0.198189	0.60194	0.383756	1	0.813668	0.942413	0.977168	1	0.751298	1
EPS8L3	2	0	0	0	0	0	0	0	0	0.189413	0.657904	0.383982	1	0.813668	0.942413	0.977168	1	0.751514	1
SMPDL3B	0	0	0	0	0	0	0	0	0	0.178279	0.746243	0.383985	1	0.813668	0.942413	0.977168	1	0.751517	1
ABCB7	3	0	0	0	0	0	0	0	0	0.185631	0.684146	0.384015	1	0.813668	0.942413	0.977168	1	0.751546	1
WDR55	0	0	0	0	0	0	0	0	0	0.182083	0.711774	0.384029	1	0.813668	0.942413	0.977168	1	0.751559	1
PAIP2	0	1	0	0	0	5.94489	0	0	0	0.169819	0.867365	0.384234	1	0.813668	0.942413	0.977168	1	0.751755	1
ARPC4-TTLL3	1	3	0	0	0	2.45561	0	0	0	0.184572	0.702301	0.384309	1	0.813668	0.942413	0.977168	1	0.751827	1
CENPF	3	6	0	0	1	1.02777	0	0	0.703375	0.950026	0.352273	0.646442	0.594535	0.981214	0.942413	0.977168	1	0.751849	1
OR9G1	1	2	0	0	0	3.22426	0	0	0	0.170496	0.857082	0.384413	1	0.813668	0.942413	0.977168	1	0.751926	1
PAK3	0	2	0	0	0	3.10415	0	0	0	0.182734	0.715988	0.384429	1	0.813668	0.942413	0.977168	1	0.751942	1
CARKD	0	0	0	0	0	0	0	0	0	0.177117	0.761212	0.384439	1	0.813668	0.942413	0.977168	1	0.751951	1
COL22A1	0	1	0	0	0	0.366745	0	0	0	0.240595	0.455475	0.384446	1	0.813668	0.942413	0.977168	1	0.751958	1
PLS1	0	0	0	0	0	0	0	0	0	0.18706	0.675763	0.38446	1	0.813668	0.942413	0.977168	1	0.751971	1
FAM24B	0	1	0	0	0	5.98876	0	0	0	0.168445	0.904315	0.384527	1	0.813668	0.942413	0.977168	1	0.752036	1
SZT2	5	6	1	0	1	0.758932	1.41485	1.41485	0.987458	0.51072	0.745019	0.755574	0.509079	0.815289	0.942413	0.977168	1	0.75215	1
VWA1	2	0	0	0	0	0	0	0	0	0.171713	0.835635	0.384805	1	0.813668	0.942413	0.977168	1	0.752301	1
OR10K1	0	0	0	0	0	0	0	0	0	0.172954	0.816396	0.384843	1	0.813668	0.942413	0.977168	1	0.752338	1
MOXD1	0	0	0	0	0	0	0	0	0	0.187116	0.677591	0.384938	1	0.813668	0.942413	0.977168	1	0.752428	1
BCHE	0	3	0	0	0	2.44545	0	0	0	0.186582	0.69122	0.385025	1	0.813668	0.942413	0.977168	1	0.752511	1
BRD9	1	0	0	0	0	0	0	0	0	0.180531	0.732332	0.385251	1	0.813668	0.942413	0.977168	1	0.752727	1
IGFALS	2	4	0	0	0	2.19772	0	0	0	0.175689	0.790645	0.385261	1	0.813668	0.942413	0.977168	1	0.752736	1
SLC25A25	1	0	0	0	0	0	0	0	0	0.180885	0.730241	0.385451	1	0.813668	0.942413	0.977168	1	0.752917	1
FLCN	0	0	0	0	0	0	0	0	0	0.180582	0.734223	0.385666	1	0.813668	0.942413	0.977168	1	0.753122	1
HSF2BP	0	2	0	0	0	3.15693	0	0	0	0.177263	0.774713	0.385761	1	0.813668	0.942413	0.977168	1	0.753213	1
VPS28	0	2	0	0	0	3.1169	0	0	0	0.18139	0.734623	0.385792	1	0.813668	0.942413	0.977168	1	0.753242	1
ENOX2	0	0	0	0	0	0	0	0	0	0.183322	0.71147	0.385903	1	0.813668	0.942413	0.977168	1	0.753348	1
MTMR2	0	0	0	0	0	0	0	0	0	0.19763	0.617899	0.386049	1	0.813668	0.942413	0.977168	1	0.753487	1
TMEM57	0	0	0	0	0	0	0	0	0	0.186798	0.685429	0.386108	1	0.813668	0.942413	0.977168	1	0.753543	1
KLF10	0	3	0	0	0	2.48863	0	0	0	0.179106	0.75902	0.386124	1	0.813668	0.942413	0.977168	1	0.753559	1
OR8D2	0	0	0	0	0	0	0	0	0	0.172559	0.836677	0.386336	1	0.813668	0.942413	0.977168	1	0.75376	1
GABRE	0	0	0	0	0	0	0	0	0	0.177779	0.766981	0.386364	1	0.813668	0.942413	0.977168	1	0.753787	1
IAPP	0	1	0	0	0	5.9631	0	0	0	0.169246	0.915857	0.386547	1	0.813668	0.942413	0.977168	1	0.753961	1
TAMM41	0	0	0	0	0	0	0	0	0	0.191887	0.653415	0.386646	1	0.813668	0.942413	0.977168	1	0.754055	1
KCNN2	1	0	0	0	0	0	0	0	0	0.178545	0.761714	0.386807	1	0.813668	0.942413	0.977168	1	0.754208	1
LRRC4	0	4	0	0	0	2.15515	0	0	0	0.186141	0.704345	0.386895	1	0.813668	0.942413	0.977168	1	0.754291	1
GATA2	2	3	1	0	0	0.834733	5.57587	5.57587	0	0.756242	0.182166	0.387023	1	0.893153	0.942413	0.977168	1	0.754413	1
SPG7	0	3	0	0	0	2.43318	0	0	0	0.188779	0.685398	0.387088	1	0.813668	0.942413	0.977168	1	0.754475	1
TTC13	0	0	0	0	0	0	0	0	0	0.19229	0.652841	0.387106	1	0.813668	0.942413	0.977168	1	0.754492	1
RBM14-RBM4	1	0	0	0	0	0	0	0	0	0.175418	0.802418	0.387272	1	0.813668	0.942413	0.977168	1	0.754649	1
OSGEPL1	0	2	0	0	0	3.15469	0	0	0	0.17749	0.78267	0.387294	1	0.813668	0.942413	0.977168	1	0.75467	1
C5orf60	1	1	0	0	0	5.8796	0	0	0	0.171857	0.864139	0.387412	1	0.813668	0.942413	0.977168	1	0.754782	1
CYP2C18	0	0	0	0	0	0	0	0	0	0.179782	0.752814	0.387434	1	0.813668	0.942413	0.977168	1	0.754802	1
TMED7-TICAM2	0	0	0	0	0	0	0	0	0	0.189037	0.67619	0.38754	1	0.813668	0.942413	0.977168	1	0.754903	1
PTH1R	0	0	0	0	0	0	0	0	0	0.183747	0.717734	0.387728	1	0.813668	0.942413	0.977168	1	0.755082	1
DCP1A	2	0	0	0	0	0	0	0	0	0.181087	0.743082	0.387927	1	0.813668	0.942413	0.977168	1	0.75527	1
COIL	1	0	0	0	0	0	0	0	0	0.187371	0.690378	0.387989	1	0.813668	0.942413	0.977168	1	0.755329	1
EML2	1	0	0	0	0	0	0	0	0	0.18248	0.731579	0.388197	1	0.813668	0.942413	0.977168	1	0.755526	1
VPS18	0	1	0	0	0	0.343248	0	0	0	0.205583	0.58217	0.388357	1	0.813668	0.942413	0.977168	1	0.755676	1
EVI2B	0	0	0	0	0	0	0	0	0	0.177103	0.789309	0.388373	1	0.813668	0.942413	0.977168	1	0.755692	1
P4HTM	1	0	0	0	0	0	0	0	0	0.181215	0.74452	0.388376	1	0.813668	0.942413	0.977168	1	0.755695	1
RASGRP2	1	0	0	0	0	0	0	0	0	0.180138	0.755405	0.388399	1	0.813668	0.942413	0.977168	1	0.755716	1
RP11-644F5.10	0	1	0	0	0	5.83282	0	0	0	0.173426	0.84752	0.388524	1	0.813668	0.942413	0.977168	1	0.755834	1
NTRK3	1	4	0	0	0	2.09534	0	0	0	0.200832	0.622236	0.388525	1	0.813668	0.942413	0.977168	1	0.755836	1
TFAP2C	0	2	0	0	0	3.13171	0	0	0	0.179847	0.765931	0.388591	1	0.813668	0.942413	0.977168	1	0.755898	1
F13B	0	0	0	0	0	0	0	0	0	0.184631	0.715466	0.388687	1	0.813668	0.942413	0.977168	1	0.755989	1
SDK2	2	5	1	0	0	1.38282	4.68981	4.68981	0	0.511204	0.220241	0.388746	1	0.815289	0.942413	0.977168	1	0.756044	1
ABCA9	0	4	0	0	0	1.99685	0	0	0	0.229132	0.515255	0.388753	1	0.813668	0.942413	0.977168	1	0.756051	1
CACNA1S	1	4	0	1	0	1.3714	4.96467	4.96467	0	0.56341	0.206997	0.38884	1	0.823262	0.942413	0.977168	1	0.756134	1
ELAVL1	1	0	0	0	0	0	0	0	0	0.178656	0.774994	0.388929	1	0.813668	0.942413	0.977168	1	0.756218	1
OR2B11	0	0	0	0	0	0	0	0	0	0.177132	0.794413	0.389085	1	0.813668	0.942413	0.977168	1	0.756365	1
NMUR2	0	0	0	0	0	0	0	0	0	0.177749	0.786743	0.389085	1	0.813668	0.942413	0.977168	1	0.756365	1
SLC6A4	1	0	0	0	0	0	0	0	0	0.1856	0.710073	0.389162	1	0.813668	0.942413	0.977168	1	0.756437	1
ZSWIM2	0	0	0	0	0	0	0	0	0	0.184721	0.717323	0.389171	1	0.813668	0.942413	0.977168	1	0.756445	1
COA1	0	1	0	0	0	5.8375	0	0	0	0.173273	0.858069	0.389256	1	0.813668	0.942413	0.977168	1	0.756526	1
FAM83E	1	0	0	0	0	0	0	0	0	0.177331	0.793413	0.389275	1	0.813668	0.942413	0.977168	1	0.756544	1
HRH3	0	2	0	0	0	3.17116	0	0	0	0.175827	0.818588	0.389281	1	0.813668	0.942413	0.977168	1	0.756549	1
SGCB	0	2	0	0	0	3.14432	0	0	0	0.178548	0.784593	0.389289	1	0.813668	0.942413	0.977168	1	0.756557	1
RBM4B	0	0	0	0	0	0	0	0	0	0.182651	0.736641	0.389347	1	0.813668	0.942413	0.977168	1	0.756612	1
CYP2E1	1	0	0	0	0	0	0	0	0	0.184769	0.718551	0.389458	1	0.813668	0.942413	0.977168	1	0.756717	1
PSG5	1	0	0	0	0	0	0	0	0	0.1866	0.704003	0.389536	1	0.813668	0.942413	0.977168	1	0.756791	1
ACTN1	1	4	0	0	0	2.09462	0	0	0	0.20102	0.625226	0.389638	1	0.813668	0.942413	0.977168	1	0.756886	1
ACSM3	0	0	0	0	0	0	0	0	0	0.191625	0.668523	0.389732	1	0.813668	0.942413	0.977168	1	0.756975	1
KRT80	0	0	0	0	0	0	0	0	0	0.184327	0.724213	0.38981	1	0.813668	0.942413	0.977168	1	0.757049	1
OR5R1	0	0	0	0	0	0	0	0	0	0.176922	0.803195	0.389845	1	0.813668	0.942413	0.977168	1	0.757082	1
OR2V2	1	0	0	0	0	0	0	0	0	0.174106	0.848368	0.390047	1	0.813668	0.942413	0.977168	1	0.757271	1
USP27X	0	0	0	0	0	0	0	0	0	0.177903	0.792354	0.390077	1	0.813668	0.942413	0.977168	1	0.7573	1
ZNF117	1	0	0	0	0	0	0	0	0	0.18383	0.731112	0.39024	1	0.813668	0.942413	0.977168	1	0.757453	1
MAP7D2	0	0	0	0	0	0	0	0	0	0.192234	0.666783	0.390249	1	0.813668	0.942413	0.977168	1	0.757462	1
TMEM169	0	2	0	0	0	3.14753	0	0	0	0.178219	0.795367	0.390255	1	0.813668	0.942413	0.977168	1	0.757467	1
CDC16	0	0	0	0	0	0	0	0	0	0.189889	0.683155	0.390321	1	0.813668	0.942413	0.977168	1	0.75753	1
MX1	0	3	0	0	0	2.42696	0	0	0	0.189906	0.692368	0.390331	1	0.813668	0.942413	0.977168	1	0.757539	1
MMP27	1	0	0	0	0	0	0	0	0	0.189072	0.689389	0.390376	1	0.813668	0.942413	0.977168	1	0.757581	1
RMND5B	1	0	0	0	0	0	0	0	0	0.186119	0.712299	0.390389	1	0.813668	0.942413	0.977168	1	0.757593	1
GPR3	0	0	0	0	0	0	0	0	0	0.176257	0.817566	0.390448	1	0.813668	0.942413	0.977168	1	0.757648	1
PYGO1	0	0	0	0	0	0	0	0	0	0.182252	0.74773	0.390558	1	0.813668	0.942413	0.977168	1	0.757752	1
NDUFS2	0	2	0	0	0	3.00962	0	0	0	0.19316	0.670455	0.390567	1	0.813668	0.942413	0.977168	1	0.757761	1
SNTG2	1	3	0	0	0	2.37504	0	0	0	0.199428	0.635794	0.39063	1	0.813668	0.942413	0.977168	1	0.75782	1
ZEB2	1	5	0	0	0	1.90557	0	0	0	0.210272	0.587407	0.390649	1	0.813668	0.942413	0.977168	1	0.757838	1
OR4D10	0	0	0	0	0	0	0	0	0	0.176007	0.823171	0.390659	1	0.813668	0.942413	0.977168	1	0.757847	1
PRODH2	0	0	0	0	0	0	0	0	0	0.184761	0.726021	0.390811	1	0.813668	0.942413	0.977168	1	0.75799	1
CYP1B1	0	0	0	0	0	0	0	0	0	0.17805	0.79628	0.390824	1	0.813668	0.942413	0.977168	1	0.758003	1
NR1I2	1	0	0	0	0	0	0	0	0	0.18017	0.771492	0.39087	1	0.813668	0.942413	0.977168	1	0.758046	1
KLHDC8B	0	0	0	0	0	0	0	0	0	0.176404	0.819492	0.390906	1	0.813668	0.942413	0.977168	1	0.75808	1
POLDIP3	0	0	0	0	0	0	0	0	0	0.191199	0.676779	0.390921	1	0.813668	0.942413	0.977168	1	0.758094	1
GALT	0	0	0	0	0	0	0	0	0	0.191708	0.673337	0.390929	1	0.813668	0.942413	0.977168	1	0.758101	1
DTNB	0	0	0	0	0	0	0	0	0	0.194286	0.656673	0.390954	1	0.813668	0.942413	0.977168	1	0.758124	1
SLC22A23	1	0	0	0	0	0	0	0	0	0.187206	0.706982	0.39105	1	0.813668	0.942413	0.977168	1	0.758214	1
FAM110B	0	0	0	0	0	0	0	0	0	0.1782	0.796402	0.391085	1	0.813668	0.942413	0.977168	1	0.758247	1
PPAN	1	4	0	0	0	2.12057	0	0	0	0.194334	0.668459	0.391248	1	0.813668	0.942413	0.977168	1	0.758401	1
GALNT14	0	0	0	0	0	0	0	0	0	0.191818	0.674177	0.39128	1	0.813668	0.942413	0.977168	1	0.75843	1
OR10J5	0	0	0	0	0	0	0	0	0	0.178498	0.794153	0.391282	1	0.813668	0.942413	0.977168	1	0.758432	1
RIMKLB	0	0	0	0	0	0	0	0	0	0.182194	0.753083	0.391324	1	0.813668	0.942413	0.977168	1	0.758472	1
L3MBTL2	1	0	0	0	0	0	0	0	0	0.187471	0.706615	0.391386	1	0.813668	0.942413	0.977168	1	0.75853	1
INHA	0	2	0	0	0	3.14479	0	0	0	0.1785	0.800756	0.391434	1	0.813668	0.942413	0.977168	1	0.758575	1
MINA	2	0	0	0	0	0	0	0	0	0.18604	0.719235	0.391549	1	0.813668	0.942413	0.977168	1	0.758683	1
PAPOLA	0	0	0	0	0	0	0	0	0	0.191096	0.680989	0.391678	1	0.813668	0.942413	0.977168	1	0.758804	1
ZNF558	0	0	0	0	0	0	0	0	0	0.178926	0.792371	0.391747	1	0.813668	0.942413	0.977168	1	0.758868	1
ACTA2	0	0	0	0	0	0	0	0	0	0.184569	0.733728	0.391867	1	0.813668	0.942413	0.977168	1	0.758981	1
CLIP3	0	0	0	0	0	0	0	0	0	0.181447	0.765005	0.391972	1	0.813668	0.942413	0.977168	1	0.759079	1
CDKN2A.p14arf	0	0	0	0	0	0	0	0	0	0.177708	0.812558	0.392258	1	0.813668	0.942413	0.977168	1	0.759347	1
RP3-422G23.4	0	1	0	0	0	5.8525	0	0	0	0.172782	0.910098	0.392263	1	0.813668	0.942413	0.977168	1	0.759351	1
HSPA4	0	0	0	0	0	0	0	0	0	0.196161	0.651082	0.392372	1	0.813668	0.942413	0.977168	1	0.759454	1
KLHL42	0	0	0	0	0	0	0	0	0	0.180241	0.781252	0.392379	1	0.813668	0.942413	0.977168	1	0.75946	1
SPEN	6	9	2	0	0	0.95218	3.15416	3.15416	0	0.892395	0.176867	0.392524	1	0.955826	0.942413	0.977168	1	0.759596	1
RAD54B	1	3	0	0	0	2.36145	0	0	0	0.202082	0.629179	0.392605	1	0.813668	0.942413	0.977168	1	0.759671	1
ZNF7	0	4	0	0	0	2.11607	0	0	0	0.19579	0.665658	0.392674	1	0.813668	0.942413	0.977168	1	0.759736	1
IQSEC1	1	1	0	0	0	0.337663	0	0	0	0.19712	0.642638	0.392706	1	0.813668	0.942413	0.977168	1	0.759766	1
HOOK1	0	0	0	0	0	0	0	0	0	0.193455	0.669678	0.39272	1	0.813668	0.942413	0.977168	1	0.759779	1
ENO2	0	2	0	0	0	3.08914	0	0	0	0.184334	0.747705	0.392741	1	0.813668	0.942413	0.977168	1	0.759799	1
MEF2B	0	0	0	0	0	0	0	0	0	0.190484	0.690509	0.392767	1	0.813668	0.942413	0.977168	1	0.759823	1
RARG	1	0	0	0	0	0	0	0	0	0.184393	0.740897	0.392803	1	0.813668	0.942413	0.977168	1	0.759857	1
SH3KBP1	0	0	0	0	0	0	0	0	0	0.18752	0.713599	0.392814	1	0.813668	0.942413	0.977168	1	0.759867	1
SRPX2	0	0	0	0	0	0	0	0	0	0.19756	0.645035	0.392935	1	0.813668	0.942413	0.977168	1	0.75998	1
TAS2R19	0	0	0	0	0	0	0	0	0	0.18321	0.753734	0.393043	1	0.813668	0.942413	0.977168	1	0.760081	1
CANT1	0	0	0	0	0	0	0	0	0	0.178121	0.814041	0.39311	1	0.813668	0.942413	0.977168	1	0.760143	1
EML6	1	5	0	0	0	1.79977	0	0	0	0.250071	0.471863	0.393241	1	0.813668	0.942413	0.977168	1	0.760266	1
MYOCD	0	4	0	0	0	2.05714	0	0	0	0.211493	0.589446	0.393263	1	0.813668	0.942413	0.977168	1	0.760286	1
PAX3	1	0	0	0	0	0	0	0	0	0.190136	0.696349	0.393424	1	0.813668	0.942413	0.977168	1	0.760436	1
ZNF454	1	3	0	0	0	2.36627	0	0	0	0.201135	0.637278	0.393475	1	0.813668	0.942413	0.977168	1	0.760484	1
HHLA2	0	0	0	0	0	0	0	0	0	0.186456	0.726158	0.393481	1	0.813668	0.942413	0.977168	1	0.760489	1
MPL	0	0	0	0	0	0	0	0	0	0.19384	0.67059	0.393497	1	0.813668	0.942413	0.977168	1	0.760504	1
METTL22	0	2	0	0	0	3.02803	0	0	0	0.191064	0.697557	0.3935	1	0.813668	0.942413	0.977168	1	0.760507	1
LSM2	0	1	0	0	0	5.66261	0	0	0	0.179186	0.80707	0.393528	1	0.813668	0.942413	0.977168	1	0.760533	1
SLC22A14	0	0	0	0	0	0	0	0	0	0.182846	0.760895	0.393583	1	0.813668	0.942413	0.977168	1	0.760585	1
ARMC12	1	2	0	0	0	3.05905	0	0	0	0.187475	0.72554	0.393658	1	0.813668	0.942413	0.977168	1	0.760654	1
DSG3	3	2	0	1	0	0.885065	5.72915	5.72915	0	0.863436	0.176757	0.3937	1	0.943033	0.942413	0.977168	1	0.760693	1
SMTN	0	2	1	0	0	0.950402	5.83547	5.83547	0	0.943584	0.173339	0.393829	1	0.977906	0.942413	0.977168	1	0.760814	1
FCHO2	0	0	0	0	0	0	0	0	0	0.192675	0.680519	0.393949	1	0.813668	0.942413	0.977168	1	0.760926	1
SLC35C1	0	0	0	0	0	0	0	0	0	0.177454	0.832232	0.394022	1	0.813668	0.942413	0.977168	1	0.760994	1
TES	1	0	0	0	0	0	0	0	0	0.186419	0.730564	0.394196	1	0.813668	0.942413	0.977168	1	0.761156	1
HPN	1	0	0	0	0	0	0	0	0	0.18727	0.723764	0.394301	1	0.813668	0.942413	0.977168	1	0.761254	1
BCL6B	1	0	0	0	0	0	0	0	0	0.184209	0.751857	0.394316	1	0.813668	0.942413	0.977168	1	0.761267	1
MIIP	2	2	0	0	0	3.06155	0	0	0	0.187074	0.732278	0.394317	1	0.813668	0.942413	0.977168	1	0.761268	1
TFAP2D	0	2	0	0	0	3.1233	0	0	0	0.180721	0.796127	0.394426	1	0.813668	0.942413	0.977168	1	0.76137	1
APOL6	1	0	0	0	0	0	0	0	0	0.17869	0.817407	0.394427	1	0.813668	0.942413	0.977168	1	0.76137	1
CDC42EP4	0	0	0	0	0	0	0	0	0	0.176597	0.850848	0.394436	1	0.813668	0.942413	0.977168	1	0.76138	1
GBGT1	1	0	0	0	0	0	0	0	0	0.181611	0.780288	0.394447	1	0.813668	0.942413	0.977168	1	0.76139	1
CPN1	0	0	0	0	0	0	0	0	0	0.184461	0.750751	0.394547	1	0.813668	0.942413	0.977168	1	0.761482	1
SSTR3	1	3	0	0	0	2.49325	0	0	0	0.178117	0.832407	0.394567	1	0.813668	0.942413	0.977168	1	0.761501	1
RNF39	0	2	0	0	0	3.11213	0	0	0	0.181892	0.784048	0.394615	1	0.813668	0.942413	0.977168	1	0.761546	1
GP6	1	3	0	0	0	2.40746	0	0	0	0.193271	0.688811	0.394656	1	0.813668	0.942413	0.977168	1	0.761584	1
OR2A14	1	0	0	0	0	0	0	0	0	0.177557	0.837051	0.394685	1	0.813668	0.942413	0.977168	1	0.761611	1
ANAPC5	0	0	0	0	0	0	0	0	0	0.187717	0.72211	0.394704	1	0.813668	0.942413	0.977168	1	0.761628	1
SPATA5L1	1	0	0	0	0	0	0	0	0	0.190431	0.701298	0.394872	1	0.813668	0.942413	0.977168	1	0.761784	1
SYT6	0	3	0	0	0	2.46015	0	0	0	0.183994	0.764833	0.394873	1	0.813668	0.942413	0.977168	1	0.761786	1
MAN1C1	2	0	0	0	0	0	0	0	0	0.188646	0.715751	0.394931	1	0.813668	0.942413	0.977168	1	0.761839	1
TSKU	0	0	0	0	0	0	0	0	0	0.176728	0.855292	0.395058	1	0.813668	0.942413	0.977168	1	0.761958	1
GCAT	1	2	0	0	0	3.12119	0	0	0	0.180813	0.799792	0.39508	1	0.813668	0.942413	0.977168	1	0.761978	1
ETS2	0	0	0	0	0	0	0	0	0	0.183811	0.761501	0.395212	1	0.813668	0.942413	0.977168	1	0.7621	1
PLTP	0	0	0	0	0	0	0	0	0	0.187014	0.730991	0.395212	1	0.813668	0.942413	0.977168	1	0.7621	1
AAAS	0	0	0	0	0	0	0	0	0	0.198906	0.646493	0.395246	1	0.813668	0.942413	0.977168	1	0.762132	1
NARFL	1	0	0	0	0	0	0	0	0	0.193071	0.683909	0.395259	1	0.813668	0.942413	0.977168	1	0.762144	1
LCN15	0	1	0	0	0	5.76311	0	0	0	0.175743	0.880928	0.395313	1	0.813668	0.942413	0.977168	1	0.762194	1
KRTAP24-1	0	2	0	0	0	3.09697	0	0	0	0.183497	0.772119	0.3954	1	0.813668	0.942413	0.977168	1	0.762275	1
RHBDD2	0	2	0	0	0	3.14457	0	0	0	0.178522	0.833583	0.395443	1	0.813668	0.942413	0.977168	1	0.762315	1
OR52B6	1	0	0	0	0	0	0	0	0	0.179598	0.813451	0.395455	1	0.813668	0.942413	0.977168	1	0.762326	1
TRIM23	0	0	0	0	0	0	0	0	0	0.194704	0.673666	0.395472	1	0.813668	0.942413	0.977168	1	0.762342	1
MROH6	0	3	0	0	0	2.40775	0	0	0	0.19344	0.691517	0.39548	1	0.813668	0.942413	0.977168	1	0.762349	1
KDM8	0	0	0	0	0	0	0	0	0	0.186202	0.740243	0.395545	1	0.813668	0.942413	0.977168	1	0.762409	1
GPRIN2	0	0	0	0	0	0	0	0	0	0.181276	0.792931	0.395633	1	0.813668	0.942413	0.977168	1	0.762491	1
CCR4	0	0	0	0	0	0	0	0	0	0.179724	0.814449	0.395785	1	0.813668	0.942413	0.977168	1	0.762632	1
TTC31	0	0	0	0	0	0	0	0	0	0.19573	0.668418	0.395808	1	0.813668	0.942413	0.977168	1	0.762653	1
INTS7	0	3	0	0	0	2.3841	0	0	0	0.197907	0.66459	0.395815	1	0.813668	0.942413	0.977168	1	0.762659	1
OR10A7	0	0	0	0	0	0	0	0	0	0.178333	0.836106	0.395875	1	0.813668	0.942413	0.977168	1	0.762715	1
MYH13	1	2	0	0	0	0.48145	0	0	0	0.257735	0.438358	0.39589	1	0.813668	0.942413	0.977168	1	0.762729	1
IL1RL2	0	0	0	0	0	0	0	0	0	0.189263	0.715991	0.395953	1	0.813668	0.942413	0.977168	1	0.762788	1
PRSS1	0	2	0	1	0	0.857758	5.61917	5.61917	0	0.82836	0.180714	0.396077	1	0.928022	0.942413	0.977168	1	0.762902	1
IDH3B	0	0	0	0	0	0	0	0	0	0.193648	0.683648	0.396084	1	0.813668	0.942413	0.977168	1	0.762909	1
C9orf3	0	3	0	0	0	2.39569	0	0	0	0.195702	0.679418	0.396111	1	0.813668	0.942413	0.977168	1	0.762934	1
CYSLTR2	0	0	0	0	0	0	0	0	0	0.178334	0.838623	0.396133	1	0.813668	0.942413	0.977168	1	0.762954	1
MCOLN3	0	0	0	0	0	0	0	0	0	0.196162	0.667252	0.39618	1	0.813668	0.942413	0.977168	1	0.762997	1
LPAR5	1	0	0	0	0	0	0	0	0	0.17983	0.818696	0.396444	1	0.813668	0.942413	0.977168	1	0.763242	1
SLC13A5	0	0	0	0	0	0	0	0	0	0.18448	0.763024	0.39651	1	0.813668	0.942413	0.977168	1	0.763303	1
TSPYL5	0	0	0	0	0	0	0	0	0	0.182718	0.782607	0.39656	1	0.813668	0.942413	0.977168	1	0.76335	1
RELB	1	0	0	0	0	0	0	0	0	0.183148	0.777813	0.396565	1	0.813668	0.942413	0.977168	1	0.763354	1
GALNT1	2	0	0	0	0	0	0	0	0	0.19476	0.679105	0.396726	1	0.813668	0.942413	0.977168	1	0.763503	1
EIF4EBP3	0	1	0	0	0	5.6942	0	0	0	0.17809	0.856453	0.397152	1	0.813668	0.942413	0.977168	1	0.763896	1
P2RX6	2	0	0	0	0	0	0	0	0	0.189795	0.718171	0.397157	1	0.813668	0.942413	0.977168	1	0.763901	1
RAB11FIP2	0	0	0	0	0	0	0	0	0	0.187483	0.738053	0.397175	1	0.813668	0.942413	0.977168	1	0.763918	1
WISP1	1	0	0	0	0	0	0	0	0	0.184289	0.770015	0.397252	1	0.813668	0.942413	0.977168	1	0.763989	1
BEX1	0	1	0	0	0	5.75794	0	0	0	0.175917	0.905075	0.397267	1	0.813668	0.942413	0.977168	1	0.764003	1
OR2S2	0	0	0	0	0	0	0	0	0	0.177383	0.869088	0.397331	1	0.813668	0.942413	0.977168	1	0.764062	1
DMXL1	1	4	0	0	1	0.886554	0	0	0.829995	0.815131	0.433579	0.718469	0.55318	0.92222	0.942413	0.977168	1	0.764165	1
U2AF2	0	0	0	0	0	0	0	0	0	0.18388	0.775812	0.397459	1	0.813668	0.942413	0.977168	1	0.764179	1
FRMD1	1	0	0	0	0	0	0	0	0	0.188115	0.734448	0.397524	1	0.813668	0.942413	0.977168	1	0.76424	1
ZNF302	0	0	0	0	0	0	0	0	0	0.187278	0.742231	0.397568	1	0.813668	0.942413	0.977168	1	0.76428	1
NDRG1	1	0	0	0	0	0	0	0	0	0.191853	0.705287	0.397832	1	0.813668	0.942413	0.977168	1	0.764524	1
EZH1	0	0	0	0	0	0	0	0	0	0.197006	0.669114	0.397852	1	0.813668	0.942413	0.977168	1	0.764542	1
ATOH7	0	1	0	0	0	5.71491	0	0	0	0.177379	0.879278	0.397924	1	0.813668	0.942413	0.977168	1	0.764609	1
PAQR8	1	0	0	0	0	0	0	0	0	0.182282	0.799222	0.398072	1	0.813668	0.942413	0.977168	1	0.764745	1
KLHL36	1	4	0	0	0	2.15034	0	0	0	0.18699	0.757194	0.398221	1	0.813668	0.942413	0.977168	1	0.764883	1
ZNF25	0	0	0	0	0	0	0	0	0	0.186946	0.750177	0.398372	1	0.813668	0.942413	0.977168	1	0.765021	1
SUPT7L	0	0	0	0	0	0	0	0	0	0.185085	0.769451	0.398445	1	0.813668	0.942413	0.977168	1	0.765089	1
PTDSS2	0	0	0	0	0	0	0	0	0	0.1938	0.694438	0.398594	1	0.813668	0.942413	0.977168	1	0.765225	1
ZFP82	1	3	0	0	0	2.37781	0	0	0	0.198891	0.669968	0.398609	1	0.813668	0.942413	0.977168	1	0.765239	1
OR2G6	0	0	0	0	0	0	0	0	0	0.179214	0.850016	0.398698	1	0.813668	0.942413	0.977168	1	0.765321	1
FAM189A2	0	0	0	0	0	0	0	0	0	0.195854	0.680956	0.398796	1	0.813668	0.942413	0.977168	1	0.765411	1
GLRB	1	0	0	0	0	0	0	0	0	0.192986	0.701895	0.398875	1	0.813668	0.942413	0.977168	1	0.765483	1
RILPL2	0	1	0	0	0	5.64347	0	0	0	0.179856	0.844889	0.398945	1	0.813668	0.942413	0.977168	1	0.765548	1
BTBD17	0	2	0	0	0	3.1218	0	0	0	0.180877	0.831304	0.39906	1	0.813668	0.942413	0.977168	1	0.765654	1
SLC22A15	1	0	0	0	0	0	0	0	0	0.193098	0.702577	0.399182	1	0.813668	0.942413	0.977168	1	0.765766	1
BEND4	0	0	0	0	0	0	0	0	0	0.196995	0.675194	0.399213	1	0.813668	0.942413	0.977168	1	0.765795	1
ZNF365	0	0	0	0	0	0	0	0	0	0.188511	0.740955	0.399279	1	0.813668	0.942413	0.977168	1	0.765855	1
C15orf65	0	1	0	0	0	5.70929	0	0	0	0.177571	0.89365	0.399303	1	0.813668	0.942413	0.977168	1	0.765877	1
CCT3	0	0	0	0	0	0	0	0	0	0.193277	0.702281	0.399408	1	0.813668	0.942413	0.977168	1	0.765974	1
TRIB2	0	0	0	0	0	0	0	0	0	0.186385	0.762245	0.39941	1	0.813668	0.942413	0.977168	1	0.765975	1
OR1M1	1	0	0	0	0	0	0	0	0	0.181653	0.820619	0.399643	1	0.813668	0.942413	0.977168	1	0.766189	1
ADAMTS4	0	4	0	0	0	2.10218	0	0	0	0.199362	0.672757	0.399658	1	0.813668	0.942413	0.977168	1	0.766202	1
GNAI2	0	2	0	0	0	3.10554	0	0	0	0.182587	0.813274	0.399701	1	0.813668	0.942413	0.977168	1	0.766242	1
RIPK3	0	0	0	0	0	0	0	0	0	0.188754	0.742407	0.399905	1	0.813668	0.942413	0.977168	1	0.766429	1
DDX31	1	3	0	0	0	2.32801	0	0	0	0.208809	0.62161	0.399905	1	0.813668	0.942413	0.977168	1	0.76643	1
ACTR1B	0	0	0	0	0	0	0	0	0	0.19255	0.711162	0.400062	1	0.813668	0.942413	0.977168	1	0.766573	1
CPNE5	0	0	0	0	0	0	0	0	0	0.19426	0.699299	0.400289	1	0.813668	0.942413	0.977168	1	0.766781	1
NELFCD	0	0	0	0	0	0	0	0	0	0.194362	0.699085	0.4004	1	0.813668	0.942413	0.977168	1	0.766883	1
FOXRED1	1	0	0	0	0	0	0	0	0	0.19467	0.697077	0.400436	1	0.813668	0.942413	0.977168	1	0.766916	1
NCF4	0	0	0	0	0	0	0	0	0	0.189009	0.74452	0.400662	1	0.813668	0.942413	0.977168	1	0.767122	1
FAM198A	2	3	0	0	0	2.41307	0	0	0	0.19202	0.726646	0.400679	1	0.813668	0.942413	0.977168	1	0.767138	1
PNMAL2	0	0	0	0	0	0	0	0	0	0.185726	0.777945	0.400714	1	0.813668	0.942413	0.977168	1	0.76717	1
BARX1	0	1	0	0	0	5.67603	0	0	0	0.178719	0.88796	0.400818	1	0.813668	0.942413	0.977168	1	0.767265	1
CD3EAP	0	0	0	0	0	0	0	0	0	0.18536	0.78304	0.400856	1	0.813668	0.942413	0.977168	1	0.767299	1
ZNF724P	0	0	0	0	0	0	0	0	0	0.187734	0.75866	0.400977	1	0.813668	0.942413	0.977168	1	0.76741	1
OLFML1	0	0	0	0	0	0	0	0	0	0.193561	0.708319	0.401044	1	0.813668	0.942413	0.977168	1	0.767472	1
BSG	0	0	0	0	0	0	0	0	0	0.184277	0.798014	0.401144	1	0.813668	0.942413	0.977168	1	0.767563	1
OR5D18	0	0	0	0	0	0	0	0	0	0.181437	0.83833	0.401211	1	0.813668	0.942413	0.977168	1	0.767624	1
ZDHHC1	0	0	0	0	0	0	0	0	0	0.188732	0.750675	0.401255	1	0.813668	0.942413	0.977168	1	0.767664	1
OR4K13	0	0	0	0	0	0	0	0	0	0.188321	0.755423	0.401383	1	0.813668	0.942413	0.977168	1	0.767781	1
SLC8B1	0	0	0	0	0	0	0	0	0	0.190933	0.731899	0.401454	1	0.813668	0.942413	0.977168	1	0.767846	1
RHBDL3	0	2	0	0	0	3.05395	0	0	0	0.188167	0.763697	0.401469	1	0.813668	0.942413	0.977168	1	0.767859	1
CCDC181	0	0	0	0	0	0	0	0	0	0.200703	0.661488	0.401492	1	0.813668	0.942413	0.977168	1	0.767881	1
GDPGP1	1	0	0	0	0	0	0	0	0	0.183361	0.813463	0.401585	1	0.813668	0.942413	0.977168	1	0.767965	1
PRKACG	0	0	0	0	0	0	0	0	0	0.182157	0.831079	0.401629	1	0.813668	0.942413	0.977168	1	0.768005	1
OR1K1	1	0	0	0	0	0	0	0	0	0.185774	0.78391	0.401631	1	0.813668	0.942413	0.977168	1	0.768008	1
IPO11	2	0	0	0	0	0	0	0	0	0.204304	0.641297	0.401658	1	0.813668	0.942413	0.977168	1	0.768032	1
RP1L1	4	8	0	0	0	1.60846	0	0	0	0.241818	0.51308	0.401704	1	0.813668	0.942413	0.977168	1	0.768074	1
MGAT2	0	0	0	0	0	0	0	0	0	0.186304	0.778832	0.401762	1	0.813668	0.942413	0.977168	1	0.768127	1
DLL1	2	4	0	0	0	2.08805	0	0	0	0.202451	0.663044	0.401841	1	0.813668	0.942413	0.977168	1	0.768199	1
SLC2A13	0	0	0	0	0	0	0	0	0	0.193696	0.711509	0.401875	1	0.813668	0.942413	0.977168	1	0.76823	1
CSH1	0	1	0	0	0	5.68084	0	0	0	0.178552	0.908625	0.401906	1	0.813668	0.942413	0.977168	1	0.768258	1
GORAB	1	2	0	0	0	3.00179	0	0	0	0.193929	0.716997	0.401907	1	0.813668	0.942413	0.977168	1	0.768259	1
PEX13	2	0	0	0	0	0	0	0	0	0.189763	0.745815	0.402036	1	0.813668	0.942413	0.977168	1	0.768376	1
BHLHB9	0	0	0	0	0	0	0	0	0	0.183655	0.813281	0.402046	1	0.813668	0.942413	0.977168	1	0.768386	1
FAM155A	1	2	0	0	0	3.04919	0	0	0	0.188564	0.76358	0.402089	1	0.813668	0.942413	0.977168	1	0.768425	1
C3orf22	0	1	0	0	0	5.60528	0	0	0	0.181207	0.85497	0.402166	1	0.813668	0.942413	0.977168	1	0.768495	1
OPTN	0	2	0	0	0	3.03245	0	0	0	0.190565	0.746213	0.402242	1	0.813668	0.942413	0.977168	1	0.768564	1
RABGAP1L	0	0	0	0	0	0	0	0	0	0.198515	0.679215	0.40236	1	0.813668	0.942413	0.977168	1	0.768672	1
FOSL2	1	2	0	0	0	3.09479	0	0	0	0.183601	0.822263	0.40246	1	0.813668	0.942413	0.977168	1	0.768763	1
SLC22A11	1	0	0	0	0	0	0	0	0	0.185416	0.79417	0.402461	1	0.813668	0.942413	0.977168	1	0.768764	1
CHID1	0	2	0	0	0	3.02872	0	0	0	0.190986	0.744207	0.402538	1	0.813668	0.942413	0.977168	1	0.768834	1
TMED10	0	1	0	0	0	5.60793	0	0	0	0.181113	0.860603	0.402538	1	0.813668	0.942413	0.977168	1	0.768834	1
ZBTB25	0	0	0	0	0	0	0	0	0	0.192813	0.72236	0.402603	1	0.813668	0.942413	0.977168	1	0.768893	1
NPFFR1	0	0	0	0	0	0	0	0	0	0.183187	0.824783	0.402619	1	0.813668	0.942413	0.977168	1	0.768908	1
TRAF5	0	0	0	0	0	0	0	0	0	0.194652	0.708404	0.402716	1	0.813668	0.942413	0.977168	1	0.768996	1
CEACAM8	1	0	0	0	0	0	0	0	0	0.193147	0.721199	0.402883	1	0.813668	0.942413	0.977168	1	0.769148	1
SLC6A1	0	0	0	0	0	0	0	0	0	0.19035	0.745823	0.402973	1	0.813668	0.942413	0.977168	1	0.769229	1
IFNLR1	0	0	0	0	0	0	0	0	0	0.188622	0.763258	0.403098	1	0.813668	0.942413	0.977168	1	0.769343	1
ANKRD35	2	3	0	0	0	2.31595	0	0	0	0.211085	0.621685	0.403131	1	0.813668	0.942413	0.977168	1	0.769373	1
IL21R	0	0	0	0	0	0	0	0	0	0.187979	0.770517	0.403196	1	0.813668	0.942413	0.977168	1	0.769432	1
KRT24	0	0	0	0	0	0	0	0	0	0.192635	0.727249	0.403234	1	0.813668	0.942413	0.977168	1	0.769467	1
KLF17	1	2	0	0	0	3.06104	0	0	0	0.187256	0.784648	0.403301	1	0.813668	0.942413	0.977168	1	0.769527	1
FAM134A	0	0	0	0	0	0	0	0	0	0.190735	0.745555	0.403527	1	0.813668	0.942413	0.977168	1	0.769732	1
PTGDR2	1	0	0	0	0	0	0	0	0	0.180492	0.883266	0.403599	1	0.813668	0.942413	0.977168	1	0.769798	1
ADAT3	0	0	0	0	0	0	0	0	0	0.181442	0.864083	0.403646	1	0.813668	0.942413	0.977168	1	0.76984	1
TAF7	0	0	0	0	0	0	0	0	0	0.192069	0.734388	0.403654	1	0.813668	0.942413	0.977168	1	0.769847	1
ASB16	0	0	0	0	0	0	0	0	0	0.191038	0.743977	0.403728	1	0.813668	0.942413	0.977168	1	0.769915	1
DEPDC1B	0	0	0	0	0	0	0	0	0	0.195382	0.708153	0.403771	1	0.813668	0.942413	0.977168	1	0.769954	1
SUPT4H1	0	1	0	0	0	5.46721	0	0	0	0.186254	0.798302	0.403809	1	0.813668	0.942413	0.977168	1	0.769989	1
FSCN1	0	0	0	0	0	0	0	0	0	0.185471	0.80419	0.403859	1	0.813668	0.942413	0.977168	1	0.770034	1
SLC22A6	0	0	0	0	0	0	0	0	0	0.191484	0.741092	0.403925	1	0.813668	0.942413	0.977168	1	0.770093	1
CARD8	1	0	0	0	0	0	0	0	0	0.191822	0.738403	0.40397	1	0.813668	0.942413	0.977168	1	0.770134	1
MAGEC3	0	0	0	0	0	0	0	0	0	0.1907	0.748988	0.404048	1	0.813668	0.942413	0.977168	1	0.770205	1
DNAH8	0	8	0	1	1	1.2836	1.82524	1.82524	0.804979	0.530492	0.587547	0.720383	0.560893	0.816733	0.942413	0.977168	1	0.770214	1
IL10RA	0	0	0	0	0	0	0	0	0	0.19006	0.755343	0.404096	1	0.813668	0.942413	0.977168	1	0.770248	1
SYT13	1	0	0	0	0	0	0	0	0	0.188967	0.766436	0.404124	1	0.813668	0.942413	0.977168	1	0.770274	1
NKX1-2	0	1	0	0	0	5.64509	0	0	0	0.179799	0.911756	0.404176	1	0.813668	0.942413	0.977168	1	0.770321	1
OR51S1	0	0	0	0	0	0	0	0	0	0.189359	0.76298	0.404214	1	0.813668	0.942413	0.977168	1	0.770355	1
CLIC1	0	0	0	0	0	0	0	0	0	0.191514	0.743255	0.404344	1	0.813668	0.942413	0.977168	1	0.770473	1
PRR5	0	2	0	0	0	3.08433	0	0	0	0.184852	0.821431	0.404381	1	0.813668	0.942413	0.977168	1	0.770507	1
SRSF11	0	2	0	0	0	2.95352	0	0	0	0.199759	0.687831	0.404383	1	0.813668	0.942413	0.977168	1	0.770508	1
CERS2	0	2	0	0	0	2.98413	0	0	0	0.196119	0.713505	0.404499	1	0.813668	0.942413	0.977168	1	0.770614	1
CCDC82	1	0	0	0	0	0	0	0	0	0.196777	0.701518	0.404521	1	0.813668	0.942413	0.977168	1	0.770633	1
C4orf46	0	1	0	0	0	5.62529	0	0	0	0.180497	0.898571	0.404521	1	0.813668	0.942413	0.977168	1	0.770633	1
OR7C1	0	0	0	0	0	0	0	0	0	0.183092	0.846499	0.404743	1	0.813668	0.942413	0.977168	1	0.770834	1
PTGFR	0	0	0	0	0	0	0	0	0	0.191661	0.744434	0.404775	1	0.813668	0.942413	0.977168	1	0.770863	1
ZSCAN21	2	3	0	0	0	2.38032	0	0	0	0.198194	0.701132	0.404783	1	0.813668	0.942413	0.977168	1	0.770871	1
NT5DC3	0	0	0	0	0	0	0	0	0	0.194824	0.717831	0.404815	1	0.813668	0.942413	0.977168	1	0.770899	1
FANCG	0	0	0	0	0	0	0	0	0	0.195803	0.710228	0.40482	1	0.813668	0.942413	0.977168	1	0.770904	1
TBC1D22A	0	0	0	0	0	0	0	0	0	0.191315	0.748238	0.404881	1	0.813668	0.942413	0.977168	1	0.770959	1
FBXL14	0	2	0	0	0	3.0821	0	0	0	0.185093	0.82261	0.404913	1	0.813668	0.942413	0.977168	1	0.770988	1
ZNF705A	0	1	0	0	0	5.62425	0	0	0	0.180534	0.903955	0.404931	1	0.813668	0.942413	0.977168	1	0.771004	1
NUB1	0	0	0	0	0	0	0	0	0	0.193866	0.726318	0.404951	1	0.813668	0.942413	0.977168	1	0.771023	1
TMTC3	0	3	0	0	0	2.32583	0	0	0	0.209489	0.636189	0.404966	1	0.813668	0.942413	0.977168	1	0.771035	1
SLC37A1	1	0	0	0	0	0	0	0	0	0.198383	0.692287	0.404995	1	0.813668	0.942413	0.977168	1	0.771062	1
DDA1	0	1	0	0	0	5.53374	0	0	0	0.18379	0.841042	0.404998	1	0.813668	0.942413	0.977168	1	0.771065	1
USP39	1	0	0	0	0	0	0	0	0	0.196171	0.708439	0.405007	1	0.813668	0.942413	0.977168	1	0.771073	1
OR4F6	0	0	0	0	0	0	0	0	0	0.193598	0.729192	0.405069	1	0.813668	0.942413	0.977168	1	0.771129	1
SAMHD1	1	0	0	0	0	0	0	0	0	0.205136	0.650293	0.405147	1	0.813668	0.942413	0.977168	1	0.771199	1
AMPH	1	0	0	0	0	0	0	0	0	0.202019	0.668976	0.405157	1	0.813668	0.942413	0.977168	1	0.771208	1
BRAP	0	0	0	0	0	0	0	0	0	0.197126	0.702535	0.405266	1	0.813668	0.942413	0.977168	1	0.771307	1
CRTC3	1	0	0	0	0	0	0	0	0	0.197039	0.703331	0.405284	1	0.813668	0.942413	0.977168	1	0.771323	1
AVL9	0	0	0	0	0	0	0	0	0	0.196971	0.704019	0.405337	1	0.813668	0.942413	0.977168	1	0.771371	1
ALDH1A3	0	0	0	0	0	0	0	0	0	0.191411	0.750664	0.405436	1	0.813668	0.942413	0.977168	1	0.77146	1
MAT2A	0	0	0	0	0	0	0	0	0	0.193744	0.730005	0.405441	1	0.813668	0.942413	0.977168	1	0.771465	1
COL9A2	1	0	0	0	0	0	0	0	0	0.201971	0.670719	0.405491	1	0.813668	0.942413	0.977168	1	0.77151	1
EPHA2	3	8	0	0	0	0.723799	0	0	0	0.383569	0.292807	0.405515	1	0.813668	0.942413	0.977168	1	0.771532	1
EPHX2	0	2	0	0	0	2.98349	0	0	0	0.196193	0.719253	0.405781	1	0.813668	0.942413	0.977168	1	0.771772	1
ASPG	1	0	0	0	0	0	0	0	0	0.191528	0.75219	0.405861	1	0.813668	0.942413	0.977168	1	0.771843	1
ETFDH	0	0	0	0	0	0	0	0	0	0.195017	0.722052	0.405913	1	0.813668	0.942413	0.977168	1	0.771891	1
RAD18	1	2	0	0	0	3.0231	0	0	0	0.19149	0.759016	0.405915	1	0.813668	0.942413	0.977168	1	0.771893	1
RFPL3	1	0	0	0	0	0	0	0	0	0.188876	0.779646	0.405955	1	0.813668	0.942413	0.977168	1	0.771928	1
PSAP	0	0	0	0	0	0	0	0	0	0.192492	0.744144	0.406012	1	0.813668	0.942413	0.977168	1	0.77198	1
CAMKK1	0	0	0	0	0	0	0	0	0	0.193287	0.737259	0.40604	1	0.813668	0.942413	0.977168	1	0.772006	1
TOR1AIP2	0	0	0	0	0	0	0	0	0	0.191139	0.757304	0.406099	1	0.813668	0.942413	0.977168	1	0.772058	1
GPR55	0	0	0	0	0	0	0	0	0	0.186561	0.808228	0.406118	1	0.813668	0.942413	0.977168	1	0.772076	1
PUS7	0	0	0	0	0	0	0	0	0	0.200864	0.680594	0.406134	1	0.813668	0.942413	0.977168	1	0.77209	1
OR5L2	0	0	0	0	0	0	0	0	0	0.183576	0.85306	0.406164	1	0.813668	0.942413	0.977168	1	0.772117	1
ALG3	0	0	0	0	0	0	0	0	0	0.195306	0.721469	0.406243	1	0.813668	0.942413	0.977168	1	0.772188	1
FOXN3	0	0	0	0	0	0	0	0	0	0.190659	0.763311	0.406305	1	0.813668	0.942413	0.977168	1	0.772244	1
OR5M8	0	0	0	0	0	0	0	0	0	0.184749	0.835786	0.406358	1	0.813668	0.942413	0.977168	1	0.772292	1
TMEM184B	1	0	0	0	0	0	0	0	0	0.187934	0.793196	0.406358	1	0.813668	0.942413	0.977168	1	0.772292	1
SENP1	0	0	0	0	0	0	0	0	0	0.210981	0.623706	0.406414	1	0.813668	0.942413	0.977168	1	0.772342	1
TIGD1	0	1	0	0	0	5.50823	0	0	0	0.184727	0.842045	0.406633	1	0.813668	0.942413	0.977168	1	0.772539	1
GDPD2	0	0	0	0	0	0	0	0	0	0.202383	0.673128	0.406667	1	0.813668	0.942413	0.977168	1	0.77257	1
PCF11	1	5	0	0	0	1.75719	0	0	0	0.268425	0.459216	0.406693	1	0.813668	0.942413	0.977168	1	0.772594	1
AARS2	1	2	1	0	0	1.03433	5.64239	5.64239	0	0.963005	0.179846	0.406717	1	0.986496	0.942413	0.977168	1	0.772615	1
LCK	0	0	0	0	0	0	0	0	0	0.195297	0.724489	0.406798	1	0.813668	0.942413	0.977168	1	0.772688	1
RNF40	1	3	0	1	0	1.37763	4.88003	4.88003	0	0.608706	0.21093	0.406859	1	0.831378	0.942413	0.977168	1	0.772742	1
PELI1	0	0	0	0	0	0	0	0	0	0.19191	0.754837	0.406901	1	0.813668	0.942413	0.977168	1	0.772781	1
SLC37A2	1	0	0	0	0	0	0	0	0	0.198798	0.698471	0.406917	1	0.813668	0.942413	0.977168	1	0.772795	1
IGF2R	3	7	0	0	0	1.6013	0	0	0	0.274883	0.448568	0.406921	1	0.813668	0.942413	0.977168	1	0.772798	1
WIPF1	0	0	0	0	0	0	0	0	0	0.191969	0.754407	0.406922	1	0.813668	0.942413	0.977168	1	0.7728	1
NR2F6	1	2	0	0	0	3.08015	0	0	0	0.185173	0.838906	0.406923	1	0.813668	0.942413	0.977168	1	0.7728	1
FABP3	0	1	0	0	0	5.57124	0	0	0	0.182428	0.889449	0.407089	1	0.813668	0.942413	0.977168	1	0.772949	1
GABRP	1	0	0	0	0	0	0	0	0	0.195397	0.725794	0.407181	1	0.813668	0.942413	0.977168	1	0.773032	1
SHC4	0	0	0	0	0	0	0	0	0	0.198439	0.702337	0.407196	1	0.813668	0.942413	0.977168	1	0.773046	1
PNMA2	1	0	0	0	0	0	0	0	0	0.19233	0.753065	0.407253	1	0.813668	0.942413	0.977168	1	0.773097	1
FIZ1	0	0	0	0	0	0	0	0	0	0.185086	0.839436	0.407287	1	0.813668	0.942413	0.977168	1	0.773127	1
GPR18	1	0	0	0	0	0	0	0	0	0.195886	0.722402	0.407288	1	0.813668	0.942413	0.977168	1	0.773129	1
WDR16	0	0	0	0	0	0	0	0	0	0.198059	0.705624	0.407298	1	0.813668	0.942413	0.977168	1	0.773137	1
OR2A12	0	0	0	0	0	0	0	0	0	0.185308	0.836258	0.407316	1	0.813668	0.942413	0.977168	1	0.773153	1
CARS	2	4	0	0	0	2.02163	0	0	0	0.221026	0.593091	0.407328	1	0.813668	0.942413	0.977168	1	0.773164	1
MYADM	0	0	0	0	0	0	0	0	0	0.185781	0.829965	0.407406	1	0.813668	0.942413	0.977168	1	0.773234	1
SPRTN	0	0	0	0	0	0	0	0	0	0.198247	0.705665	0.407589	1	0.813668	0.942413	0.977168	1	0.773398	1
SIRPG	0	0	0	0	0	0	0	0	0	0.19317	0.747472	0.407629	1	0.813668	0.942413	0.977168	1	0.773435	1
ARHGEF15	3	3	0	0	0	2.3702	0	0	0	0.199945	0.702328	0.407686	1	0.813668	0.942413	0.977168	1	0.773486	1
CPNE7	0	0	0	0	0	0	0	0	0	0.191886	0.760561	0.407789	1	0.813668	0.942413	0.977168	1	0.773578	1
TTLL6	1	3	0	0	0	2.36038	0	0	0	0.202293	0.687979	0.40788	1	0.813668	0.942413	0.977168	1	0.773659	1
KCMF1	0	0	0	0	0	0	0	0	0	0.191419	0.765902	0.407901	1	0.813668	0.942413	0.977168	1	0.773678	1
OTUD1	0	2	0	0	0	3.03539	0	0	0	0.190234	0.785617	0.408157	1	0.813668	0.942413	0.977168	1	0.773908	1
PALM3	0	0	0	0	0	0	0	0	0	0.192811	0.754498	0.408248	1	0.813668	0.942413	0.977168	1	0.773989	1
TSTA3	0	0	0	0	0	0	0	0	0	0.196818	0.720108	0.40828	1	0.813668	0.942413	0.977168	1	0.774018	1
C7orf55	0	1	0	0	0	5.57268	0	0	0	0.182376	0.91045	0.40839	1	0.813668	0.942413	0.977168	1	0.774117	1
PKNOX2	2	2	0	0	0	3.01259	0	0	0	0.192561	0.764953	0.408591	1	0.813668	0.942413	0.977168	1	0.774297	1
NTN5	0	0	0	0	0	0	0	0	0	0.191941	0.765609	0.408673	1	0.813668	0.942413	0.977168	1	0.77437	1
TOM1L2	0	2	0	0	0	2.94477	0	0	0	0.200817	0.700451	0.408773	1	0.813668	0.942413	0.977168	1	0.774459	1
KISS1	0	1	0	0	0	5.5666	0	0	0	0.182595	0.911795	0.408834	1	0.813668	0.942413	0.977168	1	0.774514	1
AIDA	1	1	0	0	0	5.4505	0	0	0	0.186833	0.831623	0.408911	1	0.813668	0.942413	0.977168	1	0.774583	1
MYCL	0	2	0	0	0	3.01107	0	0	0	0.192994	0.763061	0.408924	1	0.813668	0.942413	0.977168	1	0.774594	1
MARCKS	0	1	0	0	0	5.56576	0	0	0	0.182625	0.912733	0.408938	1	0.813668	0.942413	0.977168	1	0.774607	1
PRR18	0	1	0	0	0	5.57933	0	0	0	0.182136	0.929013	0.408975	1	0.813668	0.947085	0.977168	1	0.77464	1
AGO3	0	3	0	0	0	2.27407	0	0	0	0.220515	0.599641	0.409083	1	0.813668	0.942413	0.977168	1	0.774737	1
GGPS1	1	2	0	0	0	3.01506	0	0	0	0.192405	0.770772	0.409283	1	0.813668	0.942413	0.977168	1	0.774915	1
FAM149B1	1	0	0	0	0	0	0	0	0	0.209193	0.64417	0.409362	1	0.813668	0.942413	0.977168	1	0.774986	1
RAVER2	0	0	0	0	0	0	0	0	0	0.200926	0.69547	0.409468	1	0.813668	0.942413	0.977168	1	0.775081	1
NELFB	0	0	0	0	0	0	0	0	0	0.195368	0.738608	0.409481	1	0.813668	0.942413	0.977168	1	0.775092	1
NDE1	0	0	0	0	0	0	0	0	0	0.1993	0.707416	0.409522	1	0.813668	0.942413	0.977168	1	0.775129	1
NR1H4	0	0	0	0	0	0	0	0	0	0.203227	0.680308	0.409539	1	0.813668	0.942413	0.977168	1	0.775144	1
MLLT3	1	0	0	0	0	0	0	0	0	0.193954	0.75195	0.409587	1	0.813668	0.942413	0.977168	1	0.775187	1
BBS12	0	4	0	0	0	2.04273	0	0	0	0.215556	0.624436	0.409636	1	0.813668	0.942413	0.977168	1	0.775231	1
RASSF5	0	2	0	0	0	3.03564	0	0	0	0.190207	0.796248	0.409658	1	0.813668	0.942413	0.977168	1	0.77525	1
SEPT4	0	0	0	0	0	0	0	0	0	0.200619	0.698884	0.409734	1	0.813668	0.942413	0.977168	1	0.775318	1
PLEKHO2	0	0	0	0	0	0	0	0	0	0.194427	0.748613	0.409768	1	0.813668	0.942413	0.977168	1	0.775348	1
ZNF134	1	3	0	0	0	2.31598	0	0	0	0.211299	0.645028	0.409996	1	0.813668	0.942413	0.977168	1	0.775551	1
OR2A25	0	0	0	0	0	0	0	0	0	0.191019	0.785507	0.410193	1	0.813668	0.942413	0.977168	1	0.775727	1
FRRS1	0	0	0	0	0	0	0	0	0	0.200777	0.700684	0.410345	1	0.813668	0.942413	0.977168	1	0.775862	1
AC010336.1	0	0	0	0	0	0	0	0	0	0.19059	0.792568	0.4105	1	0.813668	0.942413	0.977168	1	0.776001	1
COQ6	1	0	0	0	0	0	0	0	0	0.198272	0.720816	0.410606	1	0.813668	0.942413	0.977168	1	0.776095	1
BTN1A1	0	0	0	0	0	0	0	0	0	0.195858	0.740976	0.41065	1	0.813668	0.942413	0.977168	1	0.776134	1
CYP2A13	0	0	0	0	0	0	0	0	0	0.191677	0.781651	0.410676	1	0.813668	0.942413	0.977168	1	0.776157	1
LYNX1	0	1	0	0	0	5.49436	0	0	0	0.185241	0.876059	0.410679	1	0.813668	0.942413	0.977168	1	0.77616	1
FAM217B	1	0	0	0	0	0	0	0	0	0.201884	0.694628	0.410694	1	0.813668	0.942413	0.977168	1	0.776173	1
P2RY12	0	0	0	0	0	0	0	0	0	0.190632	0.793733	0.410727	1	0.813668	0.942413	0.977168	1	0.776202	1
SAMD9	0	6	0	0	0	1.71618	0	0	0	0.248227	0.515861	0.410738	1	0.813668	0.942413	0.977168	1	0.776213	1
SERGEF	1	2	0	0	0	2.94012	0	0	0	0.201246	0.706547	0.410756	1	0.813668	0.942413	0.977168	1	0.776229	1
DRC1	0	0	0	0	0	0	0	0	0	0.200664	0.703571	0.410775	1	0.813668	0.942413	0.977168	1	0.776246	1
ARFIP2	0	2	0	0	0	2.95422	0	0	0	0.199674	0.71883	0.410953	1	0.813668	0.942413	0.977168	1	0.776404	1
ZNF18	0	0	0	0	0	0	0	0	0	0.19491	0.754118	0.411437	1	0.813668	0.942413	0.977168	1	0.776834	1
MAOA	0	0	0	0	0	0	0	0	0	0.198504	0.723461	0.411475	1	0.813668	0.942413	0.977168	1	0.776867	1
ONECUT2	1	0	0	0	0	0	0	0	0	0.189821	0.809658	0.411512	1	0.813668	0.942413	0.977168	1	0.776901	1
SMPD2	0	0	0	0	0	0	0	0	0	0.199241	0.71831	0.411596	1	0.813668	0.942413	0.977168	1	0.776975	1
ARRDC3	1	0	0	0	0	0	0	0	0	0.200586	0.708965	0.411747	1	0.813668	0.942413	0.977168	1	0.77711	1
CCDC154	1	2	0	0	0	2.99208	0	0	0	0.195056	0.761412	0.411864	1	0.813668	0.942413	0.977168	1	0.777213	1
MYC	3	7	1	0	0	1.54251	2.9183	2.9183	0	0.312635	0.365912	0.411925	1	0.813668	0.942413	0.977168	1	0.777267	1
SLC4A4	1	4	0	0	0	2.01605	0	0	0	0.222994	0.599376	0.411934	1	0.813668	0.942413	0.977168	1	0.777275	1
UST	0	2	0	0	0	3.01673	0	0	0	0.192347	0.788689	0.411947	1	0.813668	0.942413	0.977168	1	0.777287	1
DSC2	1	4	0	0	0	2.0177	0	0	0	0.222505	0.601561	0.411993	1	0.813668	0.942413	0.977168	1	0.777328	1
RNF122	0	1	0	0	0	5.4015	0	0	0	0.188748	0.833373	0.412196	1	0.813668	0.942413	0.977168	1	0.777508	1
ADRA1B	0	0	0	0	0	0	0	0	0	0.1877	0.846098	0.412209	1	0.813668	0.942413	0.977168	1	0.777519	1
ZNF679	0	0	0	0	0	0	0	0	0	0.195261	0.755768	0.412254	1	0.813668	0.942413	0.977168	1	0.777559	1
VTN	1	0	0	0	0	0	0	0	0	0.199937	0.716928	0.412362	1	0.813668	0.942413	0.977168	1	0.777654	1
MAEA	2	0	0	0	0	0	0	0	0	0.19526	0.756859	0.412414	1	0.813668	0.942413	0.977168	1	0.7777	1
C6orf47	0	0	0	0	0	0	0	0	0	0.193167	0.777591	0.41242	1	0.813668	0.942413	0.977168	1	0.777705	1
MED9	1	1	0	0	0	5.48525	0	0	0	0.18553	0.89265	0.41244	1	0.813668	0.942413	0.977168	1	0.777723	1
F11	1	3	0	0	0	2.30267	0	0	0	0.214099	0.639793	0.412463	1	0.813668	0.942413	0.977168	1	0.777744	1
IQCD	0	0	0	0	0	0	0	0	0	0.191136	0.800896	0.412487	1	0.813668	0.942413	0.977168	1	0.777765	1
KIRREL2	1	0	0	0	0	0	0	0	0	0.198212	0.731542	0.412534	1	0.813668	0.942413	0.977168	1	0.777807	1
KAL1	0	0	0	0	0	0	0	0	0	0.208044	0.663624	0.412618	1	0.813668	0.942413	0.977168	1	0.777881	1
ACVR2A	3	2	0	0	0	0.510344	0	0	0	0.30134	0.39237	0.412631	1	0.813668	0.942413	0.977168	1	0.777892	1
TMEM115	1	0	0	0	0	0	0	0	0	0.193079	0.781423	0.41284	1	0.813668	0.942413	0.977168	1	0.778077	1
INHBE	0	0	0	0	0	0	0	0	0	0.203395	0.694466	0.412907	1	0.813668	0.942413	0.977168	1	0.778137	1
RANBP3	0	0	0	0	0	0	0	0	0	0.200888	0.712548	0.412935	1	0.813668	0.942413	0.977168	1	0.778162	1
PEX2	0	0	0	0	0	0	0	0	0	0.200909	0.713088	0.413074	1	0.813668	0.942413	0.977168	1	0.778284	1
C18orf54	1	0	0	0	0	0	0	0	0	0.196845	0.746624	0.41314	1	0.813668	0.942413	0.977168	1	0.778343	1
MELK	1	0	0	0	0	0	0	0	0	0.203056	0.698043	0.413157	1	0.813668	0.942413	0.977168	1	0.778358	1
CECR2	0	1	0	0	0	0.368965	0	0	0	0.243941	0.513444	0.413161	1	0.813668	0.942413	0.977168	1	0.778362	1
FXR1	0	0	0	0	0	0	0	0	0	0.21115	0.648337	0.413222	1	0.813668	0.942413	0.977168	1	0.778415	1
SLC13A2	2	3	0	0	0	2.34894	0	0	0	0.204347	0.698246	0.413278	1	0.813668	0.942413	0.977168	1	0.778465	1
NEUROG3	0	1	0	0	0	5.45685	0	0	0	0.186643	0.881144	0.41339	1	0.813668	0.942413	0.977168	1	0.778564	1
OR7A5	0	0	0	0	0	0	0	0	0	0.189985	0.825287	0.413656	1	0.813668	0.942413	0.977168	1	0.778799	1
PROZ	1	0	0	0	0	0	0	0	0	0.195139	0.765945	0.413701	1	0.813668	0.942413	0.977168	1	0.778839	1
MLTK	1	3	0	0	0	2.291	0	0	0	0.216594	0.632192	0.413752	1	0.813668	0.942413	0.977168	1	0.778883	1
ITGBL1	0	0	0	0	0	0	0	0	0	0.202781	0.702867	0.413778	1	0.813668	0.942413	0.977168	1	0.778907	1
PCED1A	0	0	0	0	0	0	0	0	0	0.19276	0.793218	0.414021	1	0.813668	0.942413	0.977168	1	0.77912	1
CYC1	0	2	0	0	0	2.94397	0	0	0	0.200913	0.724824	0.414031	1	0.813668	0.942413	0.977168	1	0.77913	1
OR51M1	0	0	0	0	0	0	0	0	0	0.188765	0.847955	0.414118	1	0.813668	0.942413	0.977168	1	0.779206	1
TAT	0	0	0	0	0	0	0	0	0	0.203388	0.700256	0.41413	1	0.813668	0.942413	0.977168	1	0.779217	1
PHTF2	0	0	0	0	0	0	0	0	0	0.208196	0.669402	0.414225	1	0.813668	0.942413	0.977168	1	0.7793	1
WAC	2	0	0	0	0	0	0	0	0	0.204289	0.694703	0.414247	1	0.813668	0.942413	0.977168	1	0.77932	1
ZNF385D	0	0	0	0	0	0	0	0	0	0.199508	0.730369	0.414296	1	0.813668	0.942413	0.977168	1	0.779363	1
KCNA5	2	3	0	0	0	2.40712	0	0	0	0.193123	0.797517	0.414347	1	0.813668	0.942413	0.977168	1	0.779408	1
MAGI3	0	2	0	1	0	0.936583	5.46985	5.46985	0	0.927219	0.186155	0.414349	1	0.970631	0.942413	0.977168	1	0.77941	1
HSP90B1	0	3	0	0	0	2.30773	0	0	0	0.213264	0.65131	0.414426	1	0.813668	0.942413	0.977168	1	0.779477	1
SLC7A7	0	0	0	0	0	0	0	0	0	0.196353	0.758876	0.414454	1	0.813668	0.942413	0.977168	1	0.779502	1
MANSC1	0	0	0	0	0	0	0	0	0	0.194056	0.783102	0.414623	1	0.813668	0.942413	0.977168	1	0.779651	1
CD96	0	0	0	0	0	0	0	0	0	0.202554	0.709219	0.414751	1	0.813668	0.942413	0.977168	1	0.779764	1
CASP2	0	0	0	0	0	0	0	0	0	0.202886	0.706899	0.414769	1	0.813668	0.942413	0.977168	1	0.77978	1
STK11	6	7	0	0	0	1.63729	0	0	0	0.252514	0.513156	0.414772	1	0.813668	0.942413	0.977168	1	0.779782	1
UGT2B7	0	3	0	0	0	2.32607	0	0	0	0.209441	0.675348	0.415218	1	0.813668	0.942413	0.977168	1	0.780175	1
FMO5	0	0	0	0	0	0	0	0	0	0.199371	0.737073	0.415319	1	0.813668	0.942413	0.977168	1	0.780264	1
C9orf84	0	3	0	0	0	2.29963	0	0	0	0.214979	0.645859	0.415336	1	0.813668	0.942413	0.977168	1	0.780278	1
RPL35A	0	1	0	0	0	5.3134	0	0	0	0.192192	0.813924	0.415355	1	0.813668	0.942413	0.977168	1	0.780295	1
EIF4A2	0	0	0	0	0	0	0	0	0	0.203118	0.708082	0.415358	1	0.813668	0.942413	0.977168	1	0.780297	1
API5	0	0	0	0	0	0	0	0	0	0.214529	0.638535	0.415385	1	0.813668	0.942413	0.977168	1	0.780322	1
SNX32	1	2	0	0	0	2.93489	0	0	0	0.201884	0.725063	0.415558	1	0.813668	0.942413	0.977168	1	0.780473	1
OR2T10	0	0	0	0	0	0	0	0	0	0.192025	0.816471	0.415873	1	0.813668	0.942413	0.977168	1	0.78075	1
PAQR9	0	0	0	0	0	0	0	0	0	0.190062	0.844821	0.415896	1	0.813668	0.942413	0.977168	1	0.78077	1
WWOX	1	0	0	0	0	0	0	0	0	0.197483	0.757552	0.415968	1	0.813668	0.942413	0.977168	1	0.780833	1
PLIN1	0	2	0	0	0	2.96598	0	0	0	0.198266	0.756769	0.416001	1	0.813668	0.942413	0.977168	1	0.780862	1
CEACAM7	1	2	0	0	0	2.96829	0	0	0	0.197855	0.761149	0.416143	1	0.813668	0.942413	0.977168	1	0.780987	1
ARMC8	0	0	0	0	0	0	0	0	0	0.214401	0.642482	0.416258	1	0.813668	0.942413	0.977168	1	0.781087	1
C10orf76	0	2	0	0	0	2.89626	0	0	0	0.206832	0.694401	0.416289	1	0.813668	0.942413	0.977168	1	0.781115	1
RSRC2	1	2	0	0	0	2.85768	0	0	0	0.211662	0.665516	0.416302	1	0.813668	0.942413	0.977168	1	0.781126	1
MLST8	0	2	0	0	0	2.96763	0	0	0	0.198068	0.760253	0.416302	1	0.813668	0.942413	0.977168	1	0.781126	1
SNAI3	0	2	0	0	0	3.0275	0	0	0	0.191124	0.837153	0.416329	1	0.813668	0.942413	0.977168	1	0.781149	1
KDM4E	1	3	0	0	0	2.33439	0	0	0	0.207503	0.691894	0.416421	1	0.813668	0.942413	0.977168	1	0.78123	1
CDR2	0	0	0	0	0	0	0	0	0	0.201284	0.72833	0.416597	1	0.813668	0.942413	0.977168	1	0.781385	1
ALDOC	0	0	0	0	0	0	0	0	0	0.200789	0.732699	0.416668	1	0.813668	0.942413	0.977168	1	0.781446	1
REXO2	0	1	0	0	0	5.31645	0	0	0	0.192071	0.827028	0.416785	1	0.813668	0.942413	0.977168	1	0.781549	1
GPR180	1	2	0	0	0	2.95093	0	0	0	0.199935	0.746882	0.416801	1	0.813668	0.942413	0.977168	1	0.781563	1
RHAG	0	0	0	0	0	0	0	0	0	0.205003	0.702059	0.416898	1	0.813668	0.942413	0.977168	1	0.781648	1
CALHM1	0	0	0	0	0	0	0	0	0	0.190935	0.841547	0.416963	1	0.813668	0.942413	0.977168	1	0.781705	1
GPR128	1	3	0	0	0	2.32867	0	0	0	0.208674	0.687442	0.417077	1	0.813668	0.942413	0.977168	1	0.781804	1
MED12L	1	2	0	1	0	0.536034	2.87067	2.87067	0	0.342595	0.372391	0.417291	1	0.813668	0.942413	0.977168	1	0.781991	1
MX2	0	3	0	0	0	2.2973	0	0	0	0.215478	0.650485	0.417305	1	0.813668	0.942413	0.977168	1	0.782003	1
CRISPLD1	0	0	0	0	0	0	0	0	0	0.21459	0.645562	0.417334	1	0.813668	0.942413	0.977168	1	0.782029	1
POLM	0	0	0	0	0	0	0	0	0	0.199066	0.751743	0.417433	1	0.813668	0.942413	0.977168	1	0.782115	1
ARPC5L	0	1	0	0	0	5.36823	0	0	0	0.190035	0.864026	0.417433	1	0.813668	0.942413	0.977168	1	0.782115	1
CHERP	0	4	0	0	0	2.02761	0	0	0	0.219922	0.630756	0.417489	1	0.813668	0.942413	0.977168	1	0.782165	1
OR52H1	0	0	0	0	0	0	0	0	0	0.193241	0.814044	0.417507	1	0.813668	0.942413	0.977168	1	0.78218	1
OR4N4	0	0	0	0	0	0	0	0	0	0.194199	0.802307	0.417518	1	0.813668	0.942413	0.977168	1	0.782189	1
GBF1	0	1	0	0	0	0.375221	0	0	0	0.2534	0.497788	0.417611	1	0.813668	0.942413	0.977168	1	0.782271	1
SPAG5	0	4	0	0	0	1.98918	0	0	0	0.231497	0.583515	0.417622	1	0.813668	0.942413	0.977168	1	0.782281	1
FCRL4	0	0	0	0	0	0	0	0	0	0.210425	0.670435	0.417672	1	0.813668	0.942413	0.977168	1	0.782325	1
ZSCAN16	1	2	0	0	0	2.93568	0	0	0	0.201788	0.736732	0.417707	1	0.813668	0.942413	0.977168	1	0.782355	1
SLC22A17	0	0	0	0	0	0	0	0	0	0.201392	0.733488	0.417725	1	0.813668	0.942413	0.977168	1	0.782371	1
PSPH	0	1	0	0	0	5.37337	0	0	0	0.189835	0.872435	0.417865	1	0.813668	0.942413	0.977168	1	0.782493	1
LAMC1	1	2	1	0	0	0.749731	4.82583	4.82583	0	0.677535	0.213522	0.417878	1	0.858425	0.942413	0.977168	1	0.782504	1
GABRQ	0	0	0	0	0	0	0	0	0	0.201376	0.734973	0.417975	1	0.813668	0.942413	0.977168	1	0.782589	1
C12orf40	1	2	0	0	0	2.96184	0	0	0	0.198624	0.765108	0.418001	1	0.813668	0.942413	0.977168	1	0.782611	1
FSD1	0	0	0	0	0	0	0	0	0	0.196776	0.777532	0.418043	1	0.813668	0.942413	0.977168	1	0.782648	1
CAPNS2	0	2	0	0	0	2.97445	0	0	0	0.19726	0.778734	0.418106	1	0.813668	0.942413	0.977168	1	0.782703	1
TMEM79	1	0	0	0	0	0	0	0	0	0.195251	0.79473	0.41814	1	0.813668	0.942413	0.977168	1	0.782732	1
ERCC5	1	1	0	0	0	0.365296	0	0	0	0.238139	0.544933	0.418184	1	0.813668	0.942413	0.977168	1	0.782771	1
OR5L1	1	0	0	0	0	0	0	0	0	0.191248	0.849537	0.418275	1	0.813668	0.942413	0.977168	1	0.78285	1
YDJC	0	0	0	0	0	0	0	0	0	0.195867	0.788821	0.418283	1	0.813668	0.942413	0.977168	1	0.782857	1
ATP6V0D1	1	0	0	0	0	0	0	0	0	0.198651	0.761139	0.418355	1	0.813668	0.942413	0.977168	1	0.78292	1
ECSIT	0	0	0	0	0	0	0	0	0	0.197521	0.772835	0.418482	1	0.813668	0.942413	0.977168	1	0.78303	1
MDM4	0	0	0	0	0	0	0	0	0	0.206807	0.697089	0.41849	1	0.813668	0.942413	0.977168	1	0.783038	1
MARCO	1	0	0	0	0	0	0	0	0	0.210234	0.675166	0.418504	1	0.813668	0.942413	0.977168	1	0.78305	1
FOXQ1	0	0	0	0	0	0	0	0	0	0.193848	0.81554	0.418653	1	0.813668	0.942413	0.977168	1	0.78318	1
TAS2R60	0	0	0	0	0	0	0	0	0	0.196758	0.781819	0.418656	1	0.813668	0.942413	0.977168	1	0.783182	1
OR6K3	0	0	0	0	0	0	0	0	0	0.191529	0.849064	0.418683	1	0.813668	0.942413	0.977168	1	0.783206	1
HIST2H2BE	0	1	0	0	0	5.40513	0	0	0	0.188609	0.911455	0.418728	1	0.813668	0.942413	0.977168	1	0.783245	1
USP4	1	3	0	0	0	2.26837	0	0	0	0.221536	0.626512	0.418841	1	0.813668	0.942413	0.977168	1	0.783343	1
HEMGN	0	0	0	0	0	0	0	0	0	0.203323	0.724519	0.418933	1	0.813668	0.942413	0.977168	1	0.783423	1
HOXD11	0	1	0	0	0	5.39856	0	0	0	0.188861	0.909564	0.419027	1	0.813668	0.942413	0.977168	1	0.783505	1
CDCA2	1	4	0	0	0	1.98516	0	0	0	0.23241	0.584049	0.419051	1	0.813668	0.942413	0.977168	1	0.783526	1
BAI1	2	1	0	0	0	0.356506	0	0	0	0.224697	0.599065	0.419054	1	0.813668	0.942413	0.977168	1	0.783528	1
SMARCD1	0	0	0	0	0	0	0	0	0	0.213874	0.656293	0.419094	1	0.813668	0.942413	0.977168	1	0.783564	1
SLC17A4	0	0	0	0	0	0	0	0	0	0.204486	0.716506	0.419097	1	0.813668	0.942413	0.977168	1	0.783566	1
ADAMTS3	1	2	1	0	0	0.834845	5.17268	5.17268	0	0.797726	0.19789	0.419188	1	0.914478	0.942413	0.977168	1	0.783645	1
EFCC1	0	0	0	0	0	0	0	0	0	0.197291	0.779923	0.419202	1	0.813668	0.942413	0.977168	1	0.783658	1
RFWD3	1	3	0	0	0	2.27014	0	0	0	0.221144	0.629769	0.419277	1	0.813668	0.942413	0.977168	1	0.783722	1
FAM83F	1	0	0	0	0	0	0	0	0	0.198528	0.768102	0.419288	1	0.813668	0.942413	0.977168	1	0.783732	1
C1orf222	1	0	0	0	0	0	0	0	0	0.20281	0.730741	0.419338	1	0.813668	0.942413	0.977168	1	0.783775	1
HIGD2B	1	1	0	0	0	5.41689	0	0	0	0.188109	0.941233	0.41939	1	0.813668	0.954166	0.977168	1	0.78382	1
NOP14	0	3	0	0	0	2.27264	0	0	0	0.220829	0.632197	0.419517	1	0.813668	0.942413	0.977168	1	0.783931	1
SPN	0	0	0	0	0	0	0	0	0	0.193309	0.830507	0.419563	1	0.813668	0.942413	0.977168	1	0.783971	1
RPS12	1	1	0	0	0	5.3287	0	0	0	0.191535	0.861852	0.419655	1	0.813668	0.942413	0.977168	1	0.784051	1
SETBP1	2	7	0	0	0	1.65073	0	0	0	0.247395	0.539674	0.419698	1	0.813668	0.942413	0.977168	1	0.784088	1
DBR1	1	0	0	0	0	0	0	0	0	0.201964	0.739686	0.419712	1	0.813668	0.942413	0.977168	1	0.784101	1
SAMD3	0	0	0	0	0	0	0	0	0	0.212431	0.667301	0.419783	1	0.813668	0.942413	0.977168	1	0.784162	1
PLAU	0	0	0	0	0	0	0	0	0	0.205149	0.715337	0.419848	1	0.813668	0.942413	0.977168	1	0.784219	1
DES	1	0	0	0	0	0	0	0	0	0.204239	0.722338	0.419868	1	0.813668	0.942413	0.977168	1	0.784236	1
OR1D2	2	0	0	0	0	0	0	0	0	0.197034	0.787895	0.419957	1	0.813668	0.942413	0.977168	1	0.784313	1
MXRA5	2	5	0	0	1	1.02662	0	0	0.977867	0.955841	0.532115	0.820952	0.511565	0.983399	0.942413	0.977168	1	0.784324	1
DIAPH2	0	0	0	0	0	0	0	0	0	0.215444	0.651588	0.420098	1	0.813668	0.942413	0.977168	1	0.784435	1
CCDC130	0	0	0	0	0	0	0	0	0	0.200037	0.759247	0.420181	1	0.813668	0.942413	0.977168	1	0.784507	1
MRPL35	0	1	0	0	0	5.26695	0	0	0	0.194055	0.82931	0.420217	1	0.813668	0.942413	0.977168	1	0.784539	1
PPM1B	1	0	0	0	0	0	0	0	0	0.204391	0.722986	0.420221	1	0.813668	0.942413	0.977168	1	0.784542	1
TUBA1B	0	0	0	0	0	0	0	0	0	0.201989	0.742429	0.420256	1	0.813668	0.942413	0.977168	1	0.784572	1
VWA5B2	0	4	0	0	0	2.00245	0	0	0	0.22742	0.607367	0.420326	1	0.813668	0.942413	0.977168	1	0.784633	1
FAM194A	0	0	0	0	0	0	0	0	0	0.208924	0.691594	0.420381	1	0.813668	0.942413	0.977168	1	0.784681	1
TM7SF3	0	0	0	0	0	0	0	0	0	0.213598	0.663539	0.420517	1	0.813668	0.942413	0.977168	1	0.784799	1
TOPBP1	0	2	0	1	0	1.00773	5.41728	5.41728	0	0.991531	0.188143	0.42055	1	0.996198	0.942413	0.977168	1	0.784827	1
MFSD9	0	0	0	0	0	0	0	0	0	0.197424	0.787842	0.420572	1	0.813668	0.942413	0.977168	1	0.784846	1
WNT4	0	0	0	0	0	0	0	0	0	0.196943	0.793361	0.420605	1	0.813668	0.942413	0.977168	1	0.784875	1
ARC	0	0	0	0	0	0	0	0	0	0.198439	0.777736	0.420655	1	0.813668	0.942413	0.977168	1	0.784918	1
CEP85	1	3	0	0	0	2.27772	0	0	0	0.219475	0.6428	0.420761	1	0.813668	0.942413	0.977168	1	0.785009	1
OR5AU1	0	0	0	0	0	0	0	0	0	0.193556	0.838088	0.420792	1	0.813668	0.942413	0.977168	1	0.785037	1
OR13D1	1	0	0	0	0	0	0	0	0	0.193872	0.833882	0.420833	1	0.813668	0.942413	0.977168	1	0.785072	1
OR10Q1	0	0	0	0	0	0	0	0	0	0.191982	0.864876	0.420905	1	0.813668	0.942413	0.977168	1	0.785134	1
ASH2L	0	0	0	0	0	0	0	0	0	0.209368	0.691619	0.421032	1	0.813668	0.942413	0.977168	1	0.785244	1
OTUD5	1	0	0	0	0	0	0	0	0	0.204305	0.728146	0.421089	1	0.813668	0.942413	0.977168	1	0.785294	1
MAP4K3	0	2	0	0	0	2.84021	0	0	0	0.21411	0.67094	0.421133	1	0.813668	0.942413	0.977168	1	0.785331	1
IGF2BP2	0	0	0	0	0	0	0	0	0	0.20793	0.701864	0.421162	1	0.813668	0.942413	0.977168	1	0.785357	1
SLCO1A2	0	0	0	0	0	0	0	0	0	0.201951	0.748202	0.42122	1	0.813668	0.942413	0.977168	1	0.785407	1
IFITM5	0	1	0	0	0	5.34048	0	0	0	0.191121	0.888257	0.421242	1	0.813668	0.942413	0.977168	1	0.785426	1
LARP4	0	0	0	0	0	0	0	0	0	0.212989	0.670343	0.421315	1	0.813668	0.942413	0.977168	1	0.785489	1
EPGN	0	1	0	0	0	5.25076	0	0	0	0.194712	0.830406	0.421392	1	0.813668	0.942413	0.977168	1	0.785555	1
P4HB	0	0	0	0	0	0	0	0	0	0.201401	0.754184	0.421415	1	0.813668	0.942413	0.977168	1	0.785575	1
ENAM	1	1	0	0	0	0.360015	0	0	0	0.230209	0.583529	0.421459	1	0.813668	0.942413	0.977168	1	0.785613	1
BMP2	1	0	0	0	0	0	0	0	0	0.200181	0.766832	0.42163	1	0.813668	0.942413	0.977168	1	0.785761	1
OR6C74	0	0	0	0	0	0	0	0	0	0.19394	0.840237	0.421635	1	0.813668	0.942413	0.977168	1	0.785766	1
CENPB	1	0	0	0	0	0	0	0	0	0.196998	0.801006	0.421736	1	0.813668	0.942413	0.977168	1	0.785853	1
CPM	0	2	0	0	0	2.92782	0	0	0	0.202889	0.75026	0.421892	1	0.813668	0.942413	0.977168	1	0.785987	1
IQCJ-SCHIP1	0	2	0	0	0	2.87914	0	0	0	0.209016	0.705271	0.421932	1	0.813668	0.942413	0.977168	1	0.786022	1
AOAH	1	0	0	0	0	0	0	0	0	0.209196	0.696987	0.421948	1	0.813668	0.942413	0.977168	1	0.786036	1
UMPS	0	0	0	0	0	0	0	0	0	0.200798	0.7631	0.421981	1	0.813668	0.942413	0.977168	1	0.786065	1
NFKBIE	0	0	0	0	0	0	0	0	0	0.199524	0.775641	0.422011	1	0.813668	0.942413	0.977168	1	0.78609	1
FBXO33	0	0	0	0	0	0	0	0	0	0.206521	0.716245	0.422067	1	0.813668	0.942413	0.977168	1	0.786138	1
CYTH2	0	0	0	0	0	0	0	0	0	0.210076	0.691728	0.422084	1	0.813668	0.942413	0.977168	1	0.786153	1
FBLN5	0	0	0	0	0	0	0	0	0	0.206632	0.715998	0.422181	1	0.813668	0.942413	0.977168	1	0.786236	1
CACNA1F	1	5	0	0	0	1.77672	0	0	0	0.259825	0.510348	0.4222	1	0.813668	0.942413	0.977168	1	0.786253	1
USP54	0	1	0	0	0	0.372866	0	0	0	0.249835	0.518871	0.42228	1	0.813668	0.942413	0.977168	1	0.786322	1
GPR63	0	3	0	0	0	2.33503	0	0	0	0.207605	0.717803	0.422309	1	0.813668	0.942413	0.977168	1	0.786347	1
XYLT1	1	4	0	0	0	2.03535	0	0	0	0.217343	0.660525	0.422363	1	0.813668	0.942413	0.977168	1	0.786393	1
PRNP	0	2	0	0	0	2.97629	0	0	0	0.197042	0.811177	0.422509	1	0.813668	0.942413	0.977168	1	0.78652	1
GAD1	1	0	0	0	0	0	0	0	0	0.205115	0.729445	0.422549	1	0.813668	0.942413	0.977168	1	0.786553	1
KPNA2	0	2	0	0	0	2.92113	0	0	0	0.203716	0.747642	0.42266	1	0.813668	0.942413	0.977168	1	0.78665	1
DLAT	0	2	0	0	0	2.9435	0	0	0	0.200971	0.772282	0.422792	1	0.813668	0.942413	0.977168	1	0.786763	1
NCKAP1	0	3	0	0	0	2.21894	0	0	0	0.233085	0.591487	0.422876	1	0.813668	0.942413	0.977168	1	0.786835	1
AMACR	0	0	0	0	0	0	0	0	0	0.200084	0.777401	0.423146	1	0.813668	0.942413	0.977168	1	0.787068	1
TBX22	0	0	0	0	0	0	0	0	0	0.205113	0.732588	0.423153	1	0.813668	0.942413	0.977168	1	0.787074	1
VARS2	1	1	0	0	0	0.396232	0	0	0	0.285118	0.439353	0.423189	1	0.813668	0.942413	0.977168	1	0.787105	1
JAG2	2	1	0	0	0	0.361395	0	0	0	0.232014	0.582179	0.423293	1	0.813668	0.942413	0.977168	1	0.787194	1
GPR4	0	0	0	0	0	0	0	0	0	0.194229	0.853751	0.423475	1	0.813668	0.942413	0.977168	1	0.787351	1
RNF38	0	0	0	0	0	0	0	0	0	0.218272	0.649479	0.423496	1	0.813668	0.942413	0.977168	1	0.787369	1
DUS1L	1	0	0	0	0	0	0	0	0	0.208993	0.705893	0.423561	1	0.813668	0.942413	0.977168	1	0.787424	1
CDC6	0	2	0	0	0	2.88441	0	0	0	0.20834	0.717396	0.423566	1	0.813668	0.942413	0.977168	1	0.787429	1
OR8D1	1	0	0	0	0	0	0	0	0	0.194627	0.849049	0.423642	1	0.813668	0.942413	0.977168	1	0.787494	1
MLIP	1	4	0	0	0	2.04562	0	0	0	0.214405	0.681724	0.423678	1	0.813668	0.942413	0.977168	1	0.787525	1
KRT10	0	0	0	0	0	0	0	0	0	0.206446	0.725185	0.423726	1	0.813668	0.942413	0.977168	1	0.787566	1
SLC3A2	0	0	0	0	0	0	0	0	0	0.202978	0.754582	0.423883	1	0.813668	0.942413	0.977168	1	0.787701	1
MTMR1	0	0	0	0	0	0	0	0	0	0.214537	0.671935	0.423902	1	0.813668	0.942413	0.977168	1	0.787717	1
SGPP2	0	0	0	0	0	0	0	0	0	0.199349	0.790583	0.42396	1	0.813668	0.942413	0.977168	1	0.787767	1
KRTAP4-11	0	1	0	0	0	5.30594	0	0	0	0.192489	0.895126	0.423969	1	0.813668	0.942413	0.977168	1	0.787775	1
STK40	0	0	0	0	0	0	0	0	0	0.201359	0.770519	0.424036	1	0.813668	0.942413	0.977168	1	0.787832	1
DEFA5	0	1	0	0	0	5.27848	0	0	0	0.193589	0.874981	0.42415	1	0.813668	0.942413	0.977168	1	0.78793	1
C10orf35	0	1	0	0	0	5.27023	0	0	0	0.193922	0.870405	0.424282	1	0.813668	0.942413	0.977168	1	0.788043	1
MMAA	0	2	0	0	0	2.84615	0	0	0	0.213321	0.688957	0.424429	1	0.813668	0.942413	0.977168	1	0.788169	1
SMOC1	1	2	0	0	0	2.89191	0	0	0	0.207245	0.729675	0.424498	1	0.813668	0.942413	0.977168	1	0.788228	1
CCDC78	0	0	0	0	0	0	0	0	0	0.215635	0.668697	0.424672	1	0.813668	0.942413	0.977168	1	0.788377	1
OR52N5	0	0	0	0	0	0	0	0	0	0.194873	0.855533	0.424678	1	0.813668	0.942413	0.977168	1	0.788382	1
TMED2	0	1	0	0	0	5.28411	0	0	0	0.193363	0.887221	0.42479	1	0.813668	0.942413	0.977168	1	0.788478	1
GALNT9	2	0	0	0	0	0	0	0	0	0.199143	0.799827	0.42492	1	0.813668	0.942413	0.977168	1	0.78859	1
CCDC33	1	0	0	0	0	0	0	0	0	0.212617	0.688147	0.424938	1	0.813668	0.942413	0.977168	1	0.788605	1
LHFPL3	0	1	0	0	0	5.27957	0	0	0	0.193545	0.887937	0.42514	1	0.813668	0.942413	0.977168	1	0.788778	1
STK25	0	0	0	0	0	0	0	0	0	0.208812	0.714845	0.425166	1	0.813668	0.942413	0.977168	1	0.7888	1
OR1B1	0	0	0	0	0	0	0	0	0	0.197236	0.826245	0.425298	1	0.813668	0.942413	0.977168	1	0.788913	1
CLN3	3	0	0	0	0	0	0	0	0	0.21395	0.681576	0.425308	1	0.813668	0.942413	0.977168	1	0.788921	1
CKMT2	2	0	0	0	0	0	0	0	0	0.209669	0.709753	0.42535	1	0.813668	0.942413	0.977168	1	0.788957	1
ATAD3B	1	2	0	0	0	2.91019	0	0	0	0.20494	0.752138	0.425353	1	0.813668	0.942413	0.977168	1	0.78896	1
TTC39A	1	2	0	0	0	2.8572	0	0	0	0.211725	0.703037	0.425407	1	0.813668	0.942413	0.977168	1	0.789006	1
LDB1	0	0	0	0	0	0	0	0	0	0.204827	0.747292	0.425412	1	0.813668	0.942413	0.977168	1	0.78901	1
CDC7	2	0	0	0	0	0	0	0	0	0.205726	0.740146	0.425456	1	0.813668	0.942413	0.977168	1	0.789048	1
FUT2	0	2	0	0	0	2.95813	0	0	0	0.199204	0.808733	0.425563	1	0.813668	0.942413	0.977168	1	0.78914	1
SLC26A11	0	0	0	0	0	0	0	0	0	0.203019	0.764294	0.425571	1	0.813668	0.942413	0.977168	1	0.789147	1
CFHR4	0	0	0	0	0	0	0	0	0	0.207331	0.728686	0.425721	1	0.813668	0.942413	0.977168	1	0.789275	1
GPR148	0	0	0	0	0	0	0	0	0	0.199607	0.800849	0.425795	1	0.813668	0.942413	0.977168	1	0.789337	1
SGSH	0	3	0	0	0	2.35211	0	0	0	0.204162	0.763018	0.425915	1	0.813668	0.942413	0.977168	1	0.78944	1
FUBP3	0	0	0	0	0	0	0	0	0	0.213161	0.690543	0.426281	1	0.813668	0.942413	0.977168	1	0.789752	1
LIPC	0	0	0	0	0	0	0	0	0	0.206361	0.739517	0.426313	1	0.813668	0.942413	0.977168	1	0.789779	1
NCK1	0	0	0	0	0	0	0	0	0	0.205765	0.744454	0.426317	1	0.813668	0.942413	0.977168	1	0.789783	1
TADA3	0	0	0	0	0	0	0	0	0	0.203646	0.763337	0.42637	1	0.813668	0.942413	0.977168	1	0.789828	1
TH	0	0	0	0	0	0	0	0	0	0.205121	0.750368	0.426397	1	0.813668	0.942413	0.977168	1	0.789852	1
OR2G3	1	0	0	0	0	0	0	0	0	0.196875	0.84164	0.426449	1	0.813668	0.942413	0.977168	1	0.789895	1
BCLAF1	0	2	0	0	0	2.82991	0	0	0	0.215488	0.68506	0.426596	1	0.813668	0.942413	0.977168	1	0.790021	1
CD2AP	1	0	0	0	0	0	0	0	0	0.217106	0.668334	0.426645	1	0.813668	0.942413	0.977168	1	0.790062	1
CDC42BPG	1	3	0	1	0	0.926948	5.23383	5.23383	0	0.897936	0.195353	0.426808	1	0.958514	0.942413	0.977168	1	0.790202	1
SIRT3	0	2	0	0	0	2.9301	0	0	0	0.202608	0.781911	0.426867	1	0.813668	0.942413	0.977168	1	0.790251	1
C6orf15	1	0	0	0	0	0	0	0	0	0.202855	0.775535	0.42711	1	0.813668	0.942413	0.977168	1	0.790458	1
PCDHA8	1	4	0	0	0	2.03958	0	0	0	0.216128	0.686075	0.427211	1	0.813668	0.942413	0.977168	1	0.790545	1
SRP68	0	2	0	0	0	2.88027	0	0	0	0.208871	0.731821	0.427327	1	0.813668	0.942413	0.977168	1	0.790643	1
TMEM102	0	0	0	0	0	0	0	0	0	0.203159	0.774074	0.427354	1	0.813668	0.942413	0.977168	1	0.790666	1
SARS2	0	0	0	0	0	0	0	0	0	0.207906	0.73331	0.42746	1	0.813668	0.942413	0.977168	1	0.790756	1
PRMT10	0	3	0	0	0	2.29654	0	0	0	0.21564	0.689228	0.427506	1	0.813668	0.942413	0.977168	1	0.790795	1
PADI4	0	0	0	0	0	0	0	0	0	0.205812	0.751108	0.42757	1	0.813668	0.942413	0.977168	1	0.79085	1
SCARB1	1	0	0	0	0	0	0	0	0	0.202817	0.780792	0.427861	1	0.813668	0.942413	0.977168	1	0.791097	1
GIMAP4	0	0	0	0	0	0	0	0	0	0.199654	0.816224	0.42788	1	0.813668	0.942413	0.977168	1	0.791113	1
ST6GALNAC5	0	0	0	0	0	0	0	0	0	0.204375	0.765821	0.427886	1	0.813668	0.942413	0.977168	1	0.791118	1
MICAL1	2	4	0	0	0	1.937	0	0	0	0.247707	0.556107	0.427886	1	0.813668	0.942413	0.977168	1	0.791118	1
LACRT	0	1	0	0	0	5.19439	0	0	0	0.197034	0.856285	0.427912	1	0.813668	0.942413	0.977168	1	0.791139	1
USP30	0	0	0	0	0	0	0	0	0	0.21221	0.704308	0.427934	1	0.813668	0.942413	0.977168	1	0.791159	1
COPRS	1	1	0	0	0	5.21782	0	0	0	0.196011	0.875385	0.428074	1	0.813668	0.942413	0.977168	1	0.791277	1
TEKT2	0	0	0	0	0	0	0	0	0	0.207986	0.736265	0.428138	1	0.813668	0.942413	0.977168	1	0.791331	1
PRR25	0	2	0	0	0	2.94603	0	0	0	0.200664	0.811811	0.428261	1	0.813668	0.942413	0.977168	1	0.791436	1
EPS8	0	3	0	0	0	2.21232	0	0	0	0.234655	0.601458	0.428274	1	0.813668	0.942413	0.977168	1	0.791447	1
ZNF573	0	3	0	0	0	2.31255	0	0	0	0.21225	0.714159	0.428344	1	0.813668	0.942413	0.977168	1	0.791507	1
GLUL	0	0	0	0	0	0	0	0	0	0.203825	0.774439	0.428431	1	0.813668	0.942413	0.977168	1	0.79158	1
PNMA3	0	2	0	0	0	2.87786	0	0	0	0.209182	0.735157	0.428454	1	0.813668	0.942413	0.977168	1	0.791599	1
UNC13A	2	5	0	0	0	1.78611	0	0	0	0.25537	0.536158	0.428466	1	0.813668	0.942413	0.977168	1	0.79161	1
MMP13	0	0	0	0	0	0	0	0	0	0.211452	0.712542	0.428569	1	0.813668	0.942413	0.977168	1	0.791697	1
PLCXD3	0	0	0	0	0	0	0	0	0	0.204748	0.766556	0.428575	1	0.813668	0.942413	0.977168	1	0.791702	1
SLC5A5	0	0	0	0	0	0	0	0	0	0.206033	0.75562	0.428687	1	0.813668	0.942413	0.977168	1	0.791797	1
ZNF493	2	3	0	0	0	2.23408	0	0	0	0.229072	0.626146	0.428925	1	0.813668	0.942413	0.977168	1	0.791999	1
SGMS1	0	0	0	0	0	0	0	0	0	0.211273	0.71593	0.429005	1	0.813668	0.942413	0.977168	1	0.792066	1
OR51Q1	0	0	0	0	0	0	0	0	0	0.199367	0.829483	0.429031	1	0.813668	0.942413	0.977168	1	0.792088	1
ABHD8	0	0	0	0	0	0	0	0	0	0.203519	0.782685	0.429233	1	0.813668	0.942413	0.977168	1	0.79226	1
HGF	2	2	1	0	0	1.34917	4.84068	4.84068	0	0.692253	0.212754	0.429257	1	0.864466	0.942413	0.977168	1	0.792279	1
C9orf96	0	0	0	0	0	0	0	0	0	0.208165	0.741101	0.429303	1	0.813668	0.942413	0.977168	1	0.792318	1
DEPDC1	4	3	0	0	0	2.23527	0	0	0	0.228364	0.630435	0.429365	1	0.813668	0.942413	0.977168	1	0.792371	1
ENPP5	1	3	0	0	0	2.31602	0	0	0	0.211292	0.725551	0.429404	1	0.813668	0.942413	0.977168	1	0.792404	1
CNBD2	0	0	0	0	0	0	0	0	0	0.210022	0.72758	0.429496	1	0.813668	0.942413	0.977168	1	0.792482	1
AP2B1	0	3	0	0	0	2.26869	0	0	0	0.221702	0.66349	0.429503	1	0.813668	0.942413	0.977168	1	0.792487	1
NSUN5	1	0	0	0	0	0	0	0	0	0.211513	0.717141	0.429593	1	0.813668	0.942413	0.977168	1	0.792563	1
KRT26	0	0	0	0	0	0	0	0	0	0.211963	0.713926	0.429602	1	0.813668	0.942413	0.977168	1	0.792571	1
NOC4L	0	0	0	0	0	0	0	0	0	0.207755	0.746345	0.429644	1	0.813668	0.942413	0.977168	1	0.792607	1
CCDC149	0	0	0	0	0	0	0	0	0	0.21334	0.704717	0.429665	1	0.813668	0.942413	0.977168	1	0.792624	1
FAM73B	0	0	0	0	0	0	0	0	0	0.207622	0.747594	0.429668	1	0.813668	0.942413	0.977168	1	0.792627	1
PSMD6	0	0	0	0	0	0	0	0	0	0.212444	0.71106	0.429708	1	0.813668	0.942413	0.977168	1	0.79266	1
GSK3A	0	2	0	0	0	2.86895	0	0	0	0.210333	0.733007	0.429731	1	0.813668	0.942413	0.977168	1	0.79268	1
DTHD1	0	3	0	0	0	2.29079	0	0	0	0.216873	0.691389	0.429788	1	0.813668	0.942413	0.977168	1	0.792728	1
POPDC2	0	0	0	0	0	0	0	0	0	0.204062	0.781223	0.429844	1	0.813668	0.942413	0.977168	1	0.792776	1
SARS	0	0	0	0	0	0	0	0	0	0.213646	0.703555	0.429858	1	0.813668	0.942413	0.977168	1	0.792787	1
NIF3L1	0	0	0	0	0	0	0	0	0	0.213187	0.707136	0.42996	1	0.813668	0.942413	0.977168	1	0.792874	1
GABARAP	1	1	0	0	0	5.13553	0	0	0	0.199461	0.839662	0.429978	1	0.813668	0.942413	0.977168	1	0.792888	1
MTA1	0	3	0	0	0	2.30312	0	0	0	0.214238	0.708668	0.430019	1	0.813668	0.942413	0.977168	1	0.792923	1
ADCYAP1R1	0	2	0	0	0	2.81798	0	0	0	0.217098	0.689836	0.430049	1	0.813668	0.942413	0.977168	1	0.792948	1
MGAT4B	0	3	0	0	0	2.28025	0	0	0	0.21916	0.679323	0.43006	1	0.813668	0.942413	0.977168	1	0.792958	1
KDELC1	2	0	0	0	0	0	0	0	0	0.21252	0.712363	0.430065	1	0.813668	0.942413	0.977168	1	0.792962	1
PARP3	0	0	0	0	0	0	0	0	0	0.207852	0.748416	0.430161	1	0.813668	0.942413	0.977168	1	0.793043	1
B3GNTL1	0	0	0	0	0	0	0	0	0	0.213438	0.706717	0.430236	1	0.813668	0.942413	0.977168	1	0.793106	1
OR4C6	0	0	0	0	0	0	0	0	0	0.198928	0.848275	0.430397	1	0.813668	0.942413	0.977168	1	0.793242	1
CYP2C8	0	0	0	0	0	0	0	0	0	0.211039	0.724699	0.43043	1	0.813668	0.942413	0.977168	1	0.79327	1
USP6	1	3	0	1	0	1.31957	4.71479	4.71479	0	0.65573	0.219021	0.430698	1	0.849899	0.942413	0.977168	1	0.793496	1
CEP78	0	0	0	0	0	0	0	0	0	0.208637	0.74504	0.430728	1	0.813668	0.942413	0.977168	1	0.793521	1
SYNJ2BP	0	1	0	0	0	5.16855	0	0	0	0.198115	0.869236	0.430879	1	0.813668	0.942413	0.977168	1	0.793648	1
KCTD21	2	0	0	0	0	0	0	0	0	0.20041	0.831607	0.430905	1	0.813668	0.942413	0.977168	1	0.79367	1
OAS1	1	0	0	0	0	0	0	0	0	0.209401	0.740106	0.430951	1	0.813668	0.942413	0.977168	1	0.793709	1
CPLX2	1	1	0	0	0	5.1686	0	0	0	0.198062	0.8714	0.430994	1	0.813668	0.942413	0.977168	1	0.793745	1
RNFT2	1	0	0	0	0	0	0	0	0	0.207407	0.757323	0.431043	1	0.813668	0.942413	0.977168	1	0.793786	1
KANSL1L	0	3	0	0	0	2.17184	0	0	0	0.244556	0.573628	0.431046	1	0.813668	0.942413	0.977168	1	0.793788	1
TRIM72	0	0	0	0	0	0	0	0	0	0.202645	0.804823	0.431052	1	0.813668	0.942413	0.977168	1	0.793793	1
SLC6A13	0	0	0	0	0	0	0	0	0	0.211802	0.722222	0.431058	1	0.813668	0.942413	0.977168	1	0.793799	1
CCBL1	0	0	0	0	0	0	0	0	0	0.207609	0.755665	0.431069	1	0.813668	0.942413	0.977168	1	0.793808	1
EMC4	0	1	0	0	0	5.11225	0	0	0	0.20051	0.835822	0.431181	1	0.813668	0.942413	0.977168	1	0.793902	1
MRPL47	0	1	0	0	0	5.04835	0	0	0	0.203294	0.802752	0.431241	1	0.813668	0.942413	0.977168	1	0.793952	1
P2RY4	0	0	0	0	0	0	0	0	0	0.204019	0.792541	0.431457	1	0.813668	0.942413	0.977168	1	0.794134	1
MRPL38	0	0	0	0	0	0	0	0	0	0.211232	0.728534	0.431469	1	0.813668	0.942413	0.977168	1	0.794145	1
HARS2	0	0	0	0	0	0	0	0	0	0.212785	0.717214	0.431481	1	0.813668	0.942413	0.977168	1	0.794155	1
SLC15A4	1	0	0	0	0	0	0	0	0	0.208191	0.753324	0.431528	1	0.813668	0.942413	0.977168	1	0.794194	1
MAGI1	0	2	1	0	0	0.665573	4.07532	4.07532	0	0.549633	0.256652	0.43157	1	0.819745	0.942413	0.977168	1	0.79423	1
GNB1L	1	0	0	0	0	0	0	0	0	0.203194	0.802465	0.431573	1	0.813668	0.942413	0.977168	1	0.794232	1
LRSAM1	0	2	0	0	0	2.8391	0	0	0	0.214259	0.714603	0.431633	1	0.813668	0.942413	0.977168	1	0.794283	1
NGDN	0	0	0	0	0	0	0	0	0	0.219159	0.676847	0.431634	1	0.813668	0.942413	0.977168	1	0.794283	1
MZT2A	1	1	0	0	0	5.20083	0	0	0	0.196715	0.910602	0.431829	1	0.813668	0.942413	0.977168	1	0.794447	1
GRN	0	3	0	0	0	2.2455	0	0	0	0.226917	0.646151	0.431865	1	0.813668	0.942413	0.977168	1	0.794477	1
AKT2	1	0	0	0	0	0	0	0	0	0.207193	0.764523	0.431937	1	0.813668	0.942413	0.977168	1	0.794537	1
SLC29A1	1	0	0	0	0	0	0	0	0	0.208352	0.754353	0.431948	1	0.813668	0.942413	0.977168	1	0.794547	1
CNOT6L	3	0	0	0	0	0	0	0	0	0.211155	0.732122	0.43202	1	0.813668	0.942413	0.977168	1	0.794607	1
VPS72	1	0	0	0	0	0	0	0	0	0.213963	0.711816	0.432066	1	0.813668	0.942413	0.977168	1	0.794646	1
PHC1	0	2	0	0	0	2.84675	0	0	0	0.213243	0.724393	0.432245	1	0.813668	0.942413	0.977168	1	0.794796	1
TNR	2	5	0	0	0	1.73607	0	0	0	0.277641	0.490127	0.432307	1	0.813668	0.942413	0.977168	1	0.794848	1
UPP2	0	2	0	0	0	2.87539	0	0	0	0.2095	0.752809	0.432313	1	0.813668	0.942413	0.977168	1	0.794853	1
SLC6A14	1	0	0	0	0	0	0	0	0	0.21325	0.718016	0.432313	1	0.813668	0.942413	0.977168	1	0.794853	1
TDO2	0	0	0	0	0	0	0	0	0	0.229428	0.626383	0.432314	1	0.813668	0.942413	0.977168	1	0.794854	1
DPP3	1	3	0	0	0	2.27441	0	0	0	0.220203	0.682749	0.432429	1	0.813668	0.942413	0.977168	1	0.79495	1
KRT1	1	3	0	0	0	2.25652	0	0	0	0.224181	0.661689	0.432493	1	0.813668	0.942413	0.977168	1	0.795004	1
CHPF2	0	4	0	0	0	1.97077	0	0	0	0.237298	0.60513	0.432501	1	0.813668	0.942413	0.977168	1	0.795011	1
HOXB8	1	1	0	0	0	5.1395	0	0	0	0.199293	0.86672	0.432518	1	0.813668	0.942413	0.977168	1	0.795025	1
GTF3A	0	2	0	0	0	2.89131	0	0	0	0.20746	0.771364	0.432532	1	0.813668	0.942413	0.977168	1	0.795036	1
RTCB	0	0	0	0	0	0	0	0	0	0.215299	0.705327	0.432634	1	0.813668	0.942413	0.977168	1	0.795122	1
STAU1	1	0	0	0	0	0	0	0	0	0.214047	0.714106	0.432667	1	0.813668	0.942413	0.977168	1	0.79515	1
SH2D6	0	1	0	0	0	5.14392	0	0	0	0.199156	0.871125	0.432706	1	0.813668	0.942413	0.977168	1	0.795183	1
INTS12	0	0	0	0	0	0	0	0	0	0.211873	0.730892	0.432874	1	0.813668	0.942413	0.977168	1	0.795323	1
OR10G3	2	0	0	0	0	0	0	0	0	0.200425	0.850566	0.432989	1	0.813668	0.942413	0.977168	1	0.79542	1
PTRF	0	0	0	0	0	0	0	0	0	0.200245	0.85355	0.433013	1	0.813668	0.942413	0.977168	1	0.79544	1
FGGY	0	0	0	0	0	0	0	0	0	0.213643	0.719367	0.433177	1	0.813668	0.942413	0.977168	1	0.795577	1
FZD3	0	3	0	0	0	2.24016	0	0	0	0.22814	0.64503	0.433202	1	0.813668	0.942413	0.977168	1	0.795597	1
OR9I1	0	0	0	0	0	0	0	0	0	0.199931	0.860599	0.433203	1	0.813668	0.942413	0.977168	1	0.795599	1
PTPN21	2	1	0	0	0	0.376551	0	0	0	0.254882	0.532291	0.433425	1	0.813668	0.942413	0.977168	1	0.795784	1
PIBF1	1	0	0	0	0	0	0	0	0	0.228143	0.636912	0.433585	1	0.813668	0.942413	0.977168	1	0.795918	1
FAM83D	2	3	0	0	0	2.2847	0	0	0	0.21773	0.702386	0.433677	1	0.813668	0.942413	0.977168	1	0.795995	1
PLAGL1	1	0	0	0	0	0	0	0	0	0.204121	0.808723	0.433851	1	0.813668	0.942413	0.977168	1	0.79614	1
PTRHD1	0	1	0	0	0	5.12099	0	0	0	0.200135	0.867113	0.433886	1	0.813668	0.942413	0.977168	1	0.79617	1
WDR93	0	0	0	0	0	0	0	0	0	0.217106	0.699643	0.433991	1	0.813668	0.942413	0.977168	1	0.796257	1
SPTLC2	0	0	0	0	0	0	0	0	0	0.213744	0.722829	0.434026	1	0.813668	0.942413	0.977168	1	0.796286	1
CLTC	0	1	0	0	0	0.379585	0	0	0	0.260019	0.519075	0.434166	1	0.813668	0.942413	0.977168	1	0.796403	1
HDAC1	0	0	0	0	0	0	0	0	0	0.215362	0.712756	0.434308	1	0.813668	0.942413	0.977168	1	0.796522	1
PAQR7	0	0	0	0	0	0	0	0	0	0.20571	0.795322	0.434453	1	0.813668	0.942413	0.977168	1	0.796643	1
NAT10	1	3	0	0	0	2.18356	0	0	0	0.241387	0.594245	0.434516	1	0.813668	0.942413	0.977168	1	0.796695	1
FKBP4	1	0	0	0	0	0	0	0	0	0.216435	0.706666	0.434549	1	0.813668	0.942413	0.977168	1	0.796723	1
SYTL4	0	0	0	0	0	0	0	0	0	0.215109	0.715706	0.434558	1	0.813668	0.942413	0.977168	1	0.79673	1
PCDHAC2	0	4	0	0	0	1.98517	0	0	0	0.232747	0.630227	0.434609	1	0.813668	0.942413	0.977168	1	0.796773	1
UBXN6	1	2	0	0	0	2.89485	0	0	0	0.206872	0.790414	0.43474	1	0.813668	0.942413	0.977168	1	0.796882	1
DNAJC10	1	2	0	0	0	2.74833	0	0	0	0.226716	0.655957	0.434783	1	0.813668	0.942413	0.977168	1	0.796917	1
RDH16	0	0	0	0	0	0	0	0	0	0.20888	0.76735	0.43496	1	0.813668	0.942413	0.977168	1	0.797065	1
OR13C9	1	0	0	0	0	0	0	0	0	0.202298	0.842189	0.435053	1	0.813668	0.942413	0.977168	1	0.797142	1
ABCA10	2	3	0	0	0	2.20509	0	0	0	0.235905	0.617035	0.435104	1	0.813668	0.942413	0.977168	1	0.797185	1
CREG1	0	1	0	0	0	5.08785	0	0	0	0.201565	0.858644	0.43532	1	0.813668	0.942413	0.977168	1	0.797364	1
ABCD2	1	3	0	0	0	2.28966	0	0	0	0.216881	0.715792	0.435461	1	0.813668	0.942413	0.977168	1	0.797482	1
MMP25	1	0	0	0	0	0	0	0	0	0.211444	0.748714	0.435567	1	0.813668	0.942413	0.977168	1	0.79757	1
TCF25	0	0	0	0	0	0	0	0	0	0.211535	0.74885	0.435738	1	0.813668	0.942413	0.977168	1	0.797712	1
GPR173	2	0	0	0	0	0	0	0	0	0.202206	0.852268	0.435964	1	0.813668	0.942413	0.977168	1	0.7979	1
AHCYL1	1	2	0	0	0	2.75573	0	0	0	0.22565	0.666026	0.436049	1	0.813668	0.942413	0.977168	1	0.79797	1
GFRA1	0	0	0	0	0	0	0	0	0	0.209917	0.764692	0.436077	1	0.813668	0.942413	0.977168	1	0.797993	1
POU2F2	1	0	0	0	0	0	0	0	0	0.209822	0.765803	0.436113	1	0.813668	0.942413	0.977168	1	0.798023	1
CARF	0	0	0	0	0	0	0	0	0	0.211642	0.750287	0.436156	1	0.813668	0.942413	0.977168	1	0.798059	1
SPHKAP	3	2	0	0	0	0.488156	0	0	0	0.267094	0.503792	0.436288	1	0.813668	0.942413	0.977168	1	0.798168	1
HESX1	0	1	0	0	0	5.06693	0	0	0	0.202477	0.854674	0.436349	1	0.813668	0.942413	0.977168	1	0.798219	1
MYLK2	0	0	0	0	0	0	0	0	0	0.209419	0.771614	0.436471	1	0.813668	0.942413	0.977168	1	0.79832	1
MTA3	0	2	0	0	0	2.80897	0	0	0	0.218328	0.709895	0.436475	1	0.813668	0.942413	0.977168	1	0.798323	1
FAM177B	0	1	0	0	0	4.98235	0	0	0	0.206246	0.808552	0.436607	1	0.813668	0.942413	0.977168	1	0.798432	1
SLC7A11	0	0	0	0	0	0	0	0	0	0.215029	0.726518	0.436645	1	0.813668	0.942413	0.977168	1	0.798464	1
PATL2	0	0	0	0	0	0	0	0	0	0.22156	0.68385	0.436698	1	0.813668	0.942413	0.977168	1	0.798508	1
DNAAF2	3	3	0	0	0	2.29695	0	0	0	0.214879	0.735276	0.436724	1	0.813668	0.942413	0.977168	1	0.79853	1
PCID2	0	2	0	0	0	2.79909	0	0	0	0.219686	0.702734	0.436787	1	0.813668	0.942413	0.977168	1	0.798582	1
RNF217	0	0	0	0	0	0	0	0	0	0.220544	0.690563	0.436837	1	0.813668	0.942413	0.977168	1	0.798624	1
HIF1A	3	3	0	0	0	2.1986	0	0	0	0.237247	0.616954	0.436878	1	0.813668	0.942413	0.977168	1	0.798657	1
TMEM209	0	2	0	0	0	2.79585	0	0	0	0.220134	0.701199	0.437069	1	0.813668	0.942413	0.977168	1	0.798816	1
LRRC10	1	0	0	0	0	0	0	0	0	0.2029	0.853148	0.437146	1	0.813668	0.942413	0.977168	1	0.798879	1
PALM	0	0	0	0	0	0	0	0	0	0.206933	0.80135	0.43718	1	0.813668	0.942413	0.977168	1	0.798907	1
CTR9	0	2	1	0	0	1.01066	5.16184	5.16184	0	0.988337	0.198398	0.437297	1	0.995237	0.942413	0.977168	1	0.799004	1
PEX10	0	0	0	0	0	0	0	0	0	0.21456	0.73365	0.437362	1	0.813668	0.942413	0.977168	1	0.799057	1
RPS21	0	1	0	0	0	5.06068	0	0	0	0.202752	0.861271	0.43745	1	0.813668	0.942413	0.977168	1	0.79913	1
GUCY2D	0	4	0	0	0	1.99936	0	0	0	0.228361	0.660351	0.437521	1	0.813668	0.942413	0.977168	1	0.799189	1
HLA-DMB	0	0	0	0	0	0	0	0	0	0.213927	0.739442	0.43754	1	0.813668	0.942413	0.977168	1	0.799205	1
C9orf117	0	2	0	0	0	2.86498	0	0	0	0.210849	0.771512	0.437667	1	0.813668	0.942413	0.977168	1	0.79931	1
NONO	0	0	0	0	0	0	0	0	0	0.221566	0.688329	0.437764	1	0.813668	0.942413	0.977168	1	0.79939	1
RBPJL	0	2	0	0	0	2.83592	0	0	0	0.214682	0.741213	0.437781	1	0.813668	0.942413	0.977168	1	0.799404	1
ADAMTS1	1	5	0	0	0	1.7748	0	0	0	0.260658	0.543868	0.437813	1	0.813668	0.942413	0.977168	1	0.799431	1
MSMP	0	1	0	0	0	5.07281	0	0	0	0.20222	0.874643	0.437873	1	0.813668	0.942413	0.977168	1	0.79948	1
C10orf120	0	0	0	0	0	0	0	0	0	0.221959	0.686682	0.437932	1	0.813668	0.942413	0.977168	1	0.799529	1
QRFPR	0	0	0	0	0	0	0	0	0	0.220389	0.696355	0.437944	1	0.813668	0.942413	0.977168	1	0.799539	1
TEKT4	0	0	0	0	0	0	0	0	0	0.208957	0.786011	0.438033	1	0.813668	0.942413	0.977168	1	0.799612	1
GABRD	0	0	0	0	0	0	0	0	0	0.208899	0.786994	0.438093	1	0.813668	0.942413	0.977168	1	0.799662	1
RRS1	0	0	0	0	0	0	0	0	0	0.207147	0.806116	0.438165	1	0.813668	0.942413	0.977168	1	0.799721	1
GPRC5D	0	0	0	0	0	0	0	0	0	0.212204	0.75709	0.438198	1	0.813668	0.942413	0.977168	1	0.799748	1
PYROXD2	0	0	0	0	0	0	0	0	0	0.217425	0.717324	0.438254	1	0.813668	0.942413	0.977168	1	0.799794	1
METTL17	1	0	0	0	0	0	0	0	0	0.216368	0.725169	0.438315	1	0.813668	0.942413	0.977168	1	0.799845	1
M1AP	0	0	0	0	0	0	0	0	0	0.215816	0.729938	0.438475	1	0.813668	0.942413	0.977168	1	0.799977	1
NEK11	0	2	0	0	0	2.78756	0	0	0	0.221287	0.701363	0.43875	1	0.813668	0.942413	0.977168	1	0.800203	1
EXO1	1	3	0	0	0	2.20742	0	0	0	0.235581	0.630877	0.438983	1	0.813668	0.942413	0.977168	1	0.800395	1
ERG	3	3	0	0	0	0.564662	0	0	0	0.297576	0.442817	0.439061	1	0.813668	0.942413	0.977168	1	0.80046	1
OR5H2	0	0	0	0	0	0	0	0	0	0.205399	0.834904	0.43908	1	0.813668	0.942413	0.977168	1	0.800475	1
SLC30A10	1	0	0	0	0	0	0	0	0	0.209642	0.78637	0.43912	1	0.813668	0.942413	0.977168	1	0.800508	1
KRTAP12-4	0	1	0	0	0	5.08932	0	0	0	0.201501	0.907786	0.4393	1	0.813668	0.942413	0.977168	1	0.800656	1
CYP4X1	0	2	0	0	0	2.8145	0	0	0	0.217572	0.728255	0.439371	1	0.813668	0.942413	0.977168	1	0.800714	1
KLHL34	0	0	0	0	0	0	0	0	0	0.20608	0.82863	0.4394	1	0.813668	0.942413	0.977168	1	0.800739	1
DHRSX	0	2	0	0	0	2.84045	0	0	0	0.214078	0.754409	0.439423	1	0.813668	0.942413	0.977168	1	0.800757	1
SERTAD2	2	0	0	0	0	0	0	0	0	0.206287	0.826639	0.439471	1	0.813668	0.942413	0.977168	1	0.800797	1
MEGF9	0	0	0	0	0	0	0	0	0	0.212412	0.762699	0.439477	1	0.813668	0.942413	0.977168	1	0.800802	1
LRRC3B	1	0	0	0	0	0	0	0	0	0.20404	0.860417	0.439652	1	0.813668	0.942413	0.977168	1	0.800945	1
SCML2	1	0	0	0	0	0	0	0	0	0.219859	0.707864	0.439731	1	0.813668	0.942413	0.977168	1	0.80101	1
WNT3A	0	2	0	0	0	2.88616	0	0	0	0.208116	0.811555	0.439742	1	0.813668	0.942413	0.977168	1	0.801019	1
ATL3	0	0	0	0	0	0	0	0	0	0.227214	0.664794	0.439857	1	0.813668	0.942413	0.977168	1	0.801114	1
WNT2	0	0	0	0	0	0	0	0	0	0.212153	0.767783	0.439948	1	0.813668	0.942413	0.977168	1	0.801189	1
PNMAL1	0	0	0	0	0	0	0	0	0	0.206515	0.829187	0.44014	1	0.813668	0.942413	0.977168	1	0.801346	1
PREB	0	0	0	0	0	0	0	0	0	0.218724	0.717653	0.440201	1	0.813668	0.942413	0.977168	1	0.801396	1
BBS7	0	0	0	0	0	0	0	0	0	0.219858	0.710521	0.440318	1	0.813668	0.942413	0.977168	1	0.801493	1
ELN	3	3	0	0	0	2.18004	0	0	0	0.241797	0.609557	0.440347	1	0.813668	0.942413	0.977168	1	0.801516	1
NUP153	0	4	0	0	0	1.95096	0	0	0	0.243732	0.604007	0.440376	1	0.813668	0.942413	0.977168	1	0.80154	1
MUC15	0	0	0	0	0	0	0	0	0	0.212526	0.767113	0.440394	1	0.813668	0.942413	0.977168	1	0.801554	1
HMGCS1	0	0	0	0	0	0	0	0	0	0.21267	0.766118	0.440442	1	0.813668	0.942413	0.977168	1	0.801594	1
KRTAP10-6	0	1	0	0	0	5.06031	0	0	0	0.202767	0.896236	0.440503	1	0.813668	0.942413	0.977168	1	0.801645	1
OR5K4	2	0	0	0	0	0	0	0	0	0.204216	0.866761	0.440523	1	0.813668	0.942413	0.977168	1	0.801661	1
CASP10	4	0	0	0	0	0	0	0	0	0.215578	0.742815	0.440565	1	0.813668	0.942413	0.977168	1	0.801695	1
CDADC1	0	2	0	0	0	2.826	0	0	0	0.216014	0.745437	0.440569	1	0.813668	0.942413	0.977168	1	0.801698	1
VIL1	0	3	0	0	0	2.2271	0	0	0	0.231168	0.656463	0.440575	1	0.813668	0.942413	0.977168	1	0.801703	1
TTC28	1	7	1	0	0	1.42376	3.36982	3.36982	0	0.407201	0.314563	0.440624	1	0.813668	0.942413	0.977168	1	0.801743	1
CCDC37	1	0	0	0	0	0	0	0	0	0.225207	0.679557	0.440762	1	0.813668	0.942413	0.977168	1	0.801857	1
NR2C1	0	0	0	0	0	0	0	0	0	0.225383	0.678754	0.440827	1	0.813668	0.942413	0.977168	1	0.801909	1
PSG11	0	2	0	0	0	2.79892	0	0	0	0.21971	0.720601	0.440831	1	0.813668	0.942413	0.977168	1	0.801913	1
OR14I1	0	0	0	0	0	0	0	0	0	0.209618	0.798185	0.440832	1	0.813668	0.942413	0.977168	1	0.801913	1
KIAA0930	0	0	0	0	0	0	0	0	0	0.211192	0.783076	0.440964	1	0.813668	0.942413	0.977168	1	0.802022	1
RCSD1	0	2	0	0	0	2.81123	0	0	0	0.218019	0.733303	0.441069	1	0.813668	0.942413	0.977168	1	0.802108	1
B3GNT1	0	0	0	0	0	0	0	0	0	0.212567	0.770872	0.44108	1	0.813668	0.942413	0.977168	1	0.802117	1
SERPINB2	0	0	0	0	0	0	0	0	0	0.21377	0.76062	0.441144	1	0.813668	0.942413	0.977168	1	0.802169	1
OR6P1	1	0	0	0	0	0	0	0	0	0.2061	0.844044	0.441187	1	0.813668	0.942413	0.977168	1	0.802204	1
OR56B1	0	2	0	0	0	2.8952	0	0	0	0.206966	0.836369	0.441194	1	0.813668	0.942413	0.977168	1	0.80221	1
OR6X1	1	0	0	0	0	0	0	0	0	0.209312	0.804751	0.441283	1	0.813668	0.942413	0.977168	1	0.802283	1
NRBP1	0	0	0	0	0	0	0	0	0	0.226888	0.672584	0.441387	1	0.813668	0.942413	0.977168	1	0.802368	1
LCE3D	0	1	0	0	0	5.01275	0	0	0	0.204877	0.868889	0.441523	1	0.813668	0.942413	0.977168	1	0.802479	1
THOC1	0	0	0	0	0	0	0	0	0	0.225569	0.680945	0.441621	1	0.813668	0.942413	0.977168	1	0.802559	1
ST6GALNAC6	1	0	0	0	0	0	0	0	0	0.211413	0.785499	0.441664	1	0.813668	0.942413	0.977168	1	0.802594	1
OR6C3	1	0	0	0	0	0	0	0	0	0.206295	0.845714	0.441672	1	0.813668	0.942413	0.977168	1	0.802601	1
SCML4	1	0	0	0	0	0	0	0	0	0.2172	0.736599	0.441788	1	0.813668	0.942413	0.977168	1	0.802696	1
CCT2	0	0	0	0	0	0	0	0	0	0.219058	0.723206	0.441832	1	0.813668	0.942413	0.977168	1	0.802732	1
SH3BP5	0	0	0	0	0	0	0	0	0	0.214979	0.754346	0.441833	1	0.813668	0.942413	0.977168	1	0.802732	1
EXOC6	0	0	0	0	0	0	0	0	0	0.228809	0.66404	0.441854	1	0.813668	0.942413	0.977168	1	0.80275	1
TGFBR1	0	0	0	0	0	0	0	0	0	0.221185	0.709094	0.44191	1	0.813668	0.942413	0.977168	1	0.802796	1
SLC36A1	0	0	0	0	0	0	0	0	0	0.216402	0.743646	0.441972	1	0.813668	0.942413	0.977168	1	0.802846	1
C19orf47	0	0	0	0	0	0	0	0	0	0.210464	0.797443	0.442012	1	0.813668	0.942413	0.977168	1	0.802879	1
OSBPL2	0	2	0	0	0	2.8106	0	0	0	0.218104	0.737962	0.442145	1	0.813668	0.942413	0.977168	1	0.802987	1
PRDM9	2	3	0	0	0	2.19351	0	0	0	0.23871	0.627843	0.442203	1	0.813668	0.942413	0.977168	1	0.803034	1
MYT1L	0	1	0	0	0	0.370414	0	0	0	0.246129	0.584887	0.44224	1	0.813668	0.942413	0.977168	1	0.803065	1
SLC25A24	1	0	0	0	0	0	0	0	0	0.226925	0.675916	0.442254	1	0.813668	0.942413	0.977168	1	0.803077	1
NPEPL1	1	0	0	0	0	0	0	0	0	0.213171	0.772611	0.442261	1	0.813668	0.942413	0.977168	1	0.803082	1
PIGM	0	0	0	0	0	0	0	0	0	0.20953	0.809668	0.442294	1	0.813668	0.942413	0.977168	1	0.803109	1
MEP1B	0	3	0	0	0	2.16425	0	0	0	0.24647	0.598364	0.442327	1	0.813668	0.942413	0.977168	1	0.803136	1
CDC14A	0	0	0	0	0	0	0	0	0	0.218332	0.730954	0.442342	1	0.813668	0.942413	0.977168	1	0.803148	1
OR52E6	0	0	0	0	0	0	0	0	0	0.210345	0.80202	0.442482	1	0.813668	0.942413	0.977168	1	0.803262	1
HDAC3	0	0	0	0	0	0	0	0	0	0.221572	0.709255	0.442499	1	0.813668	0.942413	0.977168	1	0.803276	1
SLC39A14	0	0	0	0	0	0	0	0	0	0.211808	0.787267	0.442537	1	0.813668	0.942413	0.977168	1	0.803307	1
SLC9B2	1	0	0	0	0	0	0	0	0	0.216899	0.743929	0.442743	1	0.813668	0.942413	0.977168	1	0.803475	1
VPS13A	1	5	0	0	0	1.67274	0	0	0	0.30944	0.450299	0.442877	1	0.813668	0.942413	0.977168	1	0.803584	1
HEATR3	0	0	0	0	0	0	0	0	0	0.217275	0.741701	0.442886	1	0.813668	0.942413	0.977168	1	0.803591	1
ANKRD13A	0	0	0	0	0	0	0	0	0	0.223456	0.699523	0.443016	1	0.813668	0.942413	0.977168	1	0.803697	1
OR1A2	0	0	0	0	0	0	0	0	0	0.208769	0.824885	0.443092	1	0.813668	0.942413	0.977168	1	0.803759	1
ATP6V1A	0	0	0	0	0	0	0	0	0	0.225871	0.685318	0.443099	1	0.813668	0.942413	0.977168	1	0.803765	1
GPR98	2	12	0	0	0	1.18007	0	0	0	0.618144	0.248689	0.443173	1	0.834572	0.942413	0.977168	1	0.803825	1
SEL1L3	0	4	0	0	0	1.91984	0	0	0	0.25426	0.575887	0.443342	1	0.813668	0.942413	0.977168	1	0.803963	1
PIEZO2	2	3	0	0	0	0.600797	0	0	0	0.358063	0.366398	0.443395	1	0.813668	0.942413	0.977168	1	0.804006	1
KIAA1244	2	7	0	0	0	1.55364	0	0	0	0.305712	0.459094	0.443404	1	0.813668	0.942413	0.977168	1	0.804013	1
FBLN2	1	5	0	0	0	1.81364	0	0	0	0.244401	0.611563	0.443512	1	0.813668	0.942413	0.977168	1	0.8041	1
QRSL1	0	0	0	0	0	0	0	0	0	0.22009	0.725144	0.44372	1	0.813668	0.942413	0.977168	1	0.80427	1
ATIC	1	0	0	0	0	0	0	0	0	0.219699	0.728062	0.443735	1	0.813668	0.942413	0.977168	1	0.804282	1
PHF21B	0	0	0	0	0	0	0	0	0	0.216417	0.754564	0.443997	1	0.813668	0.942413	0.977168	1	0.804495	1
TSKS	0	0	0	0	0	0	0	0	0	0.218151	0.740809	0.443997	1	0.813668	0.942413	0.977168	1	0.804495	1
TRMT61A	0	0	0	0	0	0	0	0	0	0.208476	0.837662	0.444159	1	0.813668	0.942413	0.977168	1	0.804626	1
CNTFR	0	2	0	0	0	2.82835	0	0	0	0.215698	0.767262	0.444166	1	0.813668	0.942413	0.977168	1	0.804632	1
DKFZP761J1410	0	0	0	0	0	0	0	0	0	0.21397	0.776934	0.444167	1	0.813668	0.942413	0.977168	1	0.804633	1
CALML4	0	1	0	0	0	4.99042	0	0	0	0.205881	0.881256	0.444211	1	0.813668	0.942413	0.977168	1	0.804669	1
NFYC	0	0	0	0	0	0	0	0	0	0.221608	0.717079	0.444229	1	0.813668	0.942413	0.977168	1	0.804683	1
PDGFA	0	1	0	0	0	4.98858	0	0	0	0.205964	0.88017	0.444248	1	0.813668	0.942413	0.977168	1	0.804698	1
STK36	1	4	0	0	0	1.92104	0	0	0	0.253495	0.580914	0.444375	1	0.813668	0.942413	0.977168	1	0.804802	1
DDX39B	0	3	0	0	0	2.18183	0	0	0	0.242063	0.621972	0.444609	1	0.813668	0.942413	0.977168	1	0.804991	1
PTGES3L-AARSD1	0	0	0	0	0	0	0	0	0	0.21753	0.750841	0.444961	1	0.813668	0.942413	0.977168	1	0.805276	1
SERAC1	0	2	0	0	0	2.73481	0	0	0	0.228829	0.683556	0.44499	1	0.813668	0.942413	0.977168	1	0.8053	1
CYP27B1	0	2	0	0	0	2.81162	0	0	0	0.217965	0.753821	0.445047	1	0.813668	0.942413	0.977168	1	0.805346	1
TP63	1	9	0	0	0	1.20781	0	0	0	0.61498	0.250157	0.44508	1	0.833812	0.942413	0.977168	1	0.805373	1
TCP11L1	1	0	0	0	0	0	0	0	0	0.220551	0.728849	0.445126	1	0.813668	0.942413	0.977168	1	0.80541	1
BCL2L13	0	0	0	0	0	0	0	0	0	0.213749	0.785179	0.445138	1	0.813668	0.942413	0.977168	1	0.80542	1
ALDH16A1	0	3	0	0	0	2.19552	0	0	0	0.238701	0.638017	0.445244	1	0.813668	0.942413	0.977168	1	0.805506	1
CNBD1	0	2	0	0	0	2.79772	0	0	0	0.219875	0.74177	0.445491	1	0.813668	0.942413	0.977168	1	0.805705	1
SDC3	1	0	0	0	0	0	0	0	0	0.208193	0.854781	0.445568	1	0.813668	0.942413	0.977168	1	0.805767	1
SYN1	0	0	0	0	0	0	0	0	0	0.217895	0.751286	0.445579	1	0.813668	0.942413	0.977168	1	0.805776	1
COMMD2	0	1	0	0	0	4.93329	0	0	0	0.208493	0.853341	0.445592	1	0.813668	0.942413	0.977168	1	0.805787	1
TMEM186	1	0	0	0	0	0	0	0	0	0.216769	0.761375	0.445712	1	0.813668	0.942413	0.977168	1	0.805884	1
PAX8	1	0	0	0	0	0	0	0	0	0.220245	0.734562	0.445823	1	0.813668	0.942413	0.977168	1	0.805973	1
ZNF623	1	4	0	0	0	1.98298	0	0	0	0.233092	0.666936	0.445844	1	0.813668	0.942413	0.977168	1	0.80599	1
FAM47E-STBD1	1	0	0	0	0	0	0	0	0	0.213736	0.790559	0.445934	1	0.813668	0.942413	0.977168	1	0.806063	1
ARHGEF28	4	5	0	0	0	1.68154	0	0	0	0.303554	0.465339	0.446094	1	0.813668	0.942413	0.977168	1	0.806193	1
SCAI	0	0	0	0	0	0	0	0	0	0.232363	0.662044	0.446184	1	0.813668	0.942413	0.977168	1	0.806265	1
TMEM91	0	1	0	0	0	4.97745	0	0	0	0.206468	0.896204	0.446335	1	0.813668	0.942413	0.977168	1	0.806387	1
MTF2	2	0	0	0	0	0	0	0	0	0.225392	0.702243	0.446341	1	0.813668	0.942413	0.977168	1	0.806391	1
SFT2D2	0	1	0	0	0	4.8686	0	0	0	0.211526	0.821331	0.446428	1	0.813668	0.942413	0.977168	1	0.806462	1
SLC25A37	0	0	0	0	0	0	0	0	0	0.216327	0.770472	0.44662	1	0.813668	0.942413	0.977168	1	0.806617	1
SKP2	1	0	0	0	0	0	0	0	0	0.225966	0.700968	0.446874	1	0.813668	0.942413	0.977168	1	0.806821	1
PDPR	1	0	0	0	0	0	0	0	0	0.222026	0.727156	0.44691	1	0.813668	0.942413	0.977168	1	0.806851	1
PNMA5	0	0	0	0	0	0	0	0	0	0.216279	0.772691	0.446917	1	0.813668	0.942413	0.977168	1	0.806856	1
TPSG1	1	0	0	0	0	0	0	0	0	0.212196	0.814164	0.446953	1	0.813668	0.942413	0.977168	1	0.806885	1
NPTX2	1	0	0	0	0	0	0	0	0	0.213441	0.800771	0.446992	1	0.813668	0.942413	0.977168	1	0.806916	1
ATF7IP	1	4	0	0	0	1.92328	0	0	0	0.252719	0.590603	0.446993	1	0.813668	0.942413	0.977168	1	0.806917	1
GFRA2	0	0	0	0	0	0	0	0	0	0.21443	0.791489	0.447124	1	0.813668	0.942413	0.977168	1	0.807023	1
INPP5E	0	0	0	0	0	0	0	0	0	0.213351	0.802816	0.447152	1	0.813668	0.942413	0.977168	1	0.807045	1
FABP7	0	1	0	0	0	4.95594	0	0	0	0.20745	0.890135	0.447403	1	0.813668	0.942413	0.977168	1	0.807247	1
RSF1	1	2	1	0	0	0.834809	4.76599	4.76599	0	0.797678	0.216453	0.447439	1	0.914478	0.942413	0.977168	1	0.807276	1
SYTL2	2	3	1	0	0	1.0702	4.99213	4.99213	0	0.910457	0.205701	0.447504	1	0.964704	0.942413	0.977168	1	0.807328	1
P2RY13	0	0	0	0	0	0	0	0	0	0.211117	0.832191	0.447582	1	0.813668	0.942413	0.977168	1	0.807391	1
EPB41L4B	0	3	0	0	0	2.14731	0	0	0	0.250812	0.598083	0.447681	1	0.813668	0.942413	0.977168	1	0.807471	1
LAIR1	0	0	0	0	0	0	0	0	0	0.221001	0.738694	0.447738	1	0.813668	0.942413	0.977168	1	0.807517	1
SYNE2	3	8	1	0	2	0.810966	1.179	1.179	0.759584	0.57706	0.873957	0.840316	0.532826	0.826463	0.942413	0.977168	1	0.807519	1
TXNDC2	0	0	0	0	0	0	0	0	0	0.211994	0.823247	0.447826	1	0.813668	0.942413	0.977168	1	0.807587	1
BEND5	2	0	0	0	0	0	0	0	0	0.215633	0.784474	0.447836	1	0.813668	0.942413	0.977168	1	0.807595	1
TAAR5	0	0	0	0	0	0	0	0	0	0.211647	0.828445	0.447941	1	0.813668	0.942413	0.977168	1	0.80768	1
FAM43A	0	0	0	0	0	0	0	0	0	0.210975	0.837391	0.447974	1	0.813668	0.942413	0.977168	1	0.807706	1
SPP1	0	0	0	0	0	0	0	0	0	0.217831	0.765875	0.448067	1	0.813668	0.942413	0.977168	1	0.807781	1
NLK	0	0	0	0	0	0	0	0	0	0.223648	0.722027	0.448192	1	0.813668	0.942413	0.977168	1	0.807881	1
RFPL4B	0	0	0	0	0	0	0	0	0	0.216125	0.782123	0.448214	1	0.813668	0.942413	0.977168	1	0.807899	1
SLX4IP	0	0	0	0	0	0	0	0	0	0.222964	0.727329	0.448306	1	0.813668	0.942413	0.977168	1	0.807973	1
PRSS50	0	0	0	0	0	0	0	0	0	0.214715	0.796656	0.448322	1	0.813668	0.942413	0.977168	1	0.807985	1
FH	0	0	0	0	0	0	0	0	0	0.219651	0.752572	0.448387	1	0.813668	0.942413	0.977168	1	0.808038	1
TOB2	0	0	0	0	0	0	0	0	0	0.210428	0.848926	0.448415	1	0.813668	0.942413	0.977168	1	0.80806	1
ARHGEF9	0	2	0	0	0	2.79789	0	0	0	0.219851	0.757013	0.448416	1	0.813668	0.942413	0.977168	1	0.808061	1
OR11H4	0	0	0	0	0	0	0	0	0	0.217152	0.774103	0.448446	1	0.813668	0.942413	0.977168	1	0.808085	1
SWAP70	0	0	0	0	0	0	0	0	0	0.223567	0.723938	0.448474	1	0.813668	0.942413	0.977168	1	0.808107	1
SCLY	2	0	0	0	0	0	0	0	0	0.217539	0.771034	0.448493	1	0.813668	0.942413	0.977168	1	0.808123	1
IFFO1	0	0	0	0	0	0	0	0	0	0.217795	0.769137	0.44857	1	0.813668	0.942413	0.977168	1	0.808185	1
CDC42EP1	1	0	0	0	0	0	0	0	0	0.214232	0.803604	0.448589	1	0.813668	0.942413	0.977168	1	0.8082	1
SBK3	0	0	0	0	0	0	0	0	0	0.211603	0.836135	0.448792	1	0.813668	0.942413	0.977168	1	0.808362	1
LRRC15	1	4	0	0	0	2.00577	0	0	0	0.226077	0.71765	0.448839	1	0.813668	0.942413	0.977168	1	0.8084	1
FARSB	1	0	0	0	0	0	0	0	0	0.225321	0.714598	0.448985	1	0.813668	0.942413	0.977168	1	0.808517	1
C4orf51	0	1	0	0	0	4.7667	0	0	0	0.216472	0.787786	0.448997	1	0.813668	0.942413	0.977168	1	0.808527	1
PROL1	0	0	0	0	0	0	0	0	0	0.21932	0.758691	0.449005	1	0.813668	0.942413	0.977168	1	0.808533	1
LPCAT2	0	0	0	0	0	0	0	0	0	0.229117	0.691164	0.449023	1	0.813668	0.942413	0.977168	1	0.808547	1
BAI3	2	1	0	0	0	0.394052	0	0	0	0.281532	0.498948	0.449043	1	0.813668	0.942413	0.977168	1	0.808564	1
PDE10A	0	3	0	0	0	2.20072	0	0	0	0.237439	0.656763	0.449113	1	0.813668	0.942413	0.977168	1	0.808619	1
RHEBL1	0	1	0	0	0	4.82274	0	0	0	0.213726	0.81678	0.449164	1	0.813668	0.942413	0.977168	1	0.80866	1
SLC2A7	1	0	0	0	0	0	0	0	0	0.218157	0.769833	0.449214	1	0.813668	0.942413	0.977168	1	0.8087	1
MAP4K5	0	0	0	0	0	0	0	0	0	0.235024	0.660061	0.449261	1	0.813668	0.942413	0.977168	1	0.808738	1
ZCCHC4	1	0	0	0	0	0	0	0	0	0.228628	0.695159	0.449269	1	0.813668	0.942413	0.977168	1	0.808744	1
SLC25A29	1	0	0	0	0	0	0	0	0	0.211885	0.836882	0.449307	1	0.813668	0.942413	0.977168	1	0.808775	1
DDX39A	0	0	0	0	0	0	0	0	0	0.217572	0.776053	0.449391	1	0.813668	0.942413	0.977168	1	0.808841	1
SLC36A3	0	0	0	0	0	0	0	0	0	0.218873	0.764738	0.449409	1	0.813668	0.942413	0.977168	1	0.808857	1
2024-03-08	0	3	0	0	0	2.24307	0	0	0	0.227474	0.710729	0.449413	1	0.813668	0.942413	0.977168	1	0.80886	1
AGBL4	0	0	0	0	0	0	0	0	0	0.227114	0.705086	0.449437	1	0.813668	0.942413	0.977168	1	0.808878	1
NXPH3	1	2	0	0	0	2.84031	0	0	0	0.213956	0.817766	0.449513	1	0.813668	0.942413	0.977168	1	0.808939	1
RYK	0	2	0	0	0	2.73756	0	0	0	0.228428	0.704375	0.449547	1	0.813668	0.942413	0.977168	1	0.808966	1
CD68	0	0	0	0	0	0	0	0	0	0.223199	0.731912	0.449573	1	0.813668	0.942413	0.977168	1	0.808987	1
MESDC1	1	0	0	0	0	0	0	0	0	0.211542	0.844072	0.449598	1	0.813668	0.942413	0.977168	1	0.809007	1
RNF8	0	0	0	0	0	0	0	0	0	0.230205	0.687285	0.449604	1	0.813668	0.942413	0.977168	1	0.809012	1
NCF2	0	0	0	0	0	0	0	0	0	0.227646	0.702536	0.449609	1	0.813668	0.942413	0.977168	1	0.809016	1
CC2D2A	2	1	0	0	0	0.408135	0	0	0	0.303077	0.45595	0.449656	1	0.813668	0.942413	0.977168	1	0.809054	1
ADCY6	1	5	0	0	0	1.81376	0	0	0	0.244353	0.630509	0.449676	1	0.813668	0.942413	0.977168	1	0.80907	1
RGP1	1	0	0	0	0	0	0	0	0	0.227679	0.703025	0.449752	1	0.813668	0.942413	0.977168	1	0.809131	1
CDKL3	1	2	0	0	0	2.72903	0	0	0	0.229531	0.698703	0.449757	1	0.813668	0.942413	0.977168	1	0.809134	1
C8orf34	0	0	0	0	0	0	0	0	0	0.225728	0.715761	0.449827	1	0.813668	0.942413	0.977168	1	0.80919	1
GSAP	0	0	0	0	0	0	0	0	0	0.230441	0.686966	0.449854	1	0.813668	0.942413	0.977168	1	0.809212	1
TREH	1	0	0	0	0	0	0	0	0	0.228816	0.696616	0.449872	1	0.813668	0.942413	0.977168	1	0.809226	1
ACTL9	0	0	0	0	0	0	0	0	0	0.211402	0.849461	0.449974	1	0.813668	0.942413	0.977168	1	0.809307	1
P2RX7	0	0	0	0	0	0	0	0	0	0.223241	0.733692	0.44999	1	0.813668	0.942413	0.977168	1	0.809321	1
RIPPLY3	0	1	0	0	0	4.86197	0	0	0	0.211841	0.84822	0.450196	1	0.813668	0.942413	0.977168	1	0.809485	1
TEAD4	0	0	0	0	0	0	0	0	0	0.217909	0.778039	0.450215	1	0.813668	0.942413	0.977168	1	0.8095	1
ZNF559-ZNF177	2	0	0	0	0	0	0	0	0	0.219816	0.761664	0.450242	1	0.813668	0.942413	0.977168	1	0.809522	1
ELAVL4	0	2	0	0	0	2.81295	0	0	0	0.217784	0.784874	0.450282	1	0.813668	0.942413	0.977168	1	0.809553	1
CRB3	0	1	0	0	0	4.90351	0	0	0	0.209879	0.879379	0.450286	1	0.813668	0.942413	0.977168	1	0.809557	1
QPCT	1	0	0	0	0	0	0	0	0	0.228333	0.701389	0.450298	1	0.813668	0.942413	0.977168	1	0.809566	1
TMEM74	1	0	0	0	0	0	0	0	0	0.214522	0.812986	0.450323	1	0.813668	0.942413	0.977168	1	0.809586	1
CCDC60	0	0	0	0	0	0	0	0	0	0.225866	0.717575	0.450412	1	0.813668	0.942413	0.977168	1	0.809658	1
OR10A4	1	0	0	0	0	0	0	0	0	0.214177	0.817762	0.450435	1	0.813668	0.942413	0.977168	1	0.809676	1
PLD3	0	0	0	0	0	0	0	0	0	0.218035	0.778725	0.450513	1	0.813668	0.942413	0.977168	1	0.809738	1
NBEA	2	6	0	0	0	1.5316	0	0	0	0.354182	0.401324	0.450519	1	0.813668	0.942413	0.977168	1	0.809742	1
SLC47A2	0	0	0	0	0	0	0	0	0	0.225002	0.724181	0.450576	1	0.813668	0.942413	0.977168	1	0.809788	1
MYO19	4	1	0	0	0	0.399934	0	0	0	0.290053	0.483687	0.450615	1	0.813668	0.942413	0.977168	1	0.809819	1
NPTN	0	2	0	0	0	2.81107	0	0	0	0.21804	0.784637	0.450623	1	0.813668	0.942413	0.977168	1	0.809826	1
PBX1	0	0	0	0	0	0	0	0	0	0.223875	0.732433	0.45065	1	0.813668	0.942413	0.977168	1	0.809847	1
TBK1	0	0	0	0	0	0	0	0	0	0.231833	0.682413	0.450664	1	0.813668	0.942413	0.977168	1	0.809858	1
EPC1	0	3	0	0	0	2.09376	0	0	0	0.2652	0.560361	0.450854	1	0.813668	0.942413	0.977168	1	0.81001	1
ZNF683	1	0	0	0	0	0	0	0	0	0.218117	0.780355	0.450889	1	0.813668	0.942413	0.977168	1	0.810038	1
TRIM65	1	0	0	0	0	0	0	0	0	0.216961	0.792017	0.450989	1	0.813668	0.942413	0.977168	1	0.810117	1
ZNF512	0	0	0	0	0	0	0	0	0	0.229395	0.697904	0.450994	1	0.813668	0.942413	0.977168	1	0.810121	1
COPS6	0	0	0	0	0	0	0	0	0	0.226318	0.71746	0.45103	1	0.813668	0.942413	0.977168	1	0.81015	1
LMBRD2	0	0	0	0	0	0	0	0	0	0.231359	0.686603	0.451036	1	0.813668	0.942413	0.977168	1	0.810154	1
AIFM1	0	0	0	0	0	0	0	0	0	0.231317	0.686868	0.451043	1	0.813668	0.942413	0.977168	1	0.81016	1
OR51I2	0	0	0	0	0	0	0	0	0	0.219955	0.765365	0.45111	1	0.813668	0.942413	0.977168	1	0.810213	1
KIAA0020	0	0	0	0	0	0	0	0	0	0.226611	0.716226	0.45118	1	0.813668	0.942413	0.977168	1	0.810269	1
CFLAR	0	2	0	0	0	2.67712	0	0	0	0.237507	0.662734	0.451277	1	0.813668	0.942413	0.977168	1	0.810347	1
ACVR1C	0	0	0	0	0	0	0	0	0	0.229079	0.701378	0.451354	1	0.813668	0.942413	0.977168	1	0.810408	1
C16orf59	1	0	0	0	0	0	0	0	0	0.227248	0.713202	0.451413	1	0.813668	0.942413	0.977168	1	0.810454	1
CLDND2	0	1	0	0	0	4.8943	0	0	0	0.210311	0.884655	0.451414	1	0.813668	0.942413	0.977168	1	0.810455	1
GSS	0	0	0	0	0	0	0	0	0	0.23431	0.67207	0.451449	1	0.813668	0.942413	0.977168	1	0.810483	1
ADRBK2	0	2	0	0	0	2.72255	0	0	0	0.230635	0.69961	0.451491	1	0.813668	0.942413	0.977168	1	0.810516	1
PLIN3	1	0	0	0	0	0	0	0	0	0.217959	0.786167	0.451576	1	0.813668	0.942413	0.977168	1	0.810584	1
HS3ST4	0	0	0	0	0	0	0	0	0	0.218572	0.780455	0.451588	1	0.813668	0.942413	0.977168	1	0.810594	1
TBC1D15	0	2	0	0	0	2.69314	0	0	0	0.235052	0.676137	0.45161	1	0.813668	0.942413	0.977168	1	0.810611	1
RNF41	0	0	0	0	0	0	0	0	0	0.218538	0.78096	0.45162	1	0.813668	0.942413	0.977168	1	0.810619	1
MTX2	0	1	0	0	0	4.82274	0	0	0	0.213726	0.835901	0.451637	1	0.813668	0.942413	0.977168	1	0.810633	1
FLOT2	0	0	0	0	0	0	0	0	0	0.223252	0.742491	0.451733	1	0.813668	0.942413	0.977168	1	0.810709	1
TNIP1	0	0	0	0	0	0	0	0	0	0.225709	0.724888	0.451733	1	0.813668	0.942413	0.977168	1	0.810709	1
PHKA1	1	3	0	0	0	2.06726	0	0	0	0.272443	0.542238	0.451746	1	0.813668	0.942413	0.977168	1	0.810719	1
ZNF552	0	0	0	0	0	0	0	0	0	0.217583	0.791291	0.451815	1	0.813668	0.942413	0.977168	1	0.810774	1
OSBP2	1	3	0	0	0	2.22602	0	0	0	0.231176	0.699138	0.451861	1	0.813668	0.942413	0.977168	1	0.810811	1
CLCC1	0	0	0	0	0	0	0	0	0	0.223273	0.743631	0.451981	1	0.813668	0.942413	0.977168	1	0.810906	1
ST8SIA5	2	0	0	0	0	0	0	0	0	0.216855	0.799906	0.451997	1	0.813668	0.942413	0.977168	1	0.810918	1
EEF1A2	2	0	0	0	0	0	0	0	0	0.215201	0.817927	0.452003	1	0.813668	0.942413	0.977168	1	0.810923	1
MRPS6	0	1	0	0	0	4.80954	0	0	0	0.214367	0.832061	0.452138	1	0.813668	0.942413	0.977168	1	0.811031	1
TUBAL3	2	3	0	0	0	2.25905	0	0	0	0.223385	0.750492	0.45215	1	0.813668	0.942413	0.977168	1	0.81104	1
KCTD14	1	0	0	0	0	0	0	0	0	0.215779	0.812719	0.452185	1	0.813668	0.942413	0.977168	1	0.811068	1
B3GALT6	0	0	0	0	0	0	0	0	0	0.213071	0.847644	0.452339	1	0.813668	0.942413	0.977168	1	0.81119	1
SLC35D3	1	0	0	0	0	0	0	0	0	0.215986	0.811592	0.452345	1	0.813668	0.942413	0.977168	1	0.811194	1
GNB3	1	0	0	0	0	0	0	0	0	0.224056	0.739866	0.452373	1	0.813668	0.942413	0.977168	1	0.811217	1
WRB	0	1	0	0	0	4.86482	0	0	0	0.211705	0.871308	0.452376	1	0.813668	0.942413	0.977168	1	0.81122	1
SLC35G6	1	2	0	0	0	2.8036	0	0	0	0.218921	0.78745	0.452407	1	0.813668	0.942413	0.977168	1	0.811244	1
ANKRD10	0	0	0	0	0	0	0	0	0	0.218015	0.792587	0.452656	1	0.813668	0.942413	0.977168	1	0.811441	1
OR6C6	0	0	0	0	0	0	0	0	0	0.213888	0.84038	0.452777	1	0.813668	0.942413	0.977168	1	0.811537	1
LRMP	0	0	0	0	0	0	0	0	0	0.236042	0.668253	0.452809	1	0.813668	0.942413	0.977168	1	0.811563	1
POU5F1	1	0	0	0	0	0	0	0	0	0.233082	0.684483	0.452877	1	0.813668	0.942413	0.977168	1	0.811617	1
MUC5B	8	13	0	0	0	1.35841	0	0	0	0.341412	0.423416	0.452886	1	0.813668	0.942413	0.977168	1	0.811624	1
GLRA1	1	2	0	0	0	2.76852	0	0	0	0.223824	0.750407	0.45295	1	0.813668	0.942413	0.977168	1	0.811674	1
GADL1	0	0	0	0	0	0	0	0	0	0.227875	0.716201	0.452965	1	0.813668	0.942413	0.977168	1	0.811686	1
PAX5	1	6	0	0	0	1.63115	0	0	0	0.291951	0.502345	0.452968	1	0.813668	0.942413	0.977168	1	0.811688	1
KIT	4	11	0	0	0	1.15336	0	0	0	0.676286	0.241899	0.453189	1	0.858393	0.942413	0.977168	1	0.811863	1
TICAM1	0	3	0	0	0	2.24452	0	0	0	0.227141	0.73011	0.453292	1	0.813668	0.942413	0.977168	1	0.811945	1
DMBX1	0	0	0	0	0	0	0	0	0	0.217857	0.798554	0.453311	1	0.813668	0.942413	0.977168	1	0.81196	1
CACNG3	0	0	0	0	0	0	0	0	0	0.225135	0.737094	0.453392	1	0.813668	0.942413	0.977168	1	0.812024	1
TTN	31	95	6	0	22	1.09032	1.01114	1.01114	0.660694	0.58021	0.979241	0.854671	0.530527	0.826621	0.982793	0.977168	1	0.812051	1
PTGIR	0	0	0	0	0	0	0	0	0	0.215309	0.827716	0.453428	1	0.813668	0.942413	0.977168	1	0.812053	1
SLC35A5	0	0	0	0	0	0	0	0	0	0.21983	0.780336	0.453432	1	0.813668	0.942413	0.977168	1	0.812056	1
METAP2	0	0	0	0	0	0	0	0	0	0.225986	0.731457	0.45348	1	0.813668	0.942413	0.977168	1	0.812094	1
GAB2	1	3	0	0	0	2.18169	0	0	0	0.24185	0.652038	0.453651	1	0.813668	0.942413	0.977168	1	0.812229	1
IL17RB	0	0	0	0	0	0	0	0	0	0.225097	0.738879	0.453689	1	0.813668	0.942413	0.977168	1	0.812259	1
PDE1B	1	0	0	0	0	0	0	0	0	0.22952	0.709152	0.453719	1	0.813668	0.942413	0.977168	1	0.812283	1
THOC7	0	1	0	0	0	4.75753	0	0	0	0.216928	0.815091	0.453769	1	0.813668	0.942413	0.977168	1	0.812323	1
SLC16A10	2	0	0	0	0	0	0	0	0	0.223266	0.753587	0.453825	1	0.813668	0.942413	0.977168	1	0.812367	1
BTBD2	2	0	0	0	0	0	0	0	0	0.219539	0.786152	0.453914	1	0.813668	0.942413	0.977168	1	0.812437	1
LDB2	0	0	0	0	0	0	0	0	0	0.225334	0.738587	0.453972	1	0.813668	0.942413	0.977168	1	0.812483	1
NCR3LG1	1	0	0	0	0	0	0	0	0	0.228354	0.718323	0.454087	1	0.813668	0.942413	0.977168	1	0.812573	1
CDCA4	0	0	0	0	0	0	0	0	0	0.219056	0.791915	0.454103	1	0.813668	0.942413	0.977168	1	0.812586	1
NDST2	0	4	0	0	0	1.94433	0	0	0	0.245931	0.637566	0.454212	1	0.813668	0.942413	0.977168	1	0.812672	1
TFCP2L1	0	0	0	0	0	0	0	0	0	0.23202	0.696295	0.454271	1	0.813668	0.942413	0.977168	1	0.812719	1
SLC35F6	0	0	0	0	0	0	0	0	0	0.218919	0.79445	0.454284	1	0.813668	0.942413	0.977168	1	0.812729	1
CLK1	0	0	0	0	0	0	0	0	0	0.229603	0.711227	0.454311	1	0.813668	0.942413	0.977168	1	0.81275	1
DEGS1	0	2	0	0	0	2.78846	0	0	0	0.221161	0.780497	0.454548	1	0.813668	0.942413	0.977168	1	0.812938	1
D2HGDH	1	0	0	0	0	0	0	0	0	0.219021	0.795475	0.454583	1	0.813668	0.942413	0.977168	1	0.812965	1
CLDN17	0	0	0	0	0	0	0	0	0	0.22601	0.736941	0.454616	1	0.813668	0.942413	0.977168	1	0.812991	1
TMPRSS11A	1	2	0	0	0	2.68257	0	0	0	0.236519	0.680034	0.454667	1	0.813668	0.942413	0.977168	1	0.813031	1
CLEC4D	0	1	0	0	0	4.79736	0	0	0	0.214962	0.845691	0.454683	1	0.813668	0.942413	0.977168	1	0.813044	1
LYPLAL1	0	1	0	0	0	4.81633	0	0	0	0.214036	0.858851	0.454718	1	0.813668	0.942413	0.977168	1	0.813071	1
C12orf23	0	1	0	0	0	4.87599	0	0	0	0.211175	0.911286	0.454752	1	0.813668	0.942413	0.977168	1	0.813098	1
OR2D2	0	0	0	0	0	0	0	0	0	0.22087	0.779579	0.454846	1	0.813668	0.942413	0.977168	1	0.813172	1
P4HA1	1	0	0	0	0	0	0	0	0	0.227789	0.725832	0.454879	1	0.813668	0.942413	0.977168	1	0.813198	1
GOT1	0	0	0	0	0	0	0	0	0	0.232535	0.696122	0.454944	1	0.813668	0.942413	0.977168	1	0.813249	1
GML	0	1	0	0	0	4.86535	0	0	0	0.21168	0.902745	0.454953	1	0.813668	0.942413	0.977168	1	0.813257	1
DHODH	0	0	0	0	0	0	0	0	0	0.222586	0.765709	0.455026	1	0.813668	0.942413	0.977168	1	0.813314	1
PDGFRL	1	0	0	0	0	0	0	0	0	0.220859	0.781001	0.455052	1	0.813668	0.942413	0.977168	1	0.813334	1
WDR45	0	0	0	0	0	0	0	0	0	0.22814	0.724288	0.455066	1	0.813668	0.942413	0.977168	1	0.813345	1
LDLRAD3	0	0	0	0	0	0	0	0	0	0.218159	0.807783	0.455088	1	0.813668	0.942413	0.977168	1	0.813362	1
ST8SIA2	0	0	0	0	0	0	0	0	0	0.219763	0.791605	0.455108	1	0.813668	0.942413	0.977168	1	0.813378	1
CHUK	0	0	0	0	0	0	0	0	0	0.231587	0.702858	0.455196	1	0.813668	0.942413	0.977168	1	0.813448	1
GPKOW	0	0	0	0	0	0	0	0	0	0.224885	0.749015	0.455337	1	0.813668	0.942413	0.977168	1	0.813559	1
NIT1	0	0	0	0	0	0	0	0	0	0.227281	0.731767	0.455392	1	0.813668	0.942413	0.977168	1	0.813602	1
LRP4	3	6	0	0	0	1.61232	0	0	0	0.301787	0.486905	0.455406	1	0.813668	0.942413	0.977168	1	0.813613	1
APH1B	0	1	0	0	0	4.7582	0	0	0	0.216895	0.827838	0.455433	1	0.813668	0.942413	0.977168	1	0.813634	1
TBXA2R	0	0	0	0	0	0	0	0	0	0.215755	0.839312	0.455498	1	0.813668	0.942413	0.977168	1	0.813685	1
RIOK3	1	0	0	0	0	0	0	0	0	0.231377	0.705539	0.455503	1	0.813668	0.942413	0.977168	1	0.813689	1
SDF4	0	0	0	0	0	0	0	0	0	0.218971	0.802659	0.455574	1	0.813668	0.942413	0.977168	1	0.813745	1
MSH5	1	1	0	0	0	0.418153	0	0	0	0.318665	0.439917	0.455648	1	0.813668	0.942413	0.977168	1	0.813803	1
TNFRSF1B	0	0	0	0	0	0	0	0	0	0.222705	0.768808	0.455738	1	0.813668	0.942413	0.977168	1	0.813874	1
CAMK2A	0	0	0	0	0	0	0	0	0	0.228999	0.721821	0.455761	1	0.813668	0.942413	0.977168	1	0.813892	1
FOS	0	0	0	0	0	0	0	0	0	0.225126	0.74972	0.455817	1	0.813668	0.942413	0.977168	1	0.813936	1
ZNF77	0	3	0	0	0	2.14951	0	0	0	0.250245	0.6242	0.455853	1	0.813668	0.942413	0.977168	1	0.813964	1
ITFG2	1	2	0	0	0	2.72347	0	0	0	0.230353	0.720009	0.455885	1	0.813668	0.942413	0.977168	1	0.81399	1
POU5F2	0	0	0	0	0	0	0	0	0	0.230777	0.710992	0.455907	1	0.813668	0.942413	0.977168	1	0.814006	1
UQCRC2	0	0	0	0	0	0	0	0	0	0.230096	0.715583	0.455963	1	0.813668	0.942413	0.977168	1	0.814051	1
OR8G5	0	0	0	0	0	0	0	0	0	0.214841	0.857273	0.456066	1	0.813668	0.942413	0.977168	1	0.814131	1
ATXN7	3	4	0	0	0	1.94882	0	0	0	0.243446	0.65387	0.456071	1	0.813668	0.942413	0.977168	1	0.814135	1
NFIX	0	0	0	0	0	0	0	0	0	0.219838	0.798371	0.456238	1	0.813668	0.942413	0.977168	1	0.814266	1
RPGR	0	0	0	0	0	0	0	0	0	0.228581	0.727051	0.45627	1	0.813668	0.942413	0.977168	1	0.814292	1
PRPF3	0	2	0	0	0	2.63783	0	0	0	0.243691	0.652346	0.45653	1	0.813668	0.942413	0.977168	1	0.814496	1
BORA	0	2	0	0	0	2.75771	0	0	0	0.22551	0.756881	0.456629	1	0.813668	0.942413	0.977168	1	0.814573	1
PARP9	0	3	0	0	0	2.20481	0	0	0	0.236452	0.68981	0.456765	1	0.813668	0.942413	0.977168	1	0.81468	1
GANAB	0	2	1	0	0	1.1081	4.84785	4.84785	0	0.88903	0.212516	0.45678	1	0.955094	0.942413	0.977168	1	0.814691	1
SH3PXD2A	2	1	0	0	0	0.371735	0	0	0	0.247591	0.624965	0.456837	1	0.813668	0.942413	0.977168	1	0.814736	1
MDM2	0	2	0	0	0	2.69437	0	0	0	0.234865	0.698149	0.456996	1	0.813668	0.942413	0.977168	1	0.814861	1
CUL2	1	0	0	0	0	0	0	0	0	0.240872	0.660415	0.457187	1	0.813668	0.942413	0.977168	1	0.815011	1
EOGT	0	0	0	0	0	0	0	0	0	0.231404	0.7129	0.457209	1	0.813668	0.942413	0.977168	1	0.815028	1
ISLR	0	3	0	0	0	2.27963	0	0	0	0.219295	0.816491	0.457261	1	0.813668	0.942413	0.977168	1	0.815068	1
BFSP2	0	0	0	0	0	0	0	0	0	0.228607	0.732206	0.457371	1	0.813668	0.942413	0.977168	1	0.815154	1
CLVS1	1	2	0	0	0	2.74962	0	0	0	0.22653	0.75353	0.45747	1	0.813668	0.942413	0.977168	1	0.815231	1
CRY2	0	3	0	0	0	2.15108	0	0	0	0.249837	0.630807	0.457475	1	0.813668	0.942413	0.977168	1	0.815235	1
VPS45	1	0	0	0	0	0	0	0	0	0.238171	0.675561	0.457573	1	0.813668	0.942413	0.977168	1	0.815312	1
CYP3A5	0	2	0	0	0	2.72616	0	0	0	0.230102	0.729429	0.457592	1	0.813668	0.942413	0.977168	1	0.815327	1
ALKBH4	1	0	0	0	0	0	0	0	0	0.216591	0.84677	0.45761	1	0.813668	0.942413	0.977168	1	0.815341	1
HLA-B	0	0	0	0	0	0	0	0	0	0.226995	0.745425	0.457691	1	0.813668	0.942413	0.977168	1	0.815404	1
SIK2	0	3	0	0	0	2.14222	0	0	0	0.252138	0.622512	0.457705	1	0.813668	0.942413	0.977168	1	0.815416	1
PHF10	0	0	0	0	0	0	0	0	0	0.239355	0.670044	0.457751	1	0.813668	0.942413	0.977168	1	0.815451	1
ANTXR1	0	0	0	0	0	0	0	0	0	0.233629	0.702637	0.457985	1	0.813668	0.942413	0.977168	1	0.815634	1
C15orf27	0	0	0	0	0	0	0	0	0	0.221068	0.797975	0.458007	1	0.813668	0.942413	0.977168	1	0.815651	1
MEIS2	0	0	0	0	0	0	0	0	0	0.226373	0.752149	0.458074	1	0.813668	0.942413	0.977168	1	0.815703	1
SHCBP1L	0	0	0	0	0	0	0	0	0	0.223738	0.7738	0.458099	1	0.813668	0.942413	0.977168	1	0.815723	1
SYNC	0	0	0	0	0	0	0	0	0	0.225245	0.761219	0.458104	1	0.813668	0.942413	0.977168	1	0.815727	1
OR8B4	0	0	0	0	0	0	0	0	0	0.218892	0.822022	0.458113	1	0.813668	0.942413	0.977168	1	0.815734	1
ONECUT1	0	0	0	0	0	0	0	0	0	0.220266	0.807173	0.458151	1	0.813668	0.942413	0.977168	1	0.815764	1
NAB1	0	0	0	0	0	0	0	0	0	0.22636	0.752723	0.458163	1	0.813668	0.942413	0.977168	1	0.815773	1
PRRC2B	6	3	1	0	0	0.641293	3.05971	3.05971	0	0.425627	0.348025	0.458176	1	0.813668	0.942413	0.977168	1	0.815783	1
PI16	0	0	0	0	0	0	0	0	0	0.218998	0.822247	0.4583	1	0.813668	0.942413	0.977168	1	0.81588	1
HSD17B2	0	0	0	0	0	0	0	0	0	0.224361	0.769754	0.458319	1	0.813668	0.942413	0.977168	1	0.815895	1
TEK	2	4	0	0	0	1.88851	0	0	0	0.264707	0.581726	0.458341	1	0.813668	0.942413	0.977168	1	0.815912	1
KRT86	0	2	0	0	0	2.78441	0	0	0	0.221727	0.800855	0.458688	1	0.813668	0.942413	0.977168	1	0.816183	1
SIRT7	0	0	0	0	0	0	0	0	0	0.223817	0.777235	0.458791	1	0.813668	0.942413	0.977168	1	0.816263	1
HIST1H3E	1	0	0	0	0	0	0	0	0	0.221072	0.803426	0.458808	1	0.813668	0.942413	0.977168	1	0.816276	1
AMER2	0	0	0	0	0	0	0	0	0	0.217829	0.840976	0.458836	1	0.813668	0.942413	0.977168	1	0.816298	1
KLB	2	1	0	0	0	0.38667	0	0	0	0.270269	0.55122	0.458857	1	0.813668	0.942413	0.977168	1	0.816314	1
PORCN	0	0	0	0	0	0	0	0	0	0.230915	0.724103	0.458952	1	0.813668	0.942413	0.977168	1	0.816388	1
GAR1	0	1	0	0	0	4.68562	0	0	0	0.220565	0.813406	0.458983	1	0.813668	0.942413	0.977168	1	0.816412	1
SIPA1L1	2	6	0	0	0	1.59882	0	0	0	0.310392	0.477846	0.458991	1	0.813668	0.942413	0.977168	1	0.816419	1
FBXW2	0	2	0	0	0	2.76567	0	0	0	0.224373	0.779129	0.459031	1	0.813668	0.942413	0.977168	1	0.816449	1
C11orf84	1	2	0	0	0	2.77907	0	0	0	0.222332	0.797327	0.459046	1	0.813668	0.942413	0.977168	1	0.816461	1
FAM109B	1	0	0	0	0	0	0	0	0	0.222122	0.794632	0.459058	1	0.813668	0.942413	0.977168	1	0.816471	1
HTR6	0	0	0	0	0	0	0	0	0	0.217019	0.854182	0.459066	1	0.813668	0.942413	0.977168	1	0.816477	1
C1orf85	2	0	0	0	0	0	0	0	0	0.229596	0.735078	0.45934	1	0.813668	0.942413	0.977168	1	0.81669	1
GRAMD1C	1	0	0	0	0	0	0	0	0	0.247235	0.638869	0.459426	1	0.813668	0.942413	0.977168	1	0.816757	1
SPATA3	1	1	0	0	0	4.80378	0	0	0	0.214593	0.902768	0.459468	1	0.813668	0.942413	0.977168	1	0.81679	1
OR5B2	0	0	0	0	0	0	0	0	0	0.217625	0.849362	0.459469	1	0.813668	0.942413	0.977168	1	0.816791	1
IFRD1	0	0	0	0	0	0	0	0	0	0.233089	0.712485	0.459473	1	0.813668	0.942413	0.977168	1	0.816794	1
CBX5	0	1	0	0	0	4.76967	0	0	0	0.216325	0.87236	0.459577	1	0.813668	0.942413	0.977168	1	0.816875	1
OR2AJ1	0	0	0	0	0	0	0	0	0	0.223617	0.784056	0.459613	1	0.813668	0.942413	0.977168	1	0.816903	1
PPP1R3A	1	1	0	0	0	0.388683	0	0	0	0.273594	0.543468	0.459639	1	0.813668	0.942413	0.977168	1	0.816923	1
NIPA2	0	2	0	0	0	2.75026	0	0	0	0.226583	0.764777	0.459672	1	0.813668	0.942413	0.977168	1	0.816948	1
ME2	0	0	0	0	0	0	0	0	0	0.240249	0.673524	0.459866	1	0.813668	0.942413	0.977168	1	0.817099	1
CYP24A1	1	0	0	0	0	0	0	0	0	0.229727	0.736874	0.4599	1	0.813668	0.942413	0.977168	1	0.817125	1
TRIM59	1	2	0	0	0	2.71244	0	0	0	0.231992	0.727982	0.459966	1	0.813668	0.942413	0.977168	1	0.817177	1
PTPN18	0	2	0	0	0	2.70188	0	0	0	0.233726	0.71738	0.459997	1	0.813668	0.942413	0.977168	1	0.817201	1
HAPLN1	0	0	0	0	0	0	0	0	0	0.228997	0.742672	0.460022	1	0.813668	0.942413	0.977168	1	0.817221	1
WDSUB1	0	2	0	0	0	2.73894	0	0	0	0.228226	0.754389	0.460063	1	0.813668	0.942413	0.977168	1	0.817252	1
OR5K1	0	2	0	0	0	2.80954	0	0	0	0.21825	0.850666	0.460152	1	0.813668	0.942413	0.977168	1	0.817321	1
AFM	0	0	0	0	0	0	0	0	0	0.23075	0.73102	0.460168	1	0.813668	0.942413	0.977168	1	0.817333	1
BNIP1	0	1	0	0	0	4.71856	0	0	0	0.218885	0.844632	0.460515	1	0.813668	0.942413	0.977168	1	0.817603	1
SIPA1L2	3	6	0	0	0	1.58161	0	0	0	0.320499	0.463041	0.460527	1	0.813668	0.942413	0.977168	1	0.817612	1
SEC61A2	0	0	0	0	0	0	0	0	0	0.23393	0.71201	0.460539	1	0.813668	0.942413	0.977168	1	0.817622	1
TSPAN33	0	1	0	0	0	4.70319	0	0	0	0.219666	0.835358	0.460569	1	0.813668	0.942413	0.977168	1	0.817644	1
DCP2	0	0	0	0	0	0	0	0	0	0.240339	0.675782	0.460574	1	0.813668	0.942413	0.977168	1	0.817649	1
INTS1	1	5	1	0	0	1.15641	4.62596	4.62596	0	0.76329	0.223613	0.460604	1	0.896593	0.942413	0.977168	1	0.817672	1
MINPP1	0	0	0	0	0	0	0	0	0	0.232619	0.720835	0.460649	1	0.813668	0.942413	0.977168	1	0.817707	1
SHC3	0	2	0	0	0	2.74359	0	0	0	0.227549	0.76267	0.460674	1	0.813668	0.942413	0.977168	1	0.817726	1
ESCO2	0	0	0	0	0	0	0	0	0	0.229041	0.745852	0.460705	1	0.813668	0.942413	0.977168	1	0.81775	1
ZC3H12D	0	0	0	0	0	0	0	0	0	0.220967	0.818439	0.460748	1	0.813668	0.942413	0.977168	1	0.817783	1
ZNF703	1	0	0	0	0	0	0	0	0	0.21767	0.861201	0.460778	1	0.813668	0.942413	0.977168	1	0.817807	1
RORB	0	0	0	0	0	0	0	0	0	0.229681	0.741652	0.460797	1	0.813668	0.942413	0.977168	1	0.817821	1
SNX21	0	0	0	0	0	0	0	0	0	0.221762	0.810254	0.460813	1	0.813668	0.942413	0.977168	1	0.817834	1
CSPG5	0	0	0	0	0	0	0	0	0	0.220854	0.821242	0.460951	1	0.813668	0.942413	0.977168	1	0.81794	1
OR1I1	0	0	0	0	0	0	0	0	0	0.219102	0.843606	0.461063	1	0.813668	0.942413	0.977168	1	0.818028	1
C6orf25	0	0	0	0	0	0	0	0	0	0.224118	0.788663	0.461083	1	0.813668	0.942413	0.977168	1	0.818043	1
CSNK1G2	0	0	0	0	0	0	0	0	0	0.224009	0.790556	0.46122	1	0.813668	0.942413	0.977168	1	0.818149	1
ALX1	0	0	0	0	0	0	0	0	0	0.232175	0.726923	0.461324	1	0.813668	0.942413	0.977168	1	0.818229	1
CCDC77	0	2	0	0	0	2.60878	0	0	0	0.248411	0.64783	0.461367	1	0.813668	0.942413	0.977168	1	0.818263	1
PNPT1	0	0	0	0	0	0	0	0	0	0.239762	0.682154	0.461427	1	0.813668	0.942413	0.977168	1	0.818309	1
TBX5	1	2	0	0	0	2.73426	0	0	0	0.228764	0.757423	0.461441	1	0.813668	0.942413	0.977168	1	0.81832	1
EFCAB13	1	0	0	0	0	0	0	0	0	0.231357	0.733091	0.461443	1	0.813668	0.942413	0.977168	1	0.818321	1
FRMD5	0	2	0	0	0	2.69442	0	0	0	0.234856	0.716835	0.461447	1	0.813668	0.942413	0.977168	1	0.818324	1
SERINC2	0	0	0	0	0	0	0	0	0	0.226208	0.772467	0.461476	1	0.813668	0.942413	0.977168	1	0.818347	1
WWP2	1	3	0	0	0	2.17387	0	0	0	0.243797	0.671006	0.461678	1	0.813668	0.942413	0.977168	1	0.818504	1
ACBD5	0	0	0	0	0	0	0	0	0	0.234428	0.714032	0.461685	1	0.813668	0.942413	0.977168	1	0.818509	1
HAO2	0	0	0	0	0	0	0	0	0	0.239385	0.685332	0.461716	1	0.813668	0.942413	0.977168	1	0.818533	1
DPAGT1	0	0	0	0	0	0	0	0	0	0.228267	0.757496	0.461795	1	0.813668	0.942413	0.977168	1	0.818594	1
ADH7	1	0	0	0	0	0	0	0	0	0.226784	0.769635	0.461815	1	0.813668	0.942413	0.977168	1	0.818609	1
SUPT6H	0	5	0	0	0	1.64932	0	0	0	0.322494	0.461821	0.461865	1	0.813668	0.942413	0.977168	1	0.818648	1
KATNA1	0	2	0	0	0	2.67059	0	0	0	0.23852	0.697631	0.461889	1	0.813668	0.942413	0.977168	1	0.818666	1
COL21A1	1	3	0	0	0	2.05159	0	0	0	0.277008	0.553852	0.461909	1	0.813668	0.942413	0.977168	1	0.818681	1
STYK1	0	0	0	0	0	0	0	0	0	0.2337	0.72018	0.462022	1	0.813668	0.942413	0.977168	1	0.818769	1
IRF4	1	0	0	0	0	0	0	0	0	0.228275	0.759084	0.462088	1	0.813668	0.942413	0.977168	1	0.81882	1
NMT2	1	0	0	0	0	0	0	0	0	0.234124	0.718094	0.462146	1	0.813668	0.942413	0.977168	1	0.818865	1
RDX	0	0	0	0	0	0	0	0	0	0.244228	0.662199	0.462155	1	0.813668	0.942413	0.977168	1	0.818872	1
ALCAM	0	2	0	0	0	2.70224	0	0	0	0.233672	0.727306	0.462158	1	0.813668	0.942413	0.977168	1	0.818874	1
VCPIP1	0	1	0	0	0	0.386029	0	0	0	0.269818	0.560733	0.462174	1	0.813668	0.942413	0.977168	1	0.818887	1
UBXN10	0	0	0	0	0	0	0	0	0	0.226809	0.772176	0.462299	1	0.813668	0.942413	0.977168	1	0.818983	1
BMP8B	0	1	0	0	0	4.75601	0	0	0	0.217004	0.891416	0.462302	1	0.813668	0.942413	0.977168	1	0.818985	1
KAT8	0	0	0	0	0	0	0	0	0	0.23267	0.728407	0.462334	1	0.813668	0.942413	0.977168	1	0.81901	1
LDLRAD4	1	0	0	0	0	0	0	0	0	0.226273	0.777292	0.46238	1	0.813668	0.942413	0.977168	1	0.819045	1
IL10	0	1	0	0	0	4.61394	0	0	0	0.224304	0.799529	0.462468	1	0.813668	0.942413	0.977168	1	0.819113	1
FAM181A	1	0	0	0	0	0	0	0	0	0.220151	0.842167	0.462476	1	0.813668	0.942413	0.977168	1	0.819119	1
FAM65C	0	3	0	0	0	2.17148	0	0	0	0.244644	0.670005	0.462487	1	0.813668	0.942413	0.977168	1	0.819128	1
LENG9	0	0	0	0	0	0	0	0	0	0.222107	0.819616	0.462606	1	0.813668	0.942413	0.977168	1	0.81922	1
SIGLEC1	2	4	1	0	0	1.04359	4.80067	4.80067	0	0.935372	0.214693	0.462635	1	0.974559	0.942413	0.977168	1	0.819242	1
PCDH17	1	4	0	0	0	1.96146	0	0	0	0.23995	0.695347	0.46274	1	0.813668	0.942413	0.977168	1	0.819323	1
FOXP1	3	5	0	0	0	0.814128	0	0	0	0.654569	0.241614	0.462771	1	0.849195	0.942413	0.977168	1	0.819346	1
OR4C3	2	0	0	0	0	0	0	0	0	0.220557	0.840616	0.462902	1	0.813668	0.942413	0.977168	1	0.819448	1
SLC5A11	0	0	0	0	0	0	0	0	0	0.229266	0.755754	0.462908	1	0.813668	0.942413	0.977168	1	0.819453	1
C22orf23	0	1	0	0	0	4.61149	0	0	0	0.224434	0.801229	0.462922	1	0.813668	0.942413	0.977168	1	0.819463	1
TXNL4B	0	1	0	0	0	4.71282	0	0	0	0.219176	0.862624	0.462948	1	0.813668	0.942413	0.977168	1	0.819483	1
CCDC63	0	0	0	0	0	0	0	0	0	0.23804	0.698424	0.463079	1	0.813668	0.942413	0.977168	1	0.819584	1
DPY19L3	0	0	0	0	0	0	0	0	0	0.232077	0.736321	0.463131	1	0.813668	0.942413	0.977168	1	0.819624	1
SPAG6	0	0	0	0	0	0	0	0	0	0.234068	0.723223	0.463194	1	0.813668	0.942413	0.977168	1	0.819672	1
ANGPT1	0	0	0	0	0	0	0	0	0	0.234281	0.722926	0.463429	1	0.813668	0.942413	0.977168	1	0.819853	1
C20orf24	0	1	0	0	0	4.68442	0	0	0	0.220626	0.847323	0.463458	1	0.813668	0.942413	0.977168	1	0.819875	1
FAM71D	0	0	0	0	0	0	0	0	0	0.229978	0.753312	0.463472	1	0.813668	0.942413	0.977168	1	0.819886	1
CLUL1	0	0	0	0	0	0	0	0	0	0.22895	0.761349	0.463482	1	0.813668	0.942413	0.977168	1	0.819894	1
C1QTNF1	0	0	0	0	0	0	0	0	0	0.226053	0.786006	0.463496	1	0.813668	0.942413	0.977168	1	0.819905	1
ATXN7L3B	0	1	0	0	0	4.73295	0	0	0	0.218159	0.884838	0.463516	1	0.813668	0.942413	0.977168	1	0.81992	1
DPY19L4	1	0	0	0	0	0	0	0	0	0.239031	0.694773	0.463543	1	0.813668	0.942413	0.977168	1	0.819941	1
ORC3	1	0	0	0	0	0	0	0	0	0.240336	0.688373	0.46375	1	0.813668	0.942413	0.977168	1	0.8201	1
POLR3D	1	0	0	0	0	0	0	0	0	0.248773	0.647218	0.463877	1	0.813668	0.942413	0.977168	1	0.820198	1
GLYATL1	1	0	0	0	0	0	0	0	0	0.244551	0.667026	0.463878	1	0.813668	0.942413	0.977168	1	0.820198	1
OR13J1	0	0	0	0	0	0	0	0	0	0.219746	0.862328	0.464046	1	0.813668	0.942413	0.977168	1	0.820327	1
ZCWPW1	2	0	0	0	0	0	0	0	0	0.238799	0.698508	0.46411	1	0.813668	0.942413	0.977168	1	0.820377	1
ZNF704	0	0	0	0	0	0	0	0	0	0.231217	0.747688	0.464166	1	0.813668	0.942413	0.977168	1	0.82042	1
KDM5A	0	2	1	0	0	0.769436	4.30701	4.30701	0	0.706471	0.241739	0.464308	1	0.871462	0.942413	0.977168	1	0.820528	1
FHL3	0	2	0	0	0	2.72331	0	0	0	0.230522	0.759332	0.464316	1	0.813668	0.942413	0.977168	1	0.820534	1
SLC2A9	0	0	0	0	0	0	0	0	0	0.227433	0.779396	0.464427	1	0.813668	0.942413	0.977168	1	0.82062	1
ABR	2	3	0	0	0	2.16143	0	0	0	0.246699	0.667215	0.464498	1	0.813668	0.942413	0.977168	1	0.820674	1
TTC38	0	0	0	0	0	0	0	0	0	0.23549	0.720674	0.464629	1	0.813668	0.942413	0.977168	1	0.820774	1
IGF2BP3	0	2	0	0	0	2.67676	0	0	0	0.237564	0.714571	0.464678	1	0.813668	0.942413	0.977168	1	0.820812	1
S1PR5	0	0	0	0	0	0	0	0	0	0.219299	0.876204	0.464689	1	0.813668	0.942413	0.977168	1	0.820821	1
ZNF512B	2	4	0	0	0	1.89333	0	0	0	0.262956	0.604837	0.464807	1	0.813668	0.942413	0.977168	1	0.820911	1
NEDD1	0	2	0	0	0	2.70212	0	0	0	0.233691	0.739661	0.464854	1	0.813668	0.942413	0.977168	1	0.820947	1
EGR1	1	3	0	0	0	2.24137	0	0	0	0.227622	0.786717	0.464934	1	0.813668	0.942413	0.977168	1	0.821008	1
MAP3K7	0	2	0	0	0	2.63962	0	0	0	0.243404	0.684082	0.465022	1	0.813668	0.942413	0.977168	1	0.821076	1
SLC26A10	0	0	0	0	0	0	0	0	0	0.232902	0.740587	0.465159	1	0.813668	0.942413	0.977168	1	0.821181	1
OR5K2	2	0	0	0	0	0	0	0	0	0.221676	0.846012	0.465207	1	0.813668	0.942413	0.977168	1	0.821217	1
TLE4	0	3	0	0	0	2.13353	0	0	0	0.25442	0.636819	0.465262	1	0.813668	0.942413	0.977168	1	0.821259	1
C1QTNF2	1	2	0	0	0	2.76134	0	0	0	0.224846	0.814415	0.465347	1	0.813668	0.942413	0.977168	1	0.821325	1
ITGAV	1	3	0	0	0	2.07225	0	0	0	0.27101	0.579794	0.465491	1	0.813668	0.942413	0.977168	1	0.821435	1
CD1B	0	2	0	0	0	2.64396	0	0	0	0.242711	0.689605	0.46554	1	0.813668	0.942413	0.977168	1	0.821472	1
JMJD8	1	0	0	0	0	0	0	0	0	0.231533	0.752645	0.465558	1	0.813668	0.942413	0.977168	1	0.821485	1
GPAM	3	6	0	0	0	0.901667	0	0	0	0.809737	0.222625	0.465903	1	0.919697	0.942413	0.977168	1	0.821749	1
CYP2B6	1	0	0	0	0	0	0	0	0	0.233538	0.739919	0.465914	1	0.813668	0.942413	0.977168	1	0.821758	1
HAO1	0	2	0	0	0	2.68854	0	0	0	0.235753	0.731564	0.466012	1	0.813668	0.942413	0.977168	1	0.821833	1
CHIA	0	0	0	0	0	0	0	0	0	0.231903	0.752367	0.466041	1	0.813668	0.942413	0.977168	1	0.821855	1
UBP1	0	0	0	0	0	0	0	0	0	0.237814	0.71352	0.466268	1	0.813668	0.942413	0.977168	1	0.822028	1
C2orf53	1	0	0	0	0	0	0	0	0	0.225371	0.8113	0.466303	1	0.813668	0.942413	0.977168	1	0.822055	1
SARNP	0	1	0	0	0	4.57185	0	0	0	0.226555	0.802936	0.466305	1	0.813668	0.942413	0.977168	1	0.822056	1
CDKAL1	2	2	0	0	0	2.66636	0	0	0	0.238886	0.71439	0.466506	1	0.813668	0.942413	0.977168	1	0.822209	1
SERPINB3	0	0	0	0	0	0	0	0	0	0.230041	0.769666	0.466538	1	0.813668	0.942413	0.977168	1	0.822234	1
FCRL1	0	2	0	0	0	2.70215	0	0	0	0.233686	0.748124	0.466602	1	0.813668	0.942413	0.977168	1	0.822282	1
DDX25	0	2	0	0	0	2.64203	0	0	0	0.243018	0.692212	0.46663	1	0.813668	0.942413	0.977168	1	0.822304	1
TRIM64C	0	0	0	0	0	0	0	0	0	0.230205	0.768924	0.466643	1	0.813668	0.942413	0.977168	1	0.822314	1
IQGAP3	1	1	0	0	0	0.411751	0	0	0	0.308863	0.47727	0.466676	1	0.813668	0.942413	0.977168	1	0.82234	1
ZC3HC1	0	0	0	0	0	0	0	0	0	0.243954	0.680899	0.466756	1	0.813668	0.942413	0.977168	1	0.8224	1
ABI1	1	0	0	0	0	0	0	0	0	0.239049	0.708429	0.466797	1	0.813668	0.942413	0.977168	1	0.822431	1
ZMAT1	0	0	0	0	0	0	0	0	0	0.234249	0.739406	0.466824	1	0.813668	0.942413	0.977168	1	0.822452	1
OPN1SW	0	0	0	0	0	0	0	0	0	0.225553	0.81363	0.466905	1	0.813668	0.942413	0.977168	1	0.822513	1
CREBZF	0	0	0	0	0	0	0	0	0	0.225633	0.812867	0.466917	1	0.813668	0.942413	0.977168	1	0.822522	1
FAM20A	0	0	0	0	0	0	0	0	0	0.240405	0.701113	0.466955	1	0.813668	0.942413	0.977168	1	0.822552	1
SUZ12	0	0	0	0	0	0	0	0	0	0.23277	0.751068	0.467028	1	0.813668	0.942413	0.977168	1	0.822608	1
RCC1	0	0	0	0	0	0	0	0	0	0.230801	0.766726	0.467112	1	0.813668	0.942413	0.977168	1	0.822671	1
DTD2	0	1	0	0	0	4.66937	0	0	0	0.221402	0.870982	0.467165	1	0.813668	0.942413	0.977168	1	0.822711	1
KIAA0141	0	0	0	0	0	0	0	0	0	0.235724	0.731045	0.467175	1	0.813668	0.942413	0.977168	1	0.822719	1
NIPAL4	0	0	0	0	0	0	0	0	0	0.226233	0.809053	0.467261	1	0.813668	0.942413	0.977168	1	0.822785	1
CCDC41	0	0	0	0	0	0	0	0	0	0.247306	0.665996	0.467265	1	0.813668	0.942413	0.977168	1	0.822787	1
IDH3G	0	0	0	0	0	0	0	0	0	0.229391	0.779705	0.467321	1	0.813668	0.942413	0.977168	1	0.82283	1
AGPAT6	0	0	0	0	0	0	0	0	0	0.239743	0.706577	0.467334	1	0.813668	0.942413	0.977168	1	0.82284	1
C2CD4C	1	0	0	0	0	0	0	0	0	0.220487	0.886093	0.46735	1	0.813668	0.942413	0.977168	1	0.822852	1
TOB1	0	0	0	0	0	0	0	0	0	0.224862	0.824938	0.467406	1	0.813668	0.942413	0.977168	1	0.822895	1
RPL12	0	1	0	0	0	4.48259	0	0	0	0.23147	0.767422	0.467446	1	0.813668	0.942413	0.977168	1	0.822925	1
TLN2	4	3	0	1	0	0.687482	3.43537	3.43537	0	0.506798	0.307999	0.467473	1	0.814253	0.942413	0.977168	1	0.822946	1
BRD7	1	0	0	0	0	0	0	0	0	0.240962	0.701016	0.467679	1	0.813668	0.942413	0.977168	1	0.823102	1
BAZ1A	1	1	0	0	0	0.417559	0	0	0	0.317755	0.463087	0.467777	1	0.813668	0.942413	0.977168	1	0.823177	1
TACR2	0	0	0	0	0	0	0	0	0	0.225103	0.826295	0.46794	1	0.813668	0.942413	0.977168	1	0.8233	1
SGCE	0	0	0	0	0	0	0	0	0	0.24093	0.702588	0.468022	1	0.813668	0.942413	0.977168	1	0.823363	1
SPAG16	1	0	0	0	0	0	0	0	0	0.238525	0.717011	0.468022	1	0.813668	0.942413	0.977168	1	0.823363	1
MNAT1	0	1	0	0	0	4.60007	0	0	0	0.225041	0.831031	0.468055	1	0.813668	0.942413	0.977168	1	0.823388	1
C3orf38	1	0	0	0	0	0	0	0	0	0.235445	0.737339	0.468077	1	0.813668	0.942413	0.977168	1	0.823404	1
RAB11FIP1	2	5	0	0	0	1.77433	0	0	0	0.260427	0.624221	0.468118	1	0.813668	0.942413	0.977168	1	0.823436	1
TANC2	2	5	1	0	0	1.35663	3.77335	3.77335	0	0.535419	0.278711	0.468165	1	0.817263	0.942413	0.977168	1	0.823472	1
ACOT12	0	0	0	0	0	0	0	0	0	0.241816	0.698157	0.468171	1	0.813668	0.942413	0.977168	1	0.823476	1
SLC1A4	1	0	0	0	0	0	0	0	0	0.227444	0.803758	0.468264	1	0.813668	0.942413	0.977168	1	0.823547	1
DMRTC2	0	0	0	0	0	0	0	0	0	0.231178	0.770296	0.468286	1	0.813668	0.942413	0.977168	1	0.823563	1
OR4K2	0	0	0	0	0	0	0	0	0	0.223054	0.856289	0.468412	1	0.813668	0.942413	0.977168	1	0.823659	1
TMEM177	2	2	0	0	0	2.76915	0	0	0	0.223596	0.854155	0.468619	1	0.813668	0.942413	0.977168	1	0.823816	1
ZNF396	0	0	0	0	0	0	0	0	0	0.244339	0.686203	0.468627	1	0.813668	0.942413	0.977168	1	0.823822	1
MDK	0	1	0	0	0	4.63239	0	0	0	0.223331	0.858235	0.468752	1	0.813668	0.942413	0.977168	1	0.823917	1
RESP18	0	1	0	0	0	4.60062	0	0	0	0.225012	0.836844	0.468757	1	0.813668	0.942413	0.977168	1	0.823921	1
TMEM161A	0	0	0	0	0	0	0	0	0	0.237763	0.725399	0.468818	1	0.813668	0.942413	0.977168	1	0.823967	1
LHX4	2	0	0	0	0	0	0	0	0	0.22805	0.801922	0.468873	1	0.813668	0.942413	0.977168	1	0.824009	1
KIF1B	0	4	0	0	0	1.77788	0	0	0	0.309634	0.496092	0.468927	1	0.813668	0.942413	0.977168	1	0.824049	1
OR5K3	0	0	0	0	0	0	0	0	0	0.225577	0.82942	0.469045	1	0.813668	0.942413	0.977168	1	0.824139	1
SLC30A3	0	0	0	0	0	0	0	0	0	0.231387	0.773067	0.469069	1	0.813668	0.942413	0.977168	1	0.824157	1
HEXIM1	0	2	0	0	0	2.72124	0	0	0	0.230829	0.783026	0.469092	1	0.813668	0.942413	0.977168	1	0.824174	1
PPP3CC	0	0	0	0	0	0	0	0	0	0.246707	0.675781	0.469098	1	0.813668	0.942413	0.977168	1	0.824179	1
PLA2G15	0	0	0	0	0	0	0	0	0	0.229201	0.792509	0.469122	1	0.813668	0.942413	0.977168	1	0.824197	1
DIRAS1	0	0	0	0	0	0	0	0	0	0.222897	0.865665	0.469138	1	0.813668	0.942413	0.977168	1	0.824209	1
ATP1B1	0	0	0	0	0	0	0	0	0	0.248576	0.666958	0.469202	1	0.813668	0.942413	0.977168	1	0.824257	1
OR7D2	2	0	0	0	0	0	0	0	0	0.227613	0.808748	0.469235	1	0.813668	0.942413	0.977168	1	0.824283	1
COG6	0	0	0	0	0	0	0	0	0	0.239107	0.718942	0.469268	1	0.813668	0.942413	0.977168	1	0.824308	1
GIMAP2	0	0	0	0	0	0	0	0	0	0.230513	0.781755	0.469286	1	0.813668	0.942413	0.977168	1	0.824321	1
NEXN	0	2	0	0	0	2.57665	0	0	0	0.253787	0.651213	0.469355	1	0.813668	0.942413	0.977168	1	0.824373	1
UBR5	2	6	0	0	0	1.39809	0	0	0	0.461341	0.333464	0.469361	1	0.813668	0.942413	0.977168	1	0.824378	1
ADCY10	4	1	0	0	0	0.406534	0	0	0	0.300159	0.501035	0.469498	1	0.813668	0.942413	0.977168	1	0.824481	1
PPM1G	0	0	0	0	0	0	0	0	0	0.241717	0.704833	0.469628	1	0.813668	0.942413	0.977168	1	0.824579	1
FAM184B	1	3	0	0	0	2.12435	0	0	0	0.256602	0.641723	0.46965	1	0.813668	0.942413	0.977168	1	0.824596	1
MFRP	2	0	0	0	0	0	0	0	0	0.240007	0.715224	0.469654	1	0.813668	0.942413	0.977168	1	0.824599	1
TBC1D23	0	0	0	0	0	0	0	0	0	0.238449	0.725136	0.469715	1	0.813668	0.942413	0.977168	1	0.824646	1
NF2	1	2	1	0	0	0.574873	2.82082	2.82082	0	0.404695	0.379248	0.469718	1	0.813668	0.942413	0.977168	1	0.824648	1
PMS2	0	0	0	0	0	0	0	0	0	0.237372	0.732198	0.469722	1	0.813668	0.942413	0.977168	1	0.824651	1
FAM102A	1	0	0	0	0	0	0	0	0	0.231018	0.780672	0.469826	1	0.813668	0.942413	0.977168	1	0.82473	1
G2E3	1	2	0	0	0	2.58139	0	0	0	0.252831	0.656854	0.469846	1	0.813668	0.942413	0.977168	1	0.824744	1
SLC38A5	0	0	0	0	0	0	0	0	0	0.238218	0.727418	0.469886	1	0.813668	0.942413	0.977168	1	0.824775	1
OR5AR1	0	0	0	0	0	0	0	0	0	0.226168	0.829727	0.46996	1	0.813668	0.942413	0.977168	1	0.82483	1
ALPP	0	0	0	0	0	0	0	0	0	0.236601	0.739108	0.470072	1	0.813668	0.942413	0.977168	1	0.824915	1
SLC35F4	0	0	0	0	0	0	0	0	0	0.231501	0.77818	0.470111	1	0.813668	0.942413	0.977168	1	0.824944	1
INPP5K	0	0	0	0	0	0	0	0	0	0.233906	0.758964	0.470137	1	0.813668	0.942413	0.977168	1	0.824964	1
YARS	0	0	0	0	0	0	0	0	0	0.236668	0.74044	0.470437	1	0.813668	0.942413	0.977168	1	0.82519	1
OSGEP	1	0	0	0	0	0	0	0	0	0.243013	0.70114	0.470501	1	0.813668	0.942413	0.977168	1	0.825238	1
CCNK	0	0	0	0	0	0	0	0	0	0.239576	0.722491	0.4707	1	0.813668	0.942413	0.977168	1	0.825389	1
RP11-286N22.8	0	1	0	0	0	4.62284	0	0	0	0.223834	0.870228	0.470757	1	0.813668	0.942413	0.977168	1	0.825432	1
ZFP36	0	0	0	0	0	0	0	0	0	0.230089	0.794862	0.470782	1	0.813668	0.942413	0.977168	1	0.82545	1
PDHA1	0	0	0	0	0	0	0	0	0	0.243253	0.701247	0.470866	1	0.813668	0.942413	0.977168	1	0.825514	1
CST7	0	1	0	0	0	4.58203	0	0	0	0.226007	0.842326	0.470917	1	0.813668	0.942413	0.977168	1	0.825552	1
BTNL9	1	2	0	0	0	2.67664	0	0	0	0.237432	0.743573	0.470959	1	0.813668	0.942413	0.977168	1	0.825584	1
BAZ1B	0	5	0	0	0	1.67204	0	0	0	0.310284	0.499841	0.470968	1	0.813668	0.942413	0.977168	1	0.825591	1
DDN	0	2	0	0	0	2.72543	0	0	0	0.23021	0.80006	0.471025	1	0.813668	0.942413	0.977168	1	0.825634	1
GDAP2	0	0	0	0	0	0	0	0	0	0.247692	0.678259	0.471058	1	0.813668	0.942413	0.977168	1	0.825658	1
NDUFS3	0	0	0	0	0	0	0	0	0	0.232345	0.777468	0.471205	1	0.813668	0.942413	0.977168	1	0.825769	1
PRR23C	0	0	0	0	0	0	0	0	0	0.232111	0.779608	0.471231	1	0.813668	0.942413	0.977168	1	0.825789	1
E2F1	0	0	0	0	0	0	0	0	0	0.229551	0.803435	0.471305	1	0.813668	0.942413	0.977168	1	0.825844	1
FLT1	1	1	0	0	0	0.397026	0	0	0	0.28633	0.537207	0.471325	1	0.813668	0.942413	0.977168	1	0.825859	1
LACC1	1	2	0	0	0	2.69263	0	0	0	0.23498	0.763158	0.471429	1	0.813668	0.942413	0.977168	1	0.825937	1
HAND2	0	1	0	0	0	4.64909	0	0	0	0.222456	0.901841	0.471431	1	0.813668	0.942413	0.977168	1	0.825939	1
TBCEL	0	0	0	0	0	0	0	0	0	0.239242	0.728774	0.471599	1	0.813668	0.942413	0.977168	1	0.826065	1
DNAJB2	0	0	0	0	0	0	0	0	0	0.234469	0.762807	0.471648	1	0.813668	0.942413	0.977168	1	0.826102	1
TMEM207	0	1	0	0	0	4.54827	0	0	0	0.227835	0.826973	0.471653	1	0.813668	0.942413	0.977168	1	0.826105	1
HTR3C	0	2	0	0	0	2.6858	0	0	0	0.236173	0.75608	0.471721	1	0.813668	0.942413	0.977168	1	0.826157	1
ALDH3B2	1	0	0	0	0	0	0	0	0	0.229837	0.804624	0.471893	1	0.813668	0.942413	0.977168	1	0.826286	1
PVR	0	0	0	0	0	0	0	0	0	0.232203	0.782864	0.471909	1	0.813668	0.942413	0.977168	1	0.826298	1
YARS2	0	0	0	0	0	0	0	0	0	0.24144	0.716609	0.471962	1	0.813668	0.942413	0.977168	1	0.826338	1
NPAP1	0	1	0	0	0	0.368956	0	0	0	0.243929	0.698745	0.471991	1	0.813668	0.942413	0.977168	1	0.82636	1
POPDC3	1	2	0	0	0	2.6424	0	0	0	0.242809	0.715014	0.472021	1	0.813668	0.942413	0.977168	1	0.826382	1
ACAP2	1	0	0	0	0	0	0	0	0	0.248423	0.678544	0.472088	1	0.813668	0.942413	0.977168	1	0.826432	1
OR10G6	0	0	0	0	0	0	0	0	0	0.227673	0.829553	0.472165	1	0.813668	0.942413	0.977168	1	0.82649	1
RRP9	0	0	0	0	0	0	0	0	0	0.23816	0.739091	0.472252	1	0.813668	0.942413	0.977168	1	0.826556	1
RGS14	0	2	0	0	0	2.6479	0	0	0	0.242084	0.720593	0.472316	1	0.813668	0.942413	0.977168	1	0.826603	1
LTA4H	1	0	0	0	0	0	0	0	0	0.244334	0.7013	0.472332	1	0.813668	0.942413	0.977168	1	0.826615	1
CCDC54	1	0	0	0	0	0	0	0	0	0.230643	0.800258	0.472412	1	0.813668	0.942413	0.977168	1	0.826675	1
PAG1	0	0	0	0	0	0	0	0	0	0.231802	0.789487	0.472414	1	0.813668	0.942413	0.977168	1	0.826677	1
ARRB1	0	0	0	0	0	0	0	0	0	0.236296	0.754236	0.472632	1	0.813668	0.942413	0.977168	1	0.826841	1
EIF4A3	0	0	0	0	0	0	0	0	0	0.241861	0.717591	0.472761	1	0.813668	0.942413	0.977168	1	0.826937	1
MGST3	0	1	0	0	0	4.46847	0	0	0	0.232266	0.791692	0.472834	1	0.813668	0.942413	0.977168	1	0.826992	1
LRR1	1	0	0	0	0	0	0	0	0	0.236832	0.751831	0.472916	1	0.813668	0.942413	0.977168	1	0.827053	1
SEC16A	1	4	1	0	0	0.770853	3.82427	3.82427	0	0.606411	0.274788	0.472977	1	0.830929	0.942413	0.977168	1	0.827099	1
MED28	0	1	0	0	0	4.51721	0	0	0	0.229541	0.819006	0.47306	1	0.813668	0.942413	0.977168	1	0.827161	1
ZBTB32	0	0	0	0	0	0	0	0	0	0.234487	0.770496	0.47306	1	0.813668	0.942413	0.977168	1	0.827161	1
SEC14L3	1	0	0	0	0	0	0	0	0	0.241101	0.724132	0.473155	1	0.813668	0.942413	0.977168	1	0.827232	1
ABAT	0	0	0	0	0	0	0	0	0	0.236309	0.75788	0.473343	1	0.813668	0.942413	0.977168	1	0.827373	1
TOM1	0	0	0	0	0	0	0	0	0	0.238992	0.738897	0.473374	1	0.813668	0.942413	0.977168	1	0.827396	1
PLD5	0	0	0	0	0	0	0	0	0	0.239163	0.737806	0.473388	1	0.813668	0.942413	0.977168	1	0.827407	1
PNPLA3	0	2	0	0	0	2.65832	0	0	0	0.240438	0.735906	0.473493	1	0.813668	0.942413	0.977168	1	0.827485	1
SLC9A3R2	0	0	0	0	0	0	0	0	0	0.240679	0.728481	0.473528	1	0.813668	0.942413	0.977168	1	0.827511	1
TEX11	0	0	0	0	0	0	0	0	0	0.246999	0.691636	0.473565	1	0.813668	0.942413	0.977168	1	0.827539	1
LMNA	1	3	0	0	0	2.16696	0	0	0	0.245534	0.707428	0.473615	1	0.813668	0.942413	0.977168	1	0.827576	1
DZANK1	0	2	0	0	0	2.63314	0	0	0	0.244445	0.712805	0.473701	1	0.813668	0.942413	0.977168	1	0.827641	1
TMEM25	2	2	0	0	0	2.70566	0	0	0	0.232867	0.792742	0.47371	1	0.813668	0.942413	0.977168	1	0.827648	1
UNC93B1	1	0	0	0	0	0	0	0	0	0.231372	0.802361	0.47379	1	0.813668	0.942413	0.977168	1	0.827707	1
NARF	0	0	0	0	0	0	0	0	0	0.239021	0.741388	0.473924	1	0.813668	0.942413	0.977168	1	0.827807	1
KAT2A	0	3	0	0	0	2.11637	0	0	0	0.259	0.645883	0.473969	1	0.813668	0.942413	0.977168	1	0.827841	1
PHYHIP	0	0	0	0	0	0	0	0	0	0.227521	0.847657	0.474132	1	0.813668	0.942413	0.977168	1	0.827963	1
DARS2	0	0	0	0	0	0	0	0	0	0.246746	0.69531	0.474139	1	0.813668	0.942413	0.977168	1	0.827968	1
ATXN10	0	0	0	0	0	0	0	0	0	0.240668	0.731821	0.474226	1	0.813668	0.942413	0.977168	1	0.828033	1
ZFPL1	0	0	0	0	0	0	0	0	0	0.235599	0.76856	0.4743	1	0.813668	0.942413	0.977168	1	0.828088	1
ALAD	0	0	0	0	0	0	0	0	0	0.241149	0.729139	0.47432	1	0.813668	0.942413	0.977168	1	0.828103	1
FBXO46	1	3	0	0	0	2.1976	0	0	0	0.237948	0.757705	0.474373	1	0.813668	0.942413	0.977168	1	0.828142	1
LRTOMT	1	0	0	0	0	0	0	0	0	0.242801	0.719114	0.474382	1	0.813668	0.942413	0.977168	1	0.828149	1
CYP2S1	0	2	0	0	0	2.70373	0	0	0	0.233446	0.791988	0.474396	1	0.813668	0.942413	0.977168	1	0.828159	1
SLC52A1	0	0	0	0	0	0	0	0	0	0.228511	0.837976	0.474455	1	0.813668	0.942413	0.977168	1	0.828203	1
TTC8	0	0	0	0	0	0	0	0	0	0.23938	0.741633	0.474475	1	0.813668	0.942413	0.977168	1	0.828218	1
CELF3	0	0	0	0	0	0	0	0	0	0.241261	0.729326	0.474515	1	0.813668	0.942413	0.977168	1	0.828248	1
IFT140	3	5	0	0	0	1.70764	0	0	0	0.290823	0.549283	0.474615	1	0.813668	0.942413	0.977168	1	0.828322	1
TCTN1	1	0	0	0	0	0	0	0	0	0.237805	0.754762	0.474852	1	0.813668	0.942413	0.977168	1	0.828499	1
PTPRZ1	1	4	0	1	0	0.923483	4.54421	4.54421	0	0.877846	0.227999	0.474854	1	0.950189	0.942413	0.977168	1	0.8285	1
NAT8	0	0	0	0	0	0	0	0	0	0.22966	0.827749	0.474859	1	0.813668	0.942413	0.977168	1	0.828504	1
RABAC1	0	1	0	0	0	4.53698	0	0	0	0.228452	0.845158	0.474889	1	0.813668	0.942413	0.977168	1	0.828527	1
IL18R1	1	0	0	0	0	0	0	0	0	0.238507	0.75018	0.474951	1	0.813668	0.942413	0.977168	1	0.828573	1
KREMEN1	1	0	0	0	0	0	0	0	0	0.235285	0.775386	0.475051	1	0.813668	0.942413	0.977168	1	0.828647	1
BLOC1S1	0	1	0	0	0	4.53403	0	0	0	0.228614	0.845462	0.475165	1	0.813668	0.942413	0.977168	1	0.828732	1
PLEKHS1	0	0	0	0	0	0	0	0	0	0.245001	0.709421	0.475177	1	0.813668	0.942413	0.977168	1	0.828741	1
ING2	0	0	0	0	0	0	0	0	0	0.239414	0.744958	0.475195	1	0.813668	0.942413	0.977168	1	0.828755	1
SLC39A8	0	2	0	0	0	2.67161	0	0	0	0.238362	0.758244	0.475239	1	0.813668	0.942413	0.977168	1	0.828787	1
TMEM185A	0	1	0	0	0	4.44179	0	0	0	0.233784	0.793337	0.475296	1	0.813668	0.942413	0.977168	1	0.82883	1
PTPLB	0	1	0	0	0	4.51847	0	0	0	0.229471	0.836957	0.475376	1	0.813668	0.942413	0.977168	1	0.828889	1
FHL2	0	0	0	0	0	0	0	0	0	0.234612	0.784113	0.475581	1	0.813668	0.942413	0.977168	1	0.829041	1
PYCRL	0	0	0	0	0	0	0	0	0	0.235707	0.775457	0.475673	1	0.813668	0.942413	0.977168	1	0.82911	1
DCHS2	4	9	0	0	0	1.43123	0	0	0	0.346127	0.451193	0.475715	1	0.813668	0.942413	0.977168	1	0.829141	1
IL4	0	1	0	0	0	4.53935	0	0	0	0.228322	0.854154	0.475751	1	0.813668	0.942413	0.977168	1	0.829168	1
MEI4	0	0	0	0	0	0	0	0	0	0.23603	0.773382	0.47577	1	0.813668	0.942413	0.977168	1	0.829182	1
ZC4H2	0	1	0	0	0	4.51552	0	0	0	0.229635	0.838616	0.475828	1	0.813668	0.942413	0.977168	1	0.829225	1
CPZ	0	3	0	0	0	2.18456	0	0	0	0.241387	0.741831	0.475868	1	0.813668	0.942413	0.977168	1	0.829254	1
RDH14	0	2	0	0	0	2.73537	0	0	0	0.228748	0.85068	0.475883	1	0.813668	0.942413	0.977168	1	0.829266	1
NYX	0	0	0	0	0	0	0	0	0	0.22778	0.860337	0.475905	1	0.813668	0.942413	0.977168	1	0.829282	1
CADM1	0	0	0	0	0	0	0	0	0	0.239509	0.747956	0.475926	1	0.813668	0.942413	0.977168	1	0.829297	1
RPEL1	0	0	0	0	0	0	0	0	0	0.235274	0.783762	0.476472	1	0.813668	0.942413	0.977168	1	0.829703	1
FANCM	1	4	0	1	0	1.22872	4.27758	4.27758	0	0.702122	0.243484	0.476482	1	0.868946	0.942413	0.977168	1	0.82971	1
UNC13B	2	4	0	1	0	1.41103	3.6458	3.6458	0	0.529989	0.289176	0.476545	1	0.816733	0.942413	0.977168	1	0.829757	1
ETV4	1	0	0	0	0	0	0	0	0	0.244288	0.719713	0.476552	1	0.813668	0.942413	0.977168	1	0.829762	1
RIBC1	0	0	0	0	0	0	0	0	0	0.241809	0.735384	0.47656	1	0.813668	0.942413	0.977168	1	0.829768	1
MXD3	0	0	0	0	0	0	0	0	0	0.235396	0.783361	0.476579	1	0.813668	0.942413	0.977168	1	0.829782	1
MGST2	0	1	0	0	0	4.49694	0	0	0	0.230667	0.833803	0.476729	1	0.813668	0.942413	0.977168	1	0.829893	1
MUC21	1	0	0	0	0	0	0	0	0	0.229165	0.849339	0.476756	1	0.813668	0.942413	0.977168	1	0.829913	1
FLII	1	3	1	0	0	1.05045	4.61662	4.61662	0	0.934854	0.224106	0.477	1	0.974477	0.942413	0.977168	1	0.830094	1
TMEM26	0	0	0	0	0	0	0	0	0	0.236269	0.778531	0.477007	1	0.813668	0.942413	0.977168	1	0.830099	1
CDK4	1	6	1	0	0	1.62592	2.10635	2.10635	0	0.294937	0.51059	0.477149	1	0.813668	0.942413	0.977168	1	0.830204	1
SLFN5	0	4	0	0	0	1.89341	0	0	0	0.263629	0.638713	0.477154	1	0.813668	0.942413	0.977168	1	0.830208	1
NHLRC1	0	0	0	0	0	0	0	0	0	0.232296	0.816405	0.477183	1	0.813668	0.942413	0.977168	1	0.83023	1
SPATC1L	0	0	0	0	0	0	0	0	0	0.233038	0.809173	0.477227	1	0.813668	0.942413	0.977168	1	0.830262	1
HDX	0	2	0	0	0	2.62721	0	0	0	0.245402	0.722884	0.477394	1	0.813668	0.942413	0.977168	1	0.830385	1
C12orf68	0	1	0	0	0	4.58031	0	0	0	0.2261	0.908316	0.477412	1	0.813668	0.942413	0.977168	1	0.830399	1
EMR3	0	2	0	0	0	2.62048	0	0	0	0.246495	0.716767	0.477441	1	0.813668	0.942413	0.977168	1	0.83042	1
TRIM4	0	0	0	0	0	0	0	0	0	0.240282	0.750224	0.477456	1	0.813668	0.942413	0.977168	1	0.830431	1
PPP5C	0	2	0	0	0	2.65547	0	0	0	0.240887	0.752045	0.477534	1	0.813668	0.942413	0.977168	1	0.830489	1
PLSCR4	1	0	0	0	0	0	0	0	0	0.238943	0.761109	0.477659	1	0.813668	0.942413	0.977168	1	0.830581	1
CPA4	0	0	0	0	0	0	0	0	0	0.243713	0.72837	0.477689	1	0.813668	0.942413	0.977168	1	0.830603	1
LEMD2	1	2	0	0	0	2.60645	0	0	0	0.248643	0.705864	0.477705	1	0.813668	0.942413	0.977168	1	0.830615	1
TAPBPL	1	0	0	0	0	0	0	0	0	0.24514	0.719936	0.477766	1	0.813668	0.942413	0.977168	1	0.830661	1
KIF2A	0	0	0	0	0	0	0	0	0	0.244238	0.726687	0.478043	1	0.813668	0.942413	0.977168	1	0.830865	1
ENTPD1	0	0	0	0	0	0	0	0	0	0.239669	0.75785	0.478074	1	0.813668	0.942413	0.977168	1	0.830888	1
DIRC1	0	1	0	0	0	4.57014	0	0	0	0.226648	0.906878	0.478135	1	0.813668	0.942413	0.977168	1	0.830933	1
PTDSS1	0	0	0	0	0	0	0	0	0	0.247583	0.70754	0.47823	1	0.813668	0.942413	0.977168	1	0.831003	1
FAM53C	0	2	0	0	0	2.65995	0	0	0	0.240182	0.760651	0.478275	1	0.813668	0.942413	0.977168	1	0.831036	1
SLC39A3	0	0	0	0	0	0	0	0	0	0.229784	0.854764	0.478282	1	0.813668	0.942413	0.977168	1	0.831041	1
SLIT2	0	1	0	0	0	0.402512	0	0	0	0.294984	0.531595	0.478409	1	0.813668	0.942413	0.977168	1	0.831135	1
KIAA1468	0	3	0	0	0	2.05563	0	0	0	0.276083	0.598161	0.478477	1	0.813668	0.942413	0.977168	1	0.831185	1
NR2F1	0	0	0	0	0	0	0	0	0	0.235064	0.798098	0.478485	1	0.813668	0.942413	0.977168	1	0.831191	1
SPG11	1	5	0	0	0	1.6414	0	0	0	0.326387	0.484216	0.478511	1	0.813668	0.942413	0.977168	1	0.83121	1
SNX9	0	0	0	0	0	0	0	0	0	0.25109	0.689962	0.478599	1	0.813668	0.942413	0.977168	1	0.831275	1
PDIK1L	0	0	0	0	0	0	0	0	0	0.242655	0.739844	0.478662	1	0.813668	0.942413	0.977168	1	0.831321	1
LBX2	0	1	0	0	0	4.52939	0	0	0	0.228869	0.874038	0.478669	1	0.813668	0.942413	0.977168	1	0.831326	1
MKI67	4	11	0	0	0	1.27718	0	0	0	0.478668	0.335259	0.478782	1	0.813668	0.942413	0.977168	1	0.83141	1
NUDT2	0	1	0	0	0	4.52182	0	0	0	0.229286	0.871352	0.479024	1	0.813668	0.942413	0.977168	1	0.831588	1
ALOX15	0	0	0	0	0	0	0	0	0	0.242232	0.745314	0.479194	1	0.813668	0.942413	0.977168	1	0.831713	1
CNPPD1	0	0	0	0	0	0	0	0	0	0.242865	0.741776	0.479352	1	0.813668	0.942413	0.977168	1	0.831829	1
PPP1R1B	0	1	0	0	0	4.49856	0	0	0	0.230576	0.856689	0.479376	1	0.813668	0.942413	0.977168	1	0.831847	1
AHR	1	3	0	0	0	2.07473	0	0	0	0.270302	0.620042	0.479516	1	0.813668	0.942413	0.977168	1	0.83195	1
DDX43	0	2	0	0	0	2.57619	0	0	0	0.253865	0.68635	0.479548	1	0.813668	0.942413	0.977168	1	0.831973	1
FAM212A	0	0	0	0	0	0	0	0	0	0.233979	0.815835	0.479551	1	0.813668	0.942413	0.977168	1	0.831975	1
NOXO1	2	2	0	0	0	2.65334	0	0	0	0.240929	0.761846	0.47959	1	0.813668	0.942413	0.977168	1	0.832004	1
ARSG	0	0	0	0	0	0	0	0	0	0.236149	0.795516	0.479639	1	0.813668	0.942413	0.977168	1	0.83204	1
PET112	0	0	0	0	0	0	0	0	0	0.24557	0.725653	0.479641	1	0.813668	0.942413	0.977168	1	0.832042	1
RFPL2	0	0	0	0	0	0	0	0	0	0.23611	0.796008	0.479661	1	0.813668	0.942413	0.977168	1	0.832056	1
CLTCL1	0	1	0	0	0	0.397752	0	0	0	0.287706	0.553573	0.479761	1	0.813668	0.942413	0.977168	1	0.83213	1
MEIS1	1	0	0	0	0	0	0	0	0	0.240672	0.759656	0.479816	1	0.813668	0.942413	0.977168	1	0.83217	1
MANEAL	0	2	0	0	0	2.69938	0	0	0	0.234104	0.821106	0.479878	1	0.813668	0.942413	0.977168	1	0.832216	1
NACAD	0	4	0	0	0	1.90629	0	0	0	0.259012	0.666393	0.479934	1	0.813668	0.942413	0.977168	1	0.832257	1
SLC35F3	0	0	0	0	0	0	0	0	0	0.238114	0.780507	0.479973	1	0.813668	0.942413	0.977168	1	0.832285	1
PPP1R13L	1	3	0	0	0	2.16446	0	0	0	0.246167	0.730603	0.479994	1	0.813668	0.942413	0.977168	1	0.832301	1
FGF20	0	1	0	0	0	4.52124	0	0	0	0.229318	0.880921	0.479995	1	0.813668	0.942413	0.977168	1	0.832302	1
ST3GAL2	0	0	0	0	0	0	0	0	0	0.237798	0.783706	0.480068	1	0.813668	0.942413	0.977168	1	0.832355	1
DLD	0	0	0	0	0	0	0	0	0	0.250885	0.697036	0.480108	1	0.813668	0.942413	0.977168	1	0.832384	1
ZNF449	0	0	0	0	0	0	0	0	0	0.245072	0.731078	0.480143	1	0.813668	0.942413	0.977168	1	0.83241	1
DAG1	2	1	0	0	0	0.376933	0	0	0	0.255462	0.670828	0.480177	1	0.813668	0.942413	0.977168	1	0.832435	1
STAMBP	0	0	0	0	0	0	0	0	0	0.249752	0.703819	0.480256	1	0.813668	0.942413	0.977168	1	0.832493	1
PA2G4	0	0	0	0	0	0	0	0	0	0.249304	0.70632	0.480257	1	0.813668	0.942413	0.977168	1	0.832494	1
IL6R	1	0	0	0	0	0	0	0	0	0.239611	0.770277	0.480288	1	0.813668	0.942413	0.977168	1	0.832516	1
APOL1	2	2	0	0	0	2.61462	0	0	0	0.247154	0.724899	0.480294	1	0.813668	0.942413	0.977168	1	0.832521	1
LMTK3	0	3	0	0	0	2.15141	0	0	0	0.249753	0.71152	0.480295	1	0.813668	0.942413	0.977168	1	0.832522	1
MRM1	1	0	0	0	0	0	0	0	0	0.237297	0.791255	0.480594	1	0.813668	0.942413	0.977168	1	0.832741	1
RNF157	1	2	0	0	0	2.59582	0	0	0	0.250407	0.708384	0.480703	1	0.813668	0.942413	0.977168	1	0.83282	1
PNP	1	0	0	0	0	0	0	0	0	0.248589	0.712402	0.48072	1	0.813668	0.942413	0.977168	1	0.832833	1
TAS2R3	1	0	0	0	0	0	0	0	0	0.23273	0.838566	0.480731	1	0.813668	0.942413	0.977168	1	0.832841	1
RFT1	1	0	0	0	0	0	0	0	0	0.246356	0.725798	0.480736	1	0.813668	0.942413	0.977168	1	0.832845	1
SOX4	0	0	0	0	0	0	0	0	0	0.232733	0.839646	0.480871	1	0.813668	0.942413	0.977168	1	0.832944	1
FCRL2	1	2	0	0	0	2.62385	0	0	0	0.245794	0.736051	0.480941	1	0.813668	0.942413	0.977168	1	0.832995	1
MARS2	2	3	0	0	0	2.14897	0	0	0	0.249893	0.713472	0.481023	1	0.813668	0.942413	0.977168	1	0.833055	1
ABL1	0	1	0	0	0	0.384926	0	0	0	0.268139	0.619568	0.481048	1	0.813668	0.942413	0.977168	1	0.833074	1
SLC8A1	4	1	0	0	0	0.385871	0	0	0	0.26857	0.61861	0.48107	1	0.813668	0.942413	0.977168	1	0.83309	1
TRMT10C	0	0	0	0	0	0	0	0	0	0.23994	0.772649	0.481186	1	0.813668	0.942413	0.977168	1	0.833174	1
CCDC11	0	2	0	0	0	2.53767	0	0	0	0.260535	0.66196	0.48126	1	0.813668	0.942413	0.977168	1	0.833228	1
GAREM	2	4	0	0	0	1.84988	0	0	0	0.27924	0.596572	0.481292	1	0.813668	0.942413	0.977168	1	0.833252	1
MMP28	0	0	0	0	0	0	0	0	0	0.238096	0.788556	0.481301	1	0.813668	0.942413	0.977168	1	0.833258	1
C12orf55	2	2	0	0	0	0.556462	0	0	0	0.374789	0.403436	0.481475	1	0.813668	0.942413	0.977168	1	0.833386	1
TRAPPC5	0	0	0	0	0	0	0	0	0	0.230773	0.871989	0.481525	1	0.813668	0.942413	0.977168	1	0.833422	1
RBFOX1	0	0	0	0	0	0	0	0	0	0.243014	0.752511	0.481717	1	0.813668	0.942413	0.977168	1	0.833562	1
ADAD1	0	0	0	0	0	0	0	0	0	0.246942	0.726647	0.481735	1	0.813668	0.942413	0.977168	1	0.833576	1
CLUH	1	1	0	0	0	0.385837	0	0	0	0.269257	0.617853	0.481803	1	0.813668	0.942413	0.977168	1	0.833625	1
PCNP	0	1	0	0	0	4.43495	0	0	0	0.234176	0.833421	0.481814	1	0.813668	0.942413	0.977168	1	0.833633	1
GSX1	0	1	0	0	0	4.50254	0	0	0	0.230355	0.884098	0.48183	1	0.813668	0.942413	0.977168	1	0.833645	1
LMBR1L	0	2	0	0	0	2.57741	0	0	0	0.253659	0.696332	0.481936	1	0.813668	0.942413	0.977168	1	0.833722	1
GNB4	0	0	0	0	0	0	0	0	0	0.249097	0.714801	0.481978	1	0.813668	0.942413	0.977168	1	0.833753	1
NFKBIZ	2	6	0	0	0	0.7795	0	0	0	0.555775	0.283454	0.481983	1	0.82185	0.942413	0.977168	1	0.833756	1
BSPRY	0	0	0	0	0	0	0	0	0	0.236941	0.803533	0.482022	1	0.813668	0.942413	0.977168	1	0.833785	1
PRPH2	2	0	0	0	0	0	0	0	0	0.238192	0.792778	0.482113	1	0.813668	0.942413	0.977168	1	0.833852	1
SYTL1	0	0	0	0	0	0	0	0	0	0.244828	0.742147	0.482142	1	0.813668	0.942413	0.977168	1	0.833873	1
LUC7L3	0	2	0	0	0	2.43004	0	0	0	0.280557	0.592697	0.482216	1	0.813668	0.942413	0.977168	1	0.833927	1
ALK	3	5	0	0	0	1.67482	0	0	0	0.307457	0.527356	0.482277	1	0.813668	0.942413	0.977168	1	0.833971	1
PISD	0	0	0	0	0	0	0	0	0	0.239619	0.781581	0.482294	1	0.813668	0.942413	0.977168	1	0.833983	1
CUX2	2	1	0	0	0	0.386352	0	0	0	0.269784	0.617546	0.482297	1	0.813668	0.942413	0.977168	1	0.833985	1
PNLIP	1	0	0	0	0	0	0	0	0	0.249113	0.716523	0.482386	1	0.813668	0.942413	0.977168	1	0.83405	1
FITM1	1	0	0	0	0	0	0	0	0	0.237705	0.798883	0.482394	1	0.813668	0.942413	0.977168	1	0.834056	1
CD2BP2	0	0	0	0	0	0	0	0	0	0.244045	0.748859	0.482425	1	0.813668	0.942413	0.977168	1	0.834079	1
MCM3AP	2	6	0	0	0	1.59012	0	0	0	0.315723	0.511889	0.48248	1	0.813668	0.942413	0.977168	1	0.834119	1
CAMTA1	2	6	0	0	0	1.59994	0	0	0	0.309715	0.524338	0.48261	1	0.813668	0.942413	0.977168	1	0.834214	1
ACPT	0	2	0	0	0	2.65446	0	0	0	0.241046	0.778099	0.482805	1	0.813668	0.942413	0.977168	1	0.834356	1
DPH1	0	0	0	0	0	0	0	0	0	0.244082	0.750707	0.482845	1	0.813668	0.942413	0.977168	1	0.834385	1
ZXDA	0	0	0	0	0	0	0	0	0	0.233595	0.846533	0.48296	1	0.813668	0.942413	0.977168	1	0.834469	1
TBC1D14	1	3	0	0	0	2.09283	0	0	0	0.265201	0.649563	0.483015	1	0.813668	0.942413	0.977168	1	0.834508	1
RP11-1220K2.2	0	6	0	1	0	1.20221	4.15937	4.15937	0	0.680755	0.251049	0.483015	1	0.859694	0.942413	0.977168	1	0.834509	1
C7orf60	0	2	0	0	0	2.59152	0	0	0	0.251278	0.713459	0.483102	1	0.813668	0.942413	0.977168	1	0.834572	1
SNTB2	0	0	0	0	0	0	0	0	0	0.244496	0.749179	0.483114	1	0.813668	0.942413	0.977168	1	0.834581	1
TLDC1	0	0	0	0	0	0	0	0	0	0.239912	0.784337	0.483179	1	0.813668	0.942413	0.977168	1	0.834628	1
PDIA5	0	0	0	0	0	0	0	0	0	0.253918	0.693315	0.483199	1	0.813668	0.942413	0.977168	1	0.834643	1
SHROOM1	3	3	0	0	0	2.16701	0	0	0	0.245057	0.752161	0.483214	1	0.813668	0.942413	0.977168	1	0.834654	1
PRR5L	0	2	0	0	0	2.6503	0	0	0	0.241704	0.775606	0.483274	1	0.813668	0.942413	0.977168	1	0.834697	1
PXK	1	0	0	0	0	0	0	0	0	0.2559	0.683655	0.48329	1	0.813668	0.942413	0.977168	1	0.834709	1
SP140L	0	0	0	0	0	0	0	0	0	0.251252	0.70814	0.483307	1	0.813668	0.942413	0.977168	1	0.834721	1
TSEN54	0	0	0	0	0	0	0	0	0	0.244903	0.747365	0.483312	1	0.813668	0.942413	0.977168	1	0.834725	1
STK16	0	2	0	0	0	2.60316	0	0	0	0.249341	0.725378	0.483336	1	0.813668	0.942413	0.977168	1	0.834742	1
YIPF3	1	0	0	0	0	0	0	0	0	0.246501	0.736972	0.483353	1	0.813668	0.942413	0.977168	1	0.834755	1
TOLLIP	0	0	0	0	0	0	0	0	0	0.242824	0.76262	0.483399	1	0.813668	0.942413	0.977168	1	0.834788	1
ANO9	1	3	0	0	0	2.0933	0	0	0	0.26507	0.651304	0.483399	1	0.813668	0.942413	0.977168	1	0.834788	1
RPA3-AS1	0	1	0	0	0	4.48811	0	0	0	0.231161	0.888879	0.483454	1	0.813668	0.942413	0.977168	1	0.834828	1
SERPINB5	0	0	0	0	0	0	0	0	0	0.240775	0.778961	0.483478	1	0.813668	0.942413	0.977168	1	0.834845	1
AUNIP	0	2	0	0	0	2.62538	0	0	0	0.245699	0.748529	0.483487	1	0.813668	0.942413	0.977168	1	0.834852	1
MAP3K4	3	5	0	0	0	1.60399	0	0	0	0.347062	0.459635	0.483547	1	0.813668	0.942413	0.977168	1	0.834896	1
LPCAT3	0	0	0	0	0	0	0	0	0	0.248704	0.72443	0.48364	1	0.813668	0.942413	0.977168	1	0.834963	1
NFKB2	0	3	0	0	0	2.02258	0	0	0	0.285979	0.581804	0.483649	1	0.813668	0.942413	0.977168	1	0.83497	1
TRMT112	0	1	0	0	0	4.42034	0	0	0	0.235017	0.839872	0.483879	1	0.813668	0.942413	0.977168	1	0.835137	1
LETM2	0	0	0	0	0	0	0	0	0	0.25186	0.707301	0.483919	1	0.813668	0.942413	0.977168	1	0.835166	1
CECR5	0	0	0	0	0	0	0	0	0	0.244546	0.753171	0.483977	1	0.813668	0.942413	0.977168	1	0.835208	1
SURF4	1	0	0	0	0	0	0	0	0	0.238899	0.798208	0.483996	1	0.813668	0.942413	0.977168	1	0.835222	1
IFNGR2	0	0	0	0	0	0	0	0	0	0.246558	0.739985	0.484076	1	0.813668	0.942413	0.977168	1	0.835279	1
PRR9	0	1	0	0	0	4.42417	0	0	0	0.234796	0.844192	0.484099	1	0.813668	0.942413	0.977168	1	0.835296	1
DCX	0	0	0	0	0	0	0	0	0	0.244339	0.755406	0.484127	1	0.813668	0.942413	0.977168	1	0.835317	1
MTRF1	0	0	0	0	0	0	0	0	0	0.258629	0.67353	0.484131	1	0.813668	0.942413	0.977168	1	0.835319	1
DMKN	0	0	0	0	0	0	0	0	0	0.251756	0.709092	0.484209	1	0.813668	0.942413	0.977168	1	0.835376	1
FOXP3	0	0	0	0	0	0	0	0	0	0.241321	0.778929	0.484244	1	0.813668	0.942413	0.977168	1	0.835401	1
AAR2	1	0	0	0	0	0	0	0	0	0.236732	0.821315	0.484299	1	0.813668	0.942413	0.977168	1	0.835442	1
FAM219A	0	1	0	0	0	4.43357	0	0	0	0.234255	0.853507	0.484426	1	0.813668	0.942413	0.977168	1	0.835533	1
H3F3A	0	0	0	0	0	0	0	0	0	0.247866	0.733902	0.484577	1	0.813668	0.942413	0.977168	1	0.835643	1
CST4	0	1	0	0	0	4.43958	0	0	0	0.23391	0.85947	0.484598	1	0.813668	0.942413	0.977168	1	0.835658	1
ZNF32	0	0	0	0	0	0	0	0	0	0.245072	0.753095	0.484692	1	0.813668	0.942413	0.977168	1	0.835726	1
RMDN3	0	0	0	0	0	0	0	0	0	0.250449	0.718692	0.484701	1	0.813668	0.942413	0.977168	1	0.835733	1
TUBG1	0	0	0	0	0	0	0	0	0	0.242118	0.775154	0.484703	1	0.813668	0.942413	0.977168	1	0.835734	1
SMARCE1	0	0	0	0	0	0	0	0	0	0.24666	0.742491	0.484738	1	0.813668	0.942413	0.977168	1	0.835759	1
SLC22A31	1	0	0	0	0	0	0	0	0	0.244142	0.761166	0.484954	1	0.813668	0.942413	0.977168	1	0.835916	1
PRCP	0	0	0	0	0	0	0	0	0	0.246229	0.746448	0.484957	1	0.813668	0.942413	0.977168	1	0.835918	1
FABP6	0	1	0	0	0	4.44105	0	0	0	0.233826	0.863946	0.484965	1	0.813668	0.942413	0.977168	1	0.835924	1
AGXT2	0	0	0	0	0	0	0	0	0	0.251895	0.71195	0.485075	1	0.813668	0.942413	0.977168	1	0.836004	1
MCAT	0	0	0	0	0	0	0	0	0	0.240719	0.788916	0.48509	1	0.813668	0.942413	0.977168	1	0.836014	1
SERPINA7	1	0	0	0	0	0	0	0	0	0.238697	0.807394	0.48512	1	0.813668	0.942413	0.977168	1	0.836036	1
SMARCD3	1	2	0	0	0	2.61855	0	0	0	0.246658	0.751157	0.48538	1	0.813668	0.942413	0.977168	1	0.836224	1
ZFYVE19	0	0	0	0	0	0	0	0	0	0.256535	0.688572	0.485426	1	0.813668	0.942413	0.977168	1	0.836257	1
PGAP2	0	0	0	0	0	0	0	0	0	0.241464	0.785147	0.485513	1	0.813668	0.942413	0.977168	1	0.83632	1
SLC25A3	0	0	0	0	0	0	0	0	0	0.247606	0.74018	0.485555	1	0.813668	0.942413	0.977168	1	0.836351	1
KCNA3	0	3	0	0	0	2.15322	0	0	0	0.249287	0.736497	0.485565	1	0.813668	0.942413	0.977168	1	0.836358	1
HECTD2	0	2	0	0	0	2.57422	0	0	0	0.2542	0.707782	0.485598	1	0.813668	0.942413	0.977168	1	0.836381	1
ZNF395	0	0	0	0	0	0	0	0	0	0.248152	0.737065	0.485645	1	0.813668	0.942413	0.977168	1	0.836415	1
FOXN2	0	0	0	0	0	0	0	0	0	0.246491	0.748334	0.485702	1	0.813668	0.942413	0.977168	1	0.836456	1
MAZ	2	0	0	0	0	0	0	0	0	0.242027	0.781882	0.485737	1	0.813668	0.942413	0.977168	1	0.836482	1
SPSB4	0	0	0	0	0	0	0	0	0	0.238271	0.815925	0.485764	1	0.813668	0.942413	0.977168	1	0.836502	1
LYN	0	0	0	0	0	0	0	0	0	0.250021	0.72671	0.485936	1	0.813668	0.942413	0.977168	1	0.836626	1
TCTEX1D1	0	1	0	0	0	4.41921	0	0	0	0.235082	0.856139	0.485941	1	0.813668	0.942413	0.977168	1	0.836629	1
FAM63A	0	0	0	0	0	0	0	0	0	0.249588	0.729457	0.485957	1	0.813668	0.942413	0.977168	1	0.83664	1
SNX33	0	4	0	0	0	1.92328	0	0	0	0.253072	0.717716	0.486053	1	0.813668	0.942413	0.977168	1	0.83671	1
SSR4	0	1	0	0	0	4.40322	0	0	0	0.23601	0.84588	0.486078	1	0.813668	0.942413	0.977168	1	0.836728	1
TXK	0	0	0	0	0	0	0	0	0	0.253124	0.709379	0.486108	1	0.813668	0.942413	0.977168	1	0.836749	1
SIGIRR	0	0	0	0	0	0	0	0	0	0.24587	0.754957	0.486163	1	0.813668	0.942413	0.977168	1	0.836789	1
OR6C4	0	0	0	0	0	0	0	0	0	0.235255	0.853575	0.486199	1	0.813668	0.942413	0.977168	1	0.836815	1
KRTAP20-2	0	1	0	0	0	4.46549	0	0	0	0.232435	0.899717	0.486245	1	0.813668	0.942413	0.977168	1	0.836849	1
KIAA0196	1	3	0	0	0	2.01148	0	0	0	0.289135	0.579269	0.48629	1	0.813668	0.942413	0.977168	1	0.836881	1
DDX47	0	0	0	0	0	0	0	0	0	0.255713	0.696677	0.486421	1	0.813668	0.942413	0.977168	1	0.836975	1
PRSS56	1	0	0	0	0	0	0	0	0	0.245954	0.755825	0.486441	1	0.813668	0.942413	0.977168	1	0.836989	1
JMJD7	0	0	0	0	0	0	0	0	0	0.241383	0.7917	0.48649	1	0.813668	0.942413	0.977168	1	0.837025	1
CX3CL1	0	0	0	0	0	0	0	0	0	0.241308	0.792487	0.486514	1	0.813668	0.942413	0.977168	1	0.837042	1
AMH	2	0	0	0	0	0	0	0	0	0.24166	0.789922	0.486576	1	0.813668	0.942413	0.977168	1	0.837087	1
MON1B	0	3	0	0	0	2.12053	0	0	0	0.25788	0.694547	0.486713	1	0.813668	0.942413	0.977168	1	0.837185	1
COL5A3	1	1	0	0	0	0.417001	0	0	0	0.316902	0.501035	0.486742	1	0.813668	0.942413	0.977168	1	0.837206	1
CERKL	0	0	0	0	0	0	0	0	0	0.252186	0.717576	0.486783	1	0.813668	0.942413	0.977168	1	0.837236	1
IHH	0	0	0	0	0	0	0	0	0	0.236761	0.840745	0.486884	1	0.813668	0.942413	0.977168	1	0.837309	1
FBXO10	2	4	0	0	0	1.86628	0	0	0	0.27296	0.632977	0.486903	1	0.813668	0.942413	0.977168	1	0.837323	1
SESN1	0	2	0	0	0	2.61948	0	0	0	0.246657	0.758736	0.486921	1	0.813668	0.942413	0.977168	1	0.837335	1
RAE1	0	0	0	0	0	0	0	0	0	0.260181	0.676574	0.486973	1	0.813668	0.942413	0.977168	1	0.837372	1
EXO5	0	0	0	0	0	0	0	0	0	0.242136	0.788472	0.487023	1	0.813668	0.942413	0.977168	1	0.837409	1
LAG3	0	0	0	0	0	0	0	0	0	0.248468	0.741629	0.487039	1	0.813668	0.942413	0.977168	1	0.83742	1
MAPK1	0	4	0	0	0	1.76791	0	0	0	0.314029	0.522764	0.487048	1	0.813668	0.942413	0.977168	1	0.837426	1
FLRT1	2	4	0	0	0	1.95958	0	0	0	0.240233	0.811251	0.487051	1	0.813668	0.942413	0.977168	1	0.837429	1
TBX10	0	0	0	0	0	0	0	0	0	0.245595	0.761881	0.487121	1	0.813668	0.942413	0.977168	1	0.837479	1
SPESP1	0	0	0	0	0	0	0	0	0	0.249643	0.734521	0.487134	1	0.813668	0.942413	0.977168	1	0.837489	1
PCYT1A	0	0	0	0	0	0	0	0	0	0.252489	0.71742	0.487154	1	0.813668	0.942413	0.977168	1	0.837503	1
PPAP2B	0	0	0	0	0	0	0	0	0	0.243094	0.781529	0.487194	1	0.813668	0.942413	0.977168	1	0.837532	1
PAPOLG	0	2	0	0	0	2.53498	0	0	0	0.26101	0.680856	0.487353	1	0.813668	0.942413	0.977168	1	0.837646	1
CDKN2AIP	1	3	0	0	0	2.11545	0	0	0	0.258994	0.691405	0.487356	1	0.813668	0.942413	0.977168	1	0.837648	1
WSB2	1	0	0	0	0	0	0	0	0	0.249245	0.738326	0.487395	1	0.813668	0.942413	0.977168	1	0.837676	1
ARHGAP36	0	0	0	0	0	0	0	0	0	0.243479	0.779831	0.48744	1	0.813668	0.942413	0.977168	1	0.837709	1
FER	1	2	0	0	0	2.50666	0	0	0	0.265932	0.659952	0.487552	1	0.813668	0.942413	0.977168	1	0.837789	1
SPDEF	1	0	0	0	0	0	0	0	0	0.240354	0.808465	0.487652	1	0.813668	0.942413	0.977168	1	0.837861	1
NOL10	0	0	0	0	0	0	0	0	0	0.262394	0.668946	0.487703	1	0.813668	0.942413	0.977168	1	0.837897	1
PPP1CA	0	2	0	0	0	2.58928	0	0	0	0.251655	0.730803	0.487727	1	0.813668	0.942413	0.977168	1	0.837914	1
ADAM30	0	1	0	0	0	0.388472	0	0	0	0.27354	0.61985	0.487729	1	0.813668	0.942413	0.977168	1	0.837916	1
CYHR1	0	2	0	0	0	2.6604	0	0	0	0.240111	0.815821	0.487766	1	0.813668	0.942413	0.977168	1	0.837943	1
HPDL	2	2	0	0	0	2.61263	0	0	0	0.24748	0.757291	0.487797	1	0.813668	0.942413	0.977168	1	0.837965	1
SMPDL3A	0	0	0	0	0	0	0	0	0	0.246795	0.756834	0.487811	1	0.813668	0.942413	0.977168	1	0.837975	1
ERAP1	2	3	0	0	0	2.06367	0	0	0	0.273231	0.633723	0.487844	1	0.813668	0.942413	0.977168	1	0.837999	1
PPIA	0	1	0	0	0	4.35569	0	0	0	0.238809	0.828873	0.487917	1	0.813668	0.942413	0.977168	1	0.838051	1
DYNC2H1	3	5	0	1	1	0.969263	1.79214	1.79214	0.798222	0.947077	0.597769	0.866712	0.563013	0.979533	0.942413	0.977168	1	0.838089	1
MPP7	0	0	0	0	0	0	0	0	0	0.254479	0.709715	0.487995	1	0.813668	0.942413	0.977168	1	0.838107	1
MSANTD4	0	0	0	0	0	0	0	0	0	0.257241	0.695183	0.488053	1	0.813668	0.942413	0.977168	1	0.838149	1
CLDN12	0	2	0	0	0	2.64384	0	0	0	0.24273	0.794374	0.488055	1	0.813668	0.942413	0.977168	1	0.83815	1
DRD3	1	0	0	0	0	0	0	0	0	0.24384	0.780615	0.488077	1	0.813668	0.942413	0.977168	1	0.838166	1
FAM46D	0	0	0	0	0	0	0	0	0	0.238344	0.832147	0.488089	1	0.813668	0.942413	0.977168	1	0.838174	1
PLXDC1	0	0	0	0	0	0	0	0	0	0.247184	0.756139	0.488213	1	0.813668	0.942413	0.977168	1	0.838263	1
NKX2-8	2	1	0	0	0	4.41764	0	0	0	0.23506	0.878061	0.488228	1	0.813668	0.942413	0.977168	1	0.838274	1
MAB21L1	0	0	0	0	0	0	0	0	0	0.243561	0.783972	0.488271	1	0.813668	0.942413	0.977168	1	0.838305	1
NSF	0	0	0	0	0	0	0	0	0	0.255035	0.707794	0.488272	1	0.813668	0.942413	0.977168	1	0.838306	1
PDIA6	0	0	0	0	0	0	0	0	0	0.249029	0.744101	0.488322	1	0.813668	0.942413	0.977168	1	0.838341	1
COL8A2	0	0	0	0	0	0	0	0	0	0.237864	0.840098	0.488405	1	0.813668	0.942413	0.977168	1	0.838401	1
MOSPD1	0	1	0	0	0	4.35808	0	0	0	0.238666	0.834073	0.488418	1	0.813668	0.942413	0.977168	1	0.83841	1
RSC1A1	0	3	0	0	0	2.13026	0	0	0	0.255282	0.714599	0.488462	1	0.813668	0.942413	0.977168	1	0.838442	1
CCM2	0	2	0	0	0	2.63008	0	0	0	0.244937	0.779207	0.488479	1	0.813668	0.942413	0.977168	1	0.838454	1
HSD17B8	0	0	0	0	0	0	0	0	0	0.255948	0.703848	0.488519	1	0.813668	0.942413	0.977168	1	0.838483	1
ANKRD18A	0	3	0	0	0	2.07082	0	0	0	0.27168	0.642176	0.488662	1	0.813668	0.942413	0.977168	1	0.838585	1
CPE	0	0	0	0	0	0	0	0	0	0.251499	0.730021	0.488671	1	0.813668	0.942413	0.977168	1	0.838592	1
MRPL16	1	0	0	0	0	0	0	0	0	0.246054	0.767738	0.488852	1	0.813668	0.942413	0.977168	1	0.838721	1
OR4C11	0	2	0	0	0	2.6751	0	0	0	0.23782	0.848226	0.488896	1	0.813668	0.942413	0.977168	1	0.838752	1
PDGFRB	0	4	0	0	0	1.8523	0	0	0	0.279015	0.618143	0.488913	1	0.813668	0.942413	0.977168	1	0.838765	1
ALDH1A1	0	2	0	0	0	2.57068	0	0	0	0.254805	0.718018	0.488939	1	0.813668	0.942413	0.977168	1	0.838783	1
TMEM130	0	0	0	0	0	0	0	0	0	0.241083	0.810179	0.488954	1	0.813668	0.942413	0.977168	1	0.838794	1
TBC1D10C	0	2	0	0	0	2.57546	0	0	0	0.25399	0.722765	0.488991	1	0.813668	0.942413	0.977168	1	0.838821	1
VASH1	0	0	0	0	0	0	0	0	0	0.240221	0.819355	0.489053	1	0.813668	0.942413	0.977168	1	0.838865	1
CHRDL2	0	2	0	0	0	2.61316	0	0	0	0.247692	0.762304	0.48907	1	0.813668	0.942413	0.977168	1	0.838877	1
CD2	0	0	0	0	0	0	0	0	0	0.247146	0.761232	0.489148	1	0.813668	0.942413	0.977168	1	0.838933	1
ATF7	0	2	0	0	0	2.59536	0	0	0	0.250637	0.743328	0.489148	1	0.813668	0.942413	0.977168	1	0.838933	1
KALRN	2	7	0	0	0	1.46091	0	0	0	0.374678	0.433606	0.489149	1	0.813668	0.942413	0.977168	1	0.838934	1
NOXA1	1	0	0	0	0	0	0	0	0	0.252471	0.72636	0.489158	1	0.813668	0.942413	0.977168	1	0.83894	1
TADA2A	0	2	0	0	0	2.51297	0	0	0	0.264945	0.669703	0.48919	1	0.813668	0.942413	0.977168	1	0.838963	1
POU2F3	0	0	0	0	0	0	0	0	0	0.257176	0.70017	0.489228	1	0.813668	0.942413	0.977168	1	0.83899	1
FAM170A	0	0	0	0	0	0	0	0	0	0.25077	0.73722	0.489247	1	0.813668	0.942413	0.977168	1	0.839004	1
FOSB	0	0	0	0	0	0	0	0	0	0.248945	0.74921	0.489255	1	0.813668	0.942413	0.977168	1	0.83901	1
WT1	0	0	0	0	0	0	0	0	0	0.254111	0.717517	0.48935	1	0.813668	0.942413	0.977168	1	0.839077	1
PPP3CA	0	0	0	0	0	0	0	0	0	0.255616	0.709122	0.489364	1	0.813668	0.942413	0.977168	1	0.839087	1
PRKAG2	0	0	0	0	0	0	0	0	0	0.252654	0.726251	0.489392	1	0.813668	0.942413	0.977168	1	0.839107	1
HSD17B6	0	0	0	0	0	0	0	0	0	0.254561	0.715152	0.489397	1	0.813668	0.942413	0.977168	1	0.839111	1
SUV39H2	0	0	0	0	0	0	0	0	0	0.255091	0.712336	0.489437	1	0.813668	0.942413	0.977168	1	0.839139	1
KRTAP10-5	1	0	0	0	0	0	0	0	0	0.243704	0.78976	0.489444	1	0.813668	0.942413	0.977168	1	0.839145	1
HOXD3	0	0	0	0	0	0	0	0	0	0.241519	0.809974	0.489546	1	0.813668	0.942413	0.977168	1	0.839217	1
OR1F1	1	0	0	0	0	0	0	0	0	0.236896	0.862725	0.489592	1	0.813668	0.942413	0.977168	1	0.83925	1
NMT1	1	0	0	0	0	0	0	0	0	0.255165	0.712669	0.489602	1	0.813668	0.942413	0.977168	1	0.839257	1
PRSS58	1	0	0	0	0	0	0	0	0	0.247061	0.764836	0.489708	1	0.813668	0.942413	0.977168	1	0.839333	1
OSM	1	0	0	0	0	0	0	0	0	0.237644	0.85659	0.490017	1	0.813668	0.942413	0.977168	1	0.839553	1
TMEM92	0	1	0	0	0	4.40328	0	0	0	0.236007	0.88237	0.490025	1	0.813668	0.942413	0.977168	1	0.839559	1
GYLTL1B	2	3	0	0	0	2.09468	0	0	0	0.264441	0.675872	0.490066	1	0.813668	0.942413	0.977168	1	0.839588	1
OR10AD1	0	2	0	0	0	2.63739	0	0	0	0.243761	0.798266	0.490169	1	0.813668	0.942413	0.977168	1	0.839662	1
MAT1A	0	0	0	0	0	0	0	0	0	0.243833	0.793272	0.490214	1	0.813668	0.942413	0.977168	1	0.839694	1
BSDC1	0	0	0	0	0	0	0	0	0	0.24761	0.763711	0.490263	1	0.813668	0.942413	0.977168	1	0.839729	1
PRKAG1	0	0	0	0	0	0	0	0	0	0.260677	0.686546	0.490299	1	0.813668	0.942413	0.977168	1	0.839755	1
OR4S2	0	0	0	0	0	0	0	0	0	0.237384	0.862725	0.490308	1	0.813668	0.942413	0.977168	1	0.839761	1
OR52N1	0	2	0	0	0	2.63887	0	0	0	0.243524	0.801819	0.490422	1	0.813668	0.942413	0.977168	1	0.839843	1
ALDH9A1	0	0	0	0	0	0	0	0	0	0.251535	0.737895	0.490432	1	0.813668	0.942413	0.977168	1	0.83985	1
CRLF3	1	0	0	0	0	0	0	0	0	0.260833	0.686868	0.490572	1	0.813668	0.942413	0.977168	1	0.839949	1
XRCC6	0	0	0	0	0	0	0	0	0	0.250908	0.742818	0.490621	1	0.813668	0.942413	0.977168	1	0.839984	1
UNC93A	1	0	0	0	0	0	0	0	0	0.24651	0.774531	0.490733	1	0.813668	0.942413	0.977168	1	0.840064	1
SLC48A1	0	1	0	0	0	4.40494	0	0	0	0.23591	0.893109	0.490841	1	0.813668	0.942413	0.977168	1	0.840141	1
TANK	0	0	0	0	0	0	0	0	0	0.245783	0.780827	0.490845	1	0.813668	0.942413	0.977168	1	0.840144	1
ENTPD6	0	0	0	0	0	0	0	0	0	0.249224	0.75527	0.490854	1	0.813668	0.942413	0.977168	1	0.84015	1
TMEM53	0	0	0	0	0	0	0	0	0	0.239341	0.843918	0.491011	1	0.813668	0.942413	0.977168	1	0.840262	1
TMEM242	0	1	0	0	0	4.26956	0	0	0	0.24404	0.802055	0.491365	1	0.813668	0.942413	0.977168	1	0.840513	1
TBR1	0	0	0	0	0	0	0	0	0	0.243706	0.801642	0.491377	1	0.813668	0.942413	0.977168	1	0.840522	1
RPS6KA3	0	0	0	0	0	0	0	0	0	0.259979	0.69471	0.49152	1	0.813668	0.942413	0.977168	1	0.840624	1
PLCXD2	0	0	0	0	0	0	0	0	0	0.248449	0.764832	0.491637	1	0.813668	0.942413	0.977168	1	0.840706	1
OR6C65	0	0	0	0	0	0	0	0	0	0.239364	0.850533	0.491831	1	0.813668	0.942413	0.977168	1	0.840844	1
VIPR1	0	0	0	0	0	0	0	0	0	0.251445	0.745524	0.491918	1	0.813668	0.942413	0.977168	1	0.840906	1
CDC20B	0	0	0	0	0	0	0	0	0	0.251034	0.748473	0.491964	1	0.813668	0.942413	0.977168	1	0.840939	1
OPA3	1	1	0	0	0	4.33257	0	0	0	0.240133	0.845161	0.491974	1	0.813668	0.942413	0.977168	1	0.840946	1
AMBP	1	0	0	0	0	0	0	0	0	0.251262	0.747238	0.492012	1	0.813668	0.942413	0.977168	1	0.840973	1
B4GALNT1	0	0	0	0	0	0	0	0	0	0.24801	0.771361	0.49225	1	0.813668	0.942413	0.977168	1	0.841141	1
AGTR2	0	0	0	0	0	0	0	0	0	0.241243	0.832604	0.492324	1	0.813668	0.942413	0.977168	1	0.841194	1
DNAJA2	1	0	0	0	0	0	0	0	0	0.257858	0.709178	0.492336	1	0.813668	0.942413	0.977168	1	0.841202	1
SNX20	0	0	0	0	0	0	0	0	0	0.243418	0.810742	0.492363	1	0.813668	0.942413	0.977168	1	0.841221	1
TCEA2	0	0	0	0	0	0	0	0	0	0.252472	0.741373	0.492446	1	0.813668	0.942413	0.977168	1	0.84128	1
APLF	1	0	0	0	0	0	0	0	0	0.250713	0.753898	0.492614	1	0.813668	0.942413	0.977168	1	0.841399	1
PPM1A	0	0	0	0	0	0	0	0	0	0.251762	0.746819	0.492617	1	0.813668	0.942413	0.977168	1	0.841402	1
GIMAP7	0	0	0	0	0	0	0	0	0	0.240981	0.837906	0.492632	1	0.813668	0.942413	0.977168	1	0.841412	1
PDLIM3	0	0	0	0	0	0	0	0	0	0.244563	0.801961	0.492639	1	0.813668	0.942413	0.977168	1	0.841417	1
MKRN1	0	0	0	0	0	0	0	0	0	0.250162	0.757929	0.492667	1	0.813668	0.942413	0.977168	1	0.841437	1
TPRA1	0	0	0	0	0	0	0	0	0	0.248277	0.771872	0.492714	1	0.813668	0.942413	0.977168	1	0.84147	1
DBNL	0	0	0	0	0	0	0	0	0	0.249219	0.765377	0.492805	1	0.813668	0.942413	0.977168	1	0.841534	1
TMPRSS11F	0	0	0	0	0	0	0	0	0	0.26262	0.686562	0.492822	1	0.813668	0.942413	0.977168	1	0.841546	1
PANK2	0	2	0	0	0	2.61123	0	0	0	0.248009	0.779731	0.492864	1	0.813668	0.942413	0.977168	1	0.841576	1
TRIM2	0	3	0	0	0	2.07801	0	0	0	0.269626	0.663594	0.492904	1	0.813668	0.942413	0.977168	1	0.841604	1
SHISA9	0	0	0	0	0	0	0	0	0	0.24628	0.789178	0.492975	1	0.813668	0.942413	0.977168	1	0.841655	1
ABI2	0	0	0	0	0	0	0	0	0	0.251438	0.750848	0.493002	1	0.813668	0.942413	0.977168	1	0.841673	1
FEZF1	0	0	0	0	0	0	0	0	0	0.24564	0.794926	0.49303	1	0.813668	0.942413	0.977168	1	0.841694	1
ALDH3A1	1	0	0	0	0	0	0	0	0	0.247741	0.777832	0.49304	1	0.813668	0.942413	0.977168	1	0.8417	1
MAD1L1	1	3	0	0	0	2.08401	0	0	0	0.267671	0.672712	0.493221	1	0.813668	0.942413	0.977168	1	0.841828	1
ASB8	0	0	0	0	0	0	0	0	0	0.249708	0.764018	0.493221	1	0.813668	0.942413	0.977168	1	0.841829	1
KDM6B	0	1	0	0	0	0.403612	0	0	0	0.296667	0.56233	0.493301	1	0.813668	0.942413	0.977168	1	0.841885	1
PNLDC1	0	0	0	0	0	0	0	0	0	0.26216	0.690827	0.493351	1	0.813668	0.942413	0.977168	1	0.841921	1
PLBD2	0	0	0	0	0	0	0	0	0	0.253584	0.739288	0.493507	1	0.813668	0.942413	0.977168	1	0.842031	1
SHB	0	2	0	0	0	2.57402	0	0	0	0.254235	0.741297	0.493588	1	0.813668	0.942413	0.977168	1	0.842088	1
SLC22A18	0	2	0	0	0	2.60167	0	0	0	0.249586	0.772431	0.493675	1	0.813668	0.942413	0.977168	1	0.842149	1
PPP2R5C	0	0	0	0	0	0	0	0	0	0.257242	0.71842	0.493737	1	0.813668	0.942413	0.977168	1	0.842193	1
FZD8	0	2	0	0	0	2.64769	0	0	0	0.242118	0.837989	0.49379	1	0.813668	0.942413	0.977168	1	0.84223	1
SLC25A2	0	2	0	0	0	2.5949	0	0	0	0.250714	0.766023	0.49398	1	0.813668	0.942413	0.977168	1	0.842364	1
HEYL	0	0	0	0	0	0	0	0	0	0.250705	0.761861	0.494179	1	0.813668	0.942413	0.977168	1	0.842505	1
IRAK1	0	0	0	0	0	0	0	0	0	0.25046	0.763732	0.494201	1	0.813668	0.942413	0.977168	1	0.84252	1
FAM73A	0	0	0	0	0	0	0	0	0	0.258347	0.71464	0.49431	1	0.813668	0.942413	0.977168	1	0.842597	1
CALCRL	0	0	0	0	0	0	0	0	0	0.254773	0.735933	0.494389	1	0.813668	0.942413	0.977168	1	0.842653	1
SETDB1	1	4	0	0	0	1.78742	0	0	0	0.305124	0.557965	0.494403	1	0.813668	0.942413	0.977168	1	0.842663	1
SIRT6	0	0	0	0	0	0	0	0	0	0.248925	0.77639	0.494434	1	0.813668	0.942413	0.977168	1	0.842685	1
POLR1E	0	0	0	0	0	0	0	0	0	0.258002	0.717165	0.494452	1	0.813668	0.942413	0.977168	1	0.842697	1
APOA5	0	0	0	0	0	0	0	0	0	0.244514	0.815342	0.4946	1	0.813668	0.942413	0.977168	1	0.842801	1
PSMD12	0	0	0	0	0	0	0	0	0	0.260363	0.704937	0.494607	1	0.813668	0.942413	0.977168	1	0.842806	1
ARSH	0	0	0	0	0	0	0	0	0	0.24777	0.786644	0.494629	1	0.813668	0.942413	0.977168	1	0.842822	1
HPSE2	0	2	0	0	0	2.56405	0	0	0	0.25594	0.736268	0.494756	1	0.813668	0.942413	0.977168	1	0.842911	1
CSAD	0	0	0	0	0	0	0	0	0	0.254226	0.741078	0.494759	1	0.813668	0.942413	0.977168	1	0.842913	1
CAST	0	2	0	0	0	2.51939	0	0	0	0.263788	0.694783	0.494792	1	0.813668	0.942413	0.977168	1	0.842936	1
FAF2	1	0	0	0	0	0	0	0	0	0.262306	0.695831	0.494828	1	0.813668	0.942413	0.977168	1	0.842962	1
TAF4	0	3	0	0	0	2.07938	0	0	0	0.269237	0.671627	0.494842	1	0.813668	0.942413	0.977168	1	0.842972	1
LRRC52	0	0	0	0	0	0	0	0	0	0.247853	0.787914	0.494961	1	0.813668	0.942413	0.977168	1	0.843055	1
RLN1	0	1	0	0	0	4.31267	0	0	0	0.241395	0.854833	0.494965	1	0.813668	0.942413	0.977168	1	0.843058	1
RDH5	0	0	0	0	0	0	0	0	0	0.254168	0.742434	0.494968	1	0.813668	0.942413	0.977168	1	0.84306	1
CPVL	1	0	0	0	0	0	0	0	0	0.255755	0.732887	0.495032	1	0.813668	0.942413	0.977168	1	0.843105	1
SLC25A28	0	0	0	0	0	0	0	0	0	0.247757	0.789179	0.495042	1	0.813668	0.942413	0.977168	1	0.843112	1
WASF2	0	0	0	0	0	0	0	0	0	0.248332	0.784671	0.495073	1	0.813668	0.942413	0.977168	1	0.843134	1
RFFL	0	0	0	0	0	0	0	0	0	0.255862	0.732548	0.495112	1	0.813668	0.942413	0.977168	1	0.843161	1
CCDC38	0	0	0	0	0	0	0	0	0	0.260737	0.705071	0.495131	1	0.813668	0.942413	0.977168	1	0.843175	1
CLGN	0	0	0	0	0	0	0	0	0	0.25662	0.728126	0.495139	1	0.813668	0.942413	0.977168	1	0.843181	1
ISCA2	0	1	0	0	0	4.26991	0	0	0	0.244018	0.827259	0.49516	1	0.813668	0.942413	0.977168	1	0.843195	1
CPA3	0	0	0	0	0	0	0	0	0	0.257916	0.720902	0.495213	1	0.813668	0.942413	0.977168	1	0.843233	1
GDI2	0	0	0	0	0	0	0	0	0	0.253408	0.748867	0.49528	1	0.813668	0.942413	0.977168	1	0.84328	1
CD1C	0	0	0	0	0	0	0	0	0	0.260278	0.708177	0.495296	1	0.813668	0.942413	0.977168	1	0.843291	1
SLC17A7	0	0	0	0	0	0	0	0	0	0.246576	0.802392	0.495545	1	0.813668	0.942413	0.977168	1	0.843466	1
MPPED2	0	0	0	0	0	0	0	0	0	0.250569	0.770434	0.495619	1	0.813668	0.942413	0.977168	1	0.843517	1
SSUH2	1	0	0	0	0	0	0	0	0	0.253907	0.74731	0.495627	1	0.813668	0.942413	0.977168	1	0.843523	1
CCDC173	0	0	0	0	0	0	0	0	0	0.260682	0.707423	0.49564	1	0.813668	0.942413	0.977168	1	0.843533	1
LAYN	0	0	0	0	0	0	0	0	0	0.253309	0.752152	0.495818	1	0.813668	0.942413	0.977168	1	0.843657	1
C1orf159	1	0	0	0	0	0	0	0	0	0.24962	0.77886	0.495833	1	0.813668	0.942413	0.977168	1	0.843668	1
CRK	0	0	0	0	0	0	0	0	0	0.258799	0.718693	0.495869	1	0.813668	0.942413	0.977168	1	0.843693	1
RHOT1	0	0	0	0	0	0	0	0	0	0.267275	0.676175	0.495963	1	0.813668	0.942413	0.977168	1	0.843759	1
IL11RA	0	0	0	0	0	0	0	0	0	0.258116	0.72339	0.496055	1	0.813668	0.942413	0.977168	1	0.843824	1
G6PD	0	0	0	0	0	0	0	0	0	0.248469	0.789335	0.496063	1	0.813668	0.942413	0.977168	1	0.843829	1
HFE2	0	0	0	0	0	0	0	0	0	0.252548	0.759826	0.49631	1	0.813668	0.942413	0.977168	1	0.844002	1
ZADH2	1	2	0	0	0	2.63432	0	0	0	0.244103	0.836393	0.496426	1	0.813668	0.942413	0.977168	1	0.844084	1
LRRC6	0	0	0	0	0	0	0	0	0	0.26314	0.697784	0.496429	1	0.813668	0.942413	0.977168	1	0.844085	1
OAZ3	0	1	0	0	0	4.28523	0	0	0	0.243072	0.84835	0.496599	1	0.813668	0.942413	0.977168	1	0.844205	1
AC074212.3	1	2	0	0	0	2.56	0	0	0	0.256484	0.741355	0.496653	1	0.813668	0.942413	0.977168	1	0.844243	1
SYT1	0	0	0	0	0	0	0	0	0	0.256805	0.733817	0.496657	1	0.813668	0.942413	0.977168	1	0.844245	1
TNS1	1	2	0	0	0	0.522271	0	0	0	0.320833	0.51128	0.496678	1	0.813668	0.942413	0.977168	1	0.84426	1
MYO9B	2	6	0	0	0	1.605	0	0	0	0.306665	0.560999	0.496687	1	0.813668	0.942413	0.977168	1	0.844266	1
MANSC4	0	0	0	0	0	0	0	0	0	0.24625	0.813114	0.496729	1	0.813668	0.942413	0.977168	1	0.844296	1
RRN3	1	0	0	0	0	0	0	0	0	0.257856	0.728396	0.49684	1	0.813668	0.942413	0.977168	1	0.844373	1
WBP1L	1	0	0	0	0	0	0	0	0	0.255135	0.745156	0.496841	1	0.813668	0.942413	0.977168	1	0.844374	1
INO80C	0	1	0	0	0	4.3221	0	0	0	0.240823	0.881726	0.497002	1	0.813668	0.942413	0.977168	1	0.844487	1
SPEM1	0	0	0	0	0	0	0	0	0	0.249378	0.787868	0.497079	1	0.813668	0.942413	0.977168	1	0.844541	1
CHST14	0	0	0	0	0	0	0	0	0	0.246245	0.818771	0.497551	1	0.813668	0.942413	0.977168	1	0.84487	1
CXCR3	0	0	0	0	0	0	0	0	0	0.244178	0.841657	0.497689	1	0.813668	0.942413	0.977168	1	0.844967	1
ZDHHC17	0	0	0	0	0	0	0	0	0	0.258705	0.727146	0.4977	1	0.813668	0.942413	0.977168	1	0.844974	1
ASCC3	0	5	0	0	0	1.4758	0	0	0	0.435035	0.384223	0.497914	1	0.813668	0.942413	0.977168	1	0.845123	1
PARVA	0	0	0	0	0	0	0	0	0	0.263893	0.699899	0.497948	1	0.813668	0.942413	0.977168	1	0.845147	1
FAM26D	0	0	0	0	0	0	0	0	0	0.250222	0.786745	0.49806	1	0.813668	0.942413	0.977168	1	0.845225	1
PGM2L1	1	0	0	0	0	0	0	0	0	0.256577	0.741794	0.498073	1	0.813668	0.942413	0.977168	1	0.845234	1
PCBP4	1	2	0	0	0	2.55545	0	0	0	0.25727	0.743136	0.498108	1	0.813668	0.942413	0.977168	1	0.845258	1
REN	0	0	0	0	0	0	0	0	0	0.257811	0.734287	0.498109	1	0.813668	0.942413	0.977168	1	0.845259	1
SCD	0	0	0	0	0	0	0	0	0	0.251681	0.776136	0.4982	1	0.813668	0.942413	0.977168	1	0.845323	1
ATG14	1	2	0	0	0	2.46278	0	0	0	0.274081	0.661554	0.498264	1	0.813668	0.942413	0.977168	1	0.845367	1
PRKCSH	0	0	0	0	0	0	0	0	0	0.25928	0.726447	0.498306	1	0.813668	0.942413	0.977168	1	0.845396	1
PTGER3	0	0	0	0	0	0	0	0	0	0.253571	0.764184	0.498557	1	0.813668	0.942413	0.977168	1	0.845571	1
RRNAD1	0	2	0	0	0	2.54481	0	0	0	0.259281	0.733546	0.498603	1	0.813668	0.942413	0.977168	1	0.845603	1
RPS18	1	0	0	0	0	0	0	0	0	0.265271	0.695851	0.498678	1	0.813668	0.942413	0.977168	1	0.845656	1
SVOPL	0	2	0	0	0	2.57833	0	0	0	0.253501	0.770742	0.498738	1	0.813668	0.942413	0.977168	1	0.845698	1
GSC	0	1	0	0	0	4.30138	0	0	0	0.242083	0.881571	0.498815	1	0.813668	0.942413	0.977168	1	0.845751	1
C12orf56	0	0	0	0	0	0	0	0	0	0.260302	0.723296	0.498935	1	0.813668	0.942413	0.977168	1	0.845834	1
PSKH2	0	2	0	0	0	2.57359	0	0	0	0.254308	0.766291	0.498961	1	0.813668	0.942413	0.977168	1	0.845853	1
EMCN	0	1	0	0	0	4.17727	0	0	0	0.249885	0.798516	0.498993	1	0.813668	0.942413	0.977168	1	0.845874	1
ALKBH1	0	0	0	0	0	0	0	0	0	0.254046	0.763281	0.499031	1	0.813668	0.942413	0.977168	1	0.845901	1
MROH1	0	0	0	0	0	0	0	0	0	0.255261	0.754989	0.499045	1	0.813668	0.942413	0.977168	1	0.84591	1
OPCML	0	0	0	0	0	0	0	0	0	0.251319	0.784072	0.499117	1	0.813668	0.942413	0.977168	1	0.84596	1
TSSC1	0	0	0	0	0	0	0	0	0	0.252497	0.775183	0.499151	1	0.813668	0.942413	0.977168	1	0.845984	1
CCNB2	0	0	0	0	0	0	0	0	0	0.268964	0.68009	0.4992	1	0.813668	0.942413	0.977168	1	0.846019	1
NKAIN1	0	1	0	0	0	4.23594	0	0	0	0.24614	0.834729	0.499216	1	0.813668	0.942413	0.977168	1	0.84603	1
MICAL3	2	6	0	0	0	1.54169	0	0	0	0.347214	0.486917	0.499302	1	0.813668	0.942413	0.977168	1	0.84609	1
ADRM1	1	0	0	0	0	0	0	0	0	0.252993	0.772643	0.499356	1	0.813668	0.942413	0.977168	1	0.846127	1
SAC3D1	1	0	0	0	0	0	0	0	0	0.248513	0.809699	0.499396	1	0.813668	0.942413	0.977168	1	0.846154	1
NRM	0	0	0	0	0	0	0	0	0	0.24824	0.812708	0.499473	1	0.813668	0.942413	0.977168	1	0.846208	1
C10orf107	0	1	0	0	0	4.19727	0	0	0	0.248597	0.814189	0.499712	1	0.813668	0.942413	0.977168	1	0.846374	1
COL5A2	1	4	0	0	0	1.70923	0	0	0	0.341017	0.496168	0.49973	1	0.813668	0.942413	0.977168	1	0.846386	1
CLIC5	0	2	0	0	0	2.56297	0	0	0	0.256127	0.758146	0.499775	1	0.813668	0.942413	0.977168	1	0.846418	1
ASL	1	0	0	0	0	0	0	0	0	0.260054	0.728512	0.499793	1	0.813668	0.942413	0.977168	1	0.84643	1
CRBN	1	0	0	0	0	0	0	0	0	0.260319	0.727151	0.499835	1	0.813668	0.942413	0.977168	1	0.846459	1
REXO4	0	0	0	0	0	0	0	0	0	0.254285	0.76672	0.50002	1	0.813668	0.942413	0.977168	1	0.846588	1
PRIMA1	0	1	0	0	0	4.24191	0	0	0	0.245764	0.845408	0.500085	1	0.813668	0.942413	0.977168	1	0.846632	1
GLS2	1	2	0	0	0	2.48754	0	0	0	0.269438	0.687802	0.500158	1	0.813668	0.942413	0.977168	1	0.846683	1
ANKRD42	0	0	0	0	0	0	0	0	0	0.261454	0.722122	0.500185	1	0.813668	0.942413	0.977168	1	0.846702	1
APOF	0	0	0	0	0	0	0	0	0	0.260196	0.729409	0.500197	1	0.813668	0.942413	0.977168	1	0.84671	1
LAT2	1	1	0	0	0	4.20603	0	0	0	0.247976	0.823652	0.500262	1	0.813668	0.942413	0.977168	1	0.846755	1
TBCC	0	0	0	0	0	0	0	0	0	0.25091	0.794156	0.500272	1	0.813668	0.942413	0.977168	1	0.846762	1
YBX2	0	0	0	0	0	0	0	0	0	0.267676	0.690205	0.500303	1	0.813668	0.942413	0.977168	1	0.846784	1
RHPN2	0	0	0	0	0	0	0	0	0	0.252615	0.780689	0.500309	1	0.813668	0.942413	0.977168	1	0.846788	1
ZMYM5	0	0	0	0	0	0	0	0	0	0.259133	0.736386	0.500338	1	0.813668	0.942413	0.977168	1	0.846808	1
IL3RA	1	0	0	0	0	0	0	0	0	0.255099	0.763235	0.500449	1	0.813668	0.942413	0.977168	1	0.846885	1
TRMT1L	0	2	0	0	0	2.48032	0	0	0	0.270939	0.682564	0.500551	1	0.813668	0.942413	0.977168	1	0.846955	1
EPOR	0	2	0	0	0	2.57031	0	0	0	0.254868	0.770663	0.500594	1	0.813668	0.942413	0.977168	1	0.846985	1
CLHC1	0	0	0	0	0	0	0	0	0	0.262019	0.723011	0.501138	1	0.813668	0.942413	0.977168	1	0.847361	1
MLLT1	0	2	0	0	0	2.58471	0	0	0	0.252423	0.791966	0.501204	1	0.813668	0.942413	0.977168	1	0.847407	1
ASB5	1	0	0	0	0	0	0	0	0	0.262591	0.720164	0.501212	1	0.813668	0.942413	0.977168	1	0.847412	1
TMEM198	0	2	0	0	0	2.56396	0	0	0	0.255957	0.766369	0.501226	1	0.813668	0.942413	0.977168	1	0.847422	1
FAM213A	0	1	0	0	0	4.17676	0	0	0	0.249918	0.812054	0.501236	1	0.813668	0.942413	0.977168	1	0.847429	1
AQP2	0	0	0	0	0	0	0	0	0	0.251299	0.797117	0.501302	1	0.813668	0.942413	0.977168	1	0.847474	1
AC114494.1	0	1	0	0	0	4.29897	0	0	0	0.24223	0.908376	0.501309	1	0.813668	0.942413	0.977168	1	0.847479	1
PAH	0	0	0	0	0	0	0	0	0	0.267227	0.697491	0.501642	1	0.813668	0.942413	0.977168	1	0.847709	1
KLHL35	0	0	0	0	0	0	0	0	0	0.247886	0.831586	0.501659	1	0.813668	0.942413	0.977168	1	0.847721	1
MVD	0	2	0	0	0	2.56383	0	0	0	0.255979	0.768782	0.501738	1	0.813668	0.942413	0.977168	1	0.847775	1
EYA2	1	2	0	0	0	2.53502	0	0	0	0.260848	0.738184	0.501779	1	0.813668	0.942413	0.977168	1	0.847803	1
TCEAL2	0	1	0	0	0	4.25282	0	0	0	0.245081	0.868352	0.501797	1	0.813668	0.942413	0.977168	1	0.847816	1
OR4K15	0	0	0	0	0	0	0	0	0	0.244112	0.880162	0.501817	1	0.813668	0.942413	0.977168	1	0.84783	1
MAB21L3	0	0	0	0	0	0	0	0	0	0.255035	0.771043	0.501865	1	0.813668	0.942413	0.977168	1	0.847863	1
MORN5	0	1	0	0	0	4.26027	0	0	0	0.244616	0.875719	0.501899	1	0.813668	0.942413	0.977168	1	0.847886	1
MCM2	0	4	0	0	0	1.85175	0	0	0	0.279227	0.655397	0.501918	1	0.813668	0.942413	0.977168	1	0.847899	1
ZNF275	1	0	0	0	0	0	0	0	0	0.252341	0.792452	0.501966	1	0.813668	0.942413	0.977168	1	0.847932	1
CTSV	0	0	0	0	0	0	0	0	0	0.256516	0.761207	0.501989	1	0.813668	0.942413	0.977168	1	0.847948	1
IGSF5	0	0	0	0	0	0	0	0	0	0.25088	0.805402	0.502051	1	0.813668	0.942413	0.977168	1	0.847991	1
CLEC14A	0	2	0	0	0	2.58107	0	0	0	0.253038	0.792082	0.502076	1	0.813668	0.942413	0.977168	1	0.848008	1
OR4L1	0	0	0	0	0	0	0	0	0	0.24878	0.826599	0.502242	1	0.813668	0.942413	0.977168	1	0.848123	1
NAIP	0	0	0	0	0	0	0	0	0	0.25597	0.766534	0.502282	1	0.813668	0.942413	0.977168	1	0.84815	1
LPIN1	0	3	0	0	0	2.01813	0	0	0	0.287345	0.626693	0.50229	1	0.813668	0.942413	0.977168	1	0.848156	1
EXTL2	0	0	0	0	0	0	0	0	0	0.259757	0.741777	0.502347	1	0.813668	0.942413	0.977168	1	0.848195	1
TAF11	0	1	0	0	0	4.23005	0	0	0	0.246511	0.855269	0.502363	1	0.813668	0.942413	0.977168	1	0.848206	1
ZIC2	1	0	0	0	0	0	0	0	0	0.248598	0.830176	0.502472	1	0.813668	0.942413	0.977168	1	0.848281	1
CAMK2D	1	0	0	0	0	0	0	0	0	0.265234	0.711271	0.502529	1	0.813668	0.942413	0.977168	1	0.84832	1
ST6GALNAC4	1	0	0	0	0	0	0	0	0	0.250924	0.808848	0.502643	1	0.813668	0.942413	0.977168	1	0.848398	1
SOAT2	0	0	0	0	0	0	0	0	0	0.260318	0.740188	0.502752	1	0.813668	0.942413	0.977168	1	0.848474	1
PTPN13	0	2	0	0	0	0.56873	0	0	0	0.395223	0.411339	0.502921	1	0.813668	0.942413	0.977168	1	0.84859	1
UAP1L1	2	0	0	0	0	0	0	0	0	0.252804	0.794566	0.502956	1	0.813668	0.942413	0.977168	1	0.848614	1
OR10T2	0	0	0	0	0	0	0	0	0	0.247551	0.845851	0.503021	1	0.813668	0.942413	0.977168	1	0.848658	1
STK3	0	0	0	0	0	0	0	0	0	0.256809	0.764707	0.503071	1	0.813668	0.942413	0.977168	1	0.848693	1
RHBG	1	0	0	0	0	0	0	0	0	0.254168	0.784638	0.503142	1	0.813668	0.942413	0.977168	1	0.848742	1
SLC46A1	2	0	0	0	0	0	0	0	0	0.251201	0.809801	0.503172	1	0.813668	0.942413	0.977168	1	0.848762	1
2024-03-04	0	0	0	0	0	0	0	0	0	0.253628	0.790139	0.503359	1	0.813668	0.942413	0.977168	1	0.848891	1
RNMT	0	0	0	0	0	0	0	0	0	0.256316	0.769968	0.50341	1	0.813668	0.942413	0.977168	1	0.848926	1
CTD-2267D19.3	1	1	0	0	0	4.24366	0	0	0	0.245594	0.877009	0.503439	1	0.813668	0.942413	0.977168	1	0.848946	1
RABGGTB	0	0	0	0	0	0	0	0	0	0.260243	0.744007	0.503476	1	0.813668	0.942413	0.977168	1	0.848971	1
TRIM3	1	4	0	0	0	1.8508	0	0	0	0.27923	0.66029	0.503543	1	0.813668	0.942413	0.977168	1	0.849017	1
ME1	0	2	0	0	0	2.51753	0	0	0	0.264123	0.728009	0.503711	1	0.813668	0.942413	0.977168	1	0.849132	1
C7orf62	0	0	0	0	0	0	0	0	0	0.252427	0.803527	0.503909	1	0.813668	0.942413	0.977168	1	0.849268	1
ADPGK	0	0	0	0	0	0	0	0	0	0.258413	0.758023	0.503923	1	0.813668	0.942413	0.977168	1	0.849277	1
CXorf30	0	0	0	0	0	0	0	0	0	0.255115	0.781718	0.503933	1	0.813668	0.942413	0.977168	1	0.849284	1
XPNPEP3	0	2	0	0	0	2.46259	0	0	0	0.274276	0.68008	0.504046	1	0.813668	0.942413	0.977168	1	0.849361	1
SIGLEC11	0	0	0	0	0	0	0	0	0	0.253964	0.793221	0.504347	1	0.813668	0.942413	0.977168	1	0.849568	1
CD207	1	0	0	0	0	0	0	0	0	0.260103	0.749278	0.504394	1	0.813668	0.942413	0.977168	1	0.8496	1
PARM1	0	0	0	0	0	0	0	0	0	0.250995	0.819986	0.504418	1	0.813668	0.942413	0.977168	1	0.849616	1
UCHL5	0	1	0	0	0	4.0578	0	0	0	0.257849	0.768363	0.504438	1	0.813668	0.942413	0.977168	1	0.84963	1
SNTG1	1	0	0	0	0	0	0	0	0	0.264901	0.720987	0.504441	1	0.813668	0.942413	0.977168	1	0.849632	1
KRTAP19-4	0	1	0	0	0	4.24295	0	0	0	0.245699	0.885868	0.504447	1	0.813668	0.942413	0.977168	1	0.849636	1
BPI	0	0	0	0	0	0	0	0	0	0.258054	0.763421	0.504508	1	0.813668	0.942413	0.977168	1	0.849678	1
SGK1	1	2	0	0	0	2.49136	0	0	0	0.268733	0.707372	0.504564	1	0.813668	0.942413	0.977168	1	0.849717	1
TMEM55B	1	0	0	0	0	0	0	0	0	0.264254	0.72516	0.504572	1	0.813668	0.942413	0.977168	1	0.849722	1
WDYHV1	0	1	0	0	0	4.18377	0	0	0	0.249465	0.841256	0.504806	1	0.813668	0.942413	0.977168	1	0.849882	1
PTGES	0	1	0	0	0	4.25846	0	0	0	0.244729	0.906702	0.504812	1	0.813668	0.942413	0.977168	1	0.849886	1
OR1N2	1	0	0	0	0	0	0	0	0	0.248467	0.850249	0.504852	1	0.813668	0.942413	0.977168	1	0.849913	1
WDR20	1	3	0	0	0	2.0704	0	0	0	0.271541	0.696198	0.504865	1	0.813668	0.942413	0.977168	1	0.849922	1
OXTR	0	0	0	0	0	0	0	0	0	0.247991	0.856568	0.504917	1	0.813668	0.942413	0.977168	1	0.849958	1
MRPL2	0	2	0	0	0	2.4952	0	0	0	0.268184	0.711571	0.504922	1	0.813668	0.942413	0.977168	1	0.849961	1
LIMCH1	0	4	0	0	0	1.74301	0	0	0	0.32532	0.535632	0.504969	1	0.813668	0.942413	0.977168	1	0.849994	1
ALDH4A1	0	2	0	0	0	2.53495	0	0	0	0.261016	0.751598	0.504972	1	0.813668	0.942413	0.977168	1	0.849996	1
ZXDB	0	0	0	0	0	0	0	0	0	0.249199	0.844266	0.505164	1	0.813668	0.942413	0.977168	1	0.850126	1
MXRA8	0	0	0	0	0	0	0	0	0	0.254013	0.797892	0.505194	1	0.813668	0.942413	0.977168	1	0.850147	1
NXPH1	1	0	0	0	0	0	0	0	0	0.253674	0.800836	0.505201	1	0.813668	0.942413	0.977168	1	0.850152	1
HS1BP3	3	0	0	0	0	0	0	0	0	0.255216	0.788432	0.505234	1	0.813668	0.942413	0.977168	1	0.850174	1
GJD2	1	0	0	0	0	0	0	0	0	0.259518	0.758131	0.505426	1	0.813668	0.942413	0.977168	1	0.850305	1
NOL7	0	1	0	0	0	4.16898	0	0	0	0.250423	0.836129	0.505471	1	0.813668	0.942413	0.977168	1	0.850336	1
NSL1	0	1	0	0	0	4.19394	0	0	0	0.24881	0.853914	0.505476	1	0.813668	0.942413	0.977168	1	0.850339	1
RGS11	1	0	0	0	0	0	0	0	0	0.266586	0.716289	0.505515	1	0.813668	0.942413	0.977168	1	0.850366	1
HNRNPA1	0	0	0	0	0	0	0	0	0	0.264046	0.730423	0.505523	1	0.813668	0.942413	0.977168	1	0.850372	1
ENTPD2	0	0	0	0	0	0	0	0	0	0.256874	0.77785	0.505639	1	0.813668	0.942413	0.977168	1	0.850451	1
ESRRB	1	2	0	0	0	2.5442	0	0	0	0.259231	0.766214	0.505653	1	0.813668	0.942413	0.977168	1	0.85046	1
BPIFC	1	0	0	0	0	0	0	0	0	0.262684	0.739122	0.505658	1	0.813668	0.942413	0.977168	1	0.850463	1
AP1M1	1	0	0	0	0	0	0	0	0	0.261593	0.746436	0.505787	1	0.813668	0.942413	0.977168	1	0.850552	1
OR6C1	0	0	0	0	0	0	0	0	0	0.250367	0.83635	0.505799	1	0.813668	0.942413	0.977168	1	0.85056	1
ZNF684	0	0	0	0	0	0	0	0	0	0.252615	0.814097	0.50581	1	0.813668	0.942413	0.977168	1	0.850567	1
PRDM13	1	0	0	0	0	0	0	0	0	0.255147	0.792597	0.505866	1	0.813668	0.942413	0.977168	1	0.850605	1
HAP1	0	0	0	0	0	0	0	0	0	0.26197	0.744661	0.505921	1	0.813668	0.942413	0.977168	1	0.850643	1
N4BP2	0	1	0	0	0	0.400803	0	0	0	0.292371	0.607961	0.50594	1	0.813668	0.942413	0.977168	1	0.850656	1
VIPAS39	0	0	0	0	0	0	0	0	0	0.278903	0.660495	0.505966	1	0.813668	0.942413	0.977168	1	0.850673	1
APMAP	1	0	0	0	0	0	0	0	0	0.26393	0.733634	0.506087	1	0.813668	0.942413	0.977168	1	0.850756	1
TRIM54	1	0	0	0	0	0	0	0	0	0.256785	0.782697	0.506388	1	0.813668	0.942413	0.977168	1	0.850961	1
PHLPP2	1	4	0	0	0	1.76656	0	0	0	0.314251	0.563092	0.506507	1	0.813668	0.942413	0.977168	1	0.851042	1
KLHL2	0	0	0	0	0	0	0	0	0	0.264994	0.729306	0.506515	1	0.813668	0.942413	0.977168	1	0.851047	1
GOPC	0	0	0	0	0	0	0	0	0	0.264491	0.732362	0.506551	1	0.813668	0.942413	0.977168	1	0.851071	1
C21orf140	0	0	0	0	0	0	0	0	0	0.252824	0.818183	0.506712	1	0.813668	0.942413	0.977168	1	0.851181	1
OR5W2	0	0	0	0	0	0	0	0	0	0.249188	0.857571	0.506735	1	0.813668	0.942413	0.977168	1	0.851197	1
RPP30	0	1	0	0	0	4.11914	0	0	0	0.253702	0.813454	0.506738	1	0.813668	0.942413	0.977168	1	0.851199	1
FAM227A	0	0	0	0	0	0	0	0	0	0.260688	0.757012	0.506782	1	0.813668	0.942413	0.977168	1	0.851229	1
C6orf211	0	0	0	0	0	0	0	0	0	0.259311	0.76649	0.506808	1	0.813668	0.942413	0.977168	1	0.851246	1
PALD1	1	3	0	0	0	2.04956	0	0	0	0.277606	0.676448	0.506826	1	0.813668	0.942413	0.977168	1	0.851258	1
SERPINE3	0	0	0	0	0	0	0	0	0	0.258662	0.771197	0.506833	1	0.813668	0.942413	0.977168	1	0.851263	1
E2F8	1	4	0	0	0	1.75874	0	0	0	0.317753	0.555746	0.506857	1	0.813668	0.942413	0.977168	1	0.851279	1
FAM118A	0	0	0	0	0	0	0	0	0	0.253342	0.814363	0.506863	1	0.813668	0.942413	0.977168	1	0.851284	1
C1orf228	0	0	0	0	0	0	0	0	0	0.261267	0.754275	0.507	1	0.813668	0.942413	0.977168	1	0.851377	1
TMUB2	1	0	0	0	0	0	0	0	0	0.25436	0.806698	0.50709	1	0.813668	0.942413	0.977168	1	0.851438	1
NPEPPS	1	0	0	0	0	0	0	0	0	0.266908	0.721585	0.507207	1	0.813668	0.942413	0.977168	1	0.851517	1
IRS1	1	2	0	0	0	0.503738	0	0	0	0.291869	0.611762	0.507266	1	0.813668	0.942413	0.977168	1	0.851557	1
NDUFA12	0	1	0	0	0	4.1707	0	0	0	0.250312	0.851311	0.507287	1	0.813668	0.942413	0.977168	1	0.851572	1
PRDM8	1	0	0	0	0	0	0	0	0	0.254896	0.804091	0.507417	1	0.813668	0.942413	0.977168	1	0.85166	1
SLC16A13	0	0	0	0	0	0	0	0	0	0.259176	0.770609	0.507418	1	0.813668	0.942413	0.977168	1	0.85166	1
APOE	0	0	0	0	0	0	0	0	0	0.250104	0.852428	0.507437	1	0.813668	0.942413	0.977168	1	0.851674	1
TPMT	0	1	0	0	0	4.13329	0	0	0	0.252763	0.828107	0.507634	1	0.813668	0.942413	0.977168	1	0.851807	1
OR8D4	0	0	0	0	0	0	0	0	0	0.24997	0.855832	0.507646	1	0.813668	0.942413	0.977168	1	0.851815	1
GALK2	0	0	0	0	0	0	0	0	0	0.266352	0.726504	0.507649	1	0.813668	0.942413	0.977168	1	0.851817	1
MYRIP	1	3	0	0	0	2.01687	0	0	0	0.287467	0.641667	0.507716	1	0.813668	0.942413	0.977168	1	0.851863	1
AK4	0	1	0	0	0	4.16188	0	0	0	0.250886	0.849403	0.507861	1	0.813668	0.942413	0.977168	1	0.851961	1
SLC25A39	0	0	0	0	0	0	0	0	0	0.265689	0.73176	0.50799	1	0.813668	0.942413	0.977168	1	0.852048	1
FAM221B	0	0	0	0	0	0	0	0	0	0.260201	0.766463	0.508005	1	0.813668	0.942413	0.977168	1	0.852059	1
ZNF146	0	0	0	0	0	0	0	0	0	0.25755	0.786071	0.50804	1	0.813668	0.942413	0.977168	1	0.852083	1
SLC47A1	0	2	0	0	0	2.47486	0	0	0	0.27196	0.704985	0.508058	1	0.813668	0.942413	0.977168	1	0.852094	1
GSDMC	0	0	0	0	0	0	0	0	0	0.261606	0.757961	0.508208	1	0.813668	0.942413	0.977168	1	0.852196	1
NDUFB8	0	1	0	0	0	4.12165	0	0	0	0.253535	0.825192	0.508288	1	0.813668	0.942413	0.977168	1	0.85225	1
OGFOD1	0	0	0	0	0	0	0	0	0	0.264041	0.743253	0.508371	1	0.813668	0.942413	0.977168	1	0.852306	1
MBNL1	0	0	0	0	0	0	0	0	0	0.26509	0.736966	0.508376	1	0.813668	0.942413	0.977168	1	0.85231	1
TNFRSF10A	0	0	0	0	0	0	0	0	0	0.257609	0.788071	0.508473	1	0.813668	0.942413	0.977168	1	0.852375	1
ELOVL6	0	0	0	0	0	0	0	0	0	0.266233	0.731503	0.508647	1	0.813668	0.942413	0.977168	1	0.852493	1
DEGS2	0	0	0	0	0	0	0	0	0	0.251339	0.848456	0.508706	1	0.813668	0.942413	0.977168	1	0.852533	1
COX10	0	0	0	0	0	0	0	0	0	0.256006	0.802634	0.508721	1	0.813668	0.942413	0.977168	1	0.852543	1
CD209	0	0	0	0	0	0	0	0	0	0.266519	0.730303	0.508747	1	0.813668	0.942413	0.977168	1	0.852561	1
UNKL	1	2	0	0	0	2.55287	0	0	0	0.257718	0.793517	0.508784	1	0.813668	0.942413	0.977168	1	0.852586	1
ARFGEF1	2	4	0	0	0	1.67258	0	0	0	0.35915	0.482688	0.508793	1	0.813668	0.942413	0.977168	1	0.852591	1
HSDL1	0	0	0	0	0	0	0	0	0	0.259111	0.778469	0.5088	1	0.813668	0.942413	0.977168	1	0.852596	1
SNRPB2	0	1	0	0	0	4.14711	0	0	0	0.251852	0.84611	0.508807	1	0.813668	0.942413	0.977168	1	0.852601	1
SLC9A4	0	3	0	0	0	2.03016	0	0	0	0.283669	0.659431	0.508974	1	0.813668	0.942413	0.977168	1	0.852714	1
GABPB2	1	0	0	0	0	0	0	0	0	0.268573	0.72013	0.509028	1	0.813668	0.942413	0.977168	1	0.85275	1
FBXL2	0	0	0	0	0	0	0	0	0	0.281915	0.658487	0.509048	1	0.813668	0.942413	0.977168	1	0.852764	1
SCN4A	1	2	0	0	0	0.512728	0	0	0	0.305864	0.574706	0.509117	1	0.813668	0.942413	0.977168	1	0.85281	1
TBC1D12	0	0	0	0	0	0	0	0	0	0.27467	0.690071	0.509169	1	0.813668	0.942413	0.977168	1	0.852845	1
UBA2	0	0	0	0	0	0	0	0	0	0.263615	0.750066	0.50926	1	0.813668	0.942413	0.977168	1	0.852907	1
IDO1	0	0	0	0	0	0	0	0	0	0.263729	0.749964	0.509391	1	0.813668	0.942413	0.977168	1	0.852996	1
HEMK1	0	0	0	0	0	0	0	0	0	0.267743	0.726461	0.509458	1	0.813668	0.942413	0.977168	1	0.853041	1
H2AFY2	0	0	0	0	0	0	0	0	0	0.257684	0.793425	0.509499	1	0.813668	0.942413	0.977168	1	0.853068	1
CHMP5	0	1	0	0	0	4.07299	0	0	0	0.25681	0.804803	0.509645	1	0.813668	0.942413	0.977168	1	0.853166	1
ATP6V0B	0	0	0	0	0	0	0	0	0	0.259155	0.783023	0.509687	1	0.813668	0.942413	0.977168	1	0.853195	1
FSIP1	1	0	0	0	0	0	0	0	0	0.261507	0.766542	0.509772	1	0.813668	0.942413	0.977168	1	0.853252	1
OR2W3	0	0	0	0	0	0	0	0	0	0.252846	0.840084	0.509774	1	0.813668	0.942413	0.977168	1	0.853254	1
NYAP2	2	3	0	0	0	2.05517	0	0	0	0.275707	0.694787	0.509794	1	0.813668	0.942413	0.977168	1	0.853267	1
C1orf112	0	2	0	0	0	2.45488	0	0	0	0.275746	0.693767	0.509808	1	0.813668	0.942413	0.977168	1	0.853277	1
PDE6A	0	3	0	0	0	1.9905	0	0	0	0.296016	0.619518	0.509819	1	0.813668	0.942413	0.977168	1	0.853284	1
PAPL	1	0	0	0	0	0	0	0	0	0.267423	0.730246	0.509908	1	0.813668	0.942413	0.977168	1	0.853344	1
NSDHL	0	0	0	0	0	0	0	0	0	0.260261	0.776466	0.509991	1	0.813668	0.942413	0.977168	1	0.853399	1
ZSWIM8	1	6	0	0	0	1.54407	0	0	0	0.346157	0.507898	0.510057	1	0.813668	0.942413	0.977168	1	0.853444	1
PPIL2	0	0	0	0	0	0	0	0	0	0.265377	0.742931	0.510069	1	0.813668	0.942413	0.977168	1	0.853452	1
PCDHB7	2	1	0	0	0	0.397828	0	0	0	0.287303	0.637842	0.51009	1	0.813668	0.942413	0.977168	1	0.853466	1
XYLB	0	0	0	0	0	0	0	0	0	0.27183	0.70795	0.510242	1	0.813668	0.942413	0.977168	1	0.853568	1
MTM1	0	2	0	0	0	2.43711	0	0	0	0.279175	0.680529	0.510306	1	0.813668	0.942413	0.977168	1	0.853612	1
LACTBL1	0	0	0	0	0	0	0	0	0	0.256863	0.805521	0.510367	1	0.813668	0.942413	0.977168	1	0.853653	1
CATSPER4	0	0	0	0	0	0	0	0	0	0.264775	0.7482	0.510407	1	0.813668	0.942413	0.977168	1	0.85368	1
GOT2	2	0	0	0	0	0	0	0	0	0.261834	0.768137	0.510516	1	0.813668	0.942413	0.977168	1	0.853753	1
HNF1A	1	4	1	0	0	0.718508	3.01859	3.01859	0	0.508739	0.353325	0.510554	1	0.815018	0.942413	0.977168	1	0.853778	1
BIRC8	0	0	0	0	0	0	0	0	0	0.255195	0.822852	0.510696	1	0.813668	0.942413	0.977168	1	0.853874	1
TSGA10	2	2	0	0	0	2.35304	0	0	0	0.295931	0.620798	0.510762	1	0.813668	0.942413	0.977168	1	0.853918	1
RNF150	0	0	0	0	0	0	0	0	0	0.260413	0.779682	0.51079	1	0.813668	0.942413	0.977168	1	0.853937	1
LYZL2	0	1	0	0	0	4.14428	0	0	0	0.252038	0.860692	0.510854	1	0.813668	0.942413	0.977168	1	0.85398	1
CDK5R1	1	0	0	0	0	0	0	0	0	0.252111	0.857483	0.510862	1	0.813668	0.942413	0.977168	1	0.853986	1
C20orf85	0	1	0	0	0	4.09256	0	0	0	0.255484	0.82441	0.510888	1	0.813668	0.942413	0.977168	1	0.854003	1
CNN3	0	0	0	0	0	0	0	0	0	0.262019	0.768831	0.510915	1	0.813668	0.942413	0.977168	1	0.854021	1
UBIAD1	1	0	0	0	0	0	0	0	0	0.257634	0.803273	0.511061	1	0.813668	0.942413	0.977168	1	0.854119	1
GYG2	1	0	0	0	0	0	0	0	0	0.258331	0.79775	0.51111	1	0.813668	0.942413	0.977168	1	0.854152	1
TTLL3	2	3	0	0	0	2.04224	0	0	0	0.279527	0.682858	0.511159	1	0.813668	0.942413	0.977168	1	0.854185	1
DCAF12L1	0	0	0	0	0	0	0	0	0	0.253017	0.849353	0.51118	1	0.813668	0.942413	0.977168	1	0.854199	1
CDH24	0	3	0	0	0	2.04204	0	0	0	0.280098	0.68082	0.511193	1	0.813668	0.942413	0.977168	1	0.854208	1
NIT2	0	1	0	0	0	4.05054	0	0	0	0.258348	0.80182	0.51126	1	0.813668	0.942413	0.977168	1	0.854253	1
TAS2R5	0	0	0	0	0	0	0	0	0	0.258497	0.797524	0.511305	1	0.813668	0.942413	0.977168	1	0.854283	1
KAT7	0	2	0	0	0	2.43468	0	0	0	0.279648	0.682002	0.511328	1	0.813668	0.942413	0.977168	1	0.854298	1
KRT6C	1	0	0	0	0	0	0	0	0	0.259701	0.788846	0.511457	1	0.813668	0.942413	0.977168	1	0.854385	1
SERINC5	0	0	0	0	0	0	0	0	0	0.265878	0.746757	0.511559	1	0.813668	0.942413	0.977168	1	0.854453	1
LIPM	1	2	0	0	0	2.46605	0	0	0	0.27346	0.711347	0.511682	1	0.813668	0.942413	0.977168	1	0.854535	1
CLEC4E	0	1	0	0	0	4.09796	0	0	0	0.25512	0.833569	0.511703	1	0.813668	0.942413	0.977168	1	0.854549	1
NUPL1	0	0	0	0	0	0	0	0	0	0.26619	0.746344	0.511883	1	0.813668	0.942413	0.977168	1	0.85467	1
FDFT1	0	0	0	0	0	0	0	0	0	0.262456	0.770897	0.511901	1	0.813668	0.942413	0.977168	1	0.854682	1
GATA6	0	2	0	0	0	2.51595	0	0	0	0.264408	0.763315	0.511999	1	0.813668	0.942413	0.977168	1	0.854748	1
GCNT4	1	3	0	0	0	2.0385	0	0	0	0.280893	0.680489	0.51212	1	0.813668	0.942413	0.977168	1	0.854829	1
FANCF	0	2	0	0	0	2.5521	0	0	0	0.258008	0.811364	0.512205	1	0.813668	0.942413	0.977168	1	0.854886	1
CPA1	0	0	0	0	0	0	0	0	0	0.261215	0.781561	0.51222	1	0.813668	0.942413	0.977168	1	0.854896	1
SSFA2	0	1	0	0	0	0.419561	0	0	0	0.321077	0.545808	0.512303	1	0.813668	0.942413	0.977168	1	0.854952	1
ASS1	1	0	0	0	0	0	0	0	0	0.266961	0.743697	0.512318	1	0.813668	0.942413	0.977168	1	0.854961	1
RNASEH2A	0	0	0	0	0	0	0	0	0	0.263459	0.766589	0.512413	1	0.813668	0.942413	0.977168	1	0.855025	1
SEMA6D	1	4	0	0	0	1.76631	0	0	0	0.314361	0.576322	0.512496	1	0.813668	0.942413	0.977168	1	0.85508	1
OR11G2	1	2	0	0	0	2.56834	0	0	0	0.25505	0.841125	0.512535	1	0.813668	0.942413	0.977168	1	0.855106	1
ZNF321P	0	0	0	0	0	0	0	0	0	0.265396	0.754963	0.512653	1	0.813668	0.942413	0.977168	1	0.855185	1
ZNF511	1	0	0	0	0	0	0	0	0	0.264074	0.763846	0.512685	1	0.813668	0.942413	0.977168	1	0.855207	1
PAFAH2	0	0	0	0	0	0	0	0	0	0.267668	0.741429	0.512761	1	0.813668	0.942413	0.977168	1	0.855257	1
ZMAT4	0	1	0	0	0	4.03597	0	0	0	0.259355	0.802583	0.51277	1	0.813668	0.942413	0.977168	1	0.855263	1
XKRX	0	0	0	0	0	0	0	0	0	0.261274	0.784218	0.51278	1	0.813668	0.942413	0.977168	1	0.85527	1
TTI2	1	0	0	0	0	0	0	0	0	0.261766	0.780786	0.512817	1	0.813668	0.942413	0.977168	1	0.855295	1
CHRDL1	0	0	0	0	0	0	0	0	0	0.272352	0.715864	0.512888	1	0.813668	0.942413	0.977168	1	0.855342	1
PLEKHD1	0	0	0	0	0	0	0	0	0	0.266057	0.752016	0.512915	1	0.813668	0.942413	0.977168	1	0.85536	1
ETNPPL	0	0	0	0	0	0	0	0	0	0.267524	0.743044	0.512926	1	0.813668	0.942413	0.977168	1	0.855368	1
YTHDC2	2	3	0	0	0	1.87425	0	0	0	0.335779	0.529131	0.512944	1	0.813668	0.942413	0.977168	1	0.85538	1
CDC25C	0	0	0	0	0	0	0	0	0	0.268191	0.739255	0.512967	1	0.813668	0.942413	0.977168	1	0.855395	1
OR14A16	0	0	0	0	0	0	0	0	0	0.25288	0.867457	0.513059	1	0.813668	0.942413	0.977168	1	0.855456	1
RAD9A	1	0	0	0	0	0	0	0	0	0.259755	0.797951	0.513092	1	0.813668	0.942413	0.977168	1	0.855479	1
SMU1	0	0	0	0	0	0	0	0	0	0.266974	0.74729	0.513123	1	0.813668	0.942413	0.977168	1	0.855499	1
NODAL	0	0	0	0	0	0	0	0	0	0.262667	0.775961	0.513146	1	0.813668	0.942413	0.977168	1	0.855515	1
RTDR1	2	0	0	0	0	0	0	0	0	0.257637	0.816851	0.513183	1	0.813668	0.942413	0.977168	1	0.855539	1
ARRDC2	0	2	0	0	0	2.49774	0	0	0	0.267718	0.748857	0.513276	1	0.813668	0.942413	0.977168	1	0.855601	1
GLCCI1	0	0	0	0	0	0	0	0	0	0.264884	0.762074	0.513423	1	0.813668	0.942413	0.977168	1	0.855699	1
GRM4	1	1	0	0	0	0.394401	0	0	0	0.28232	0.668298	0.513482	1	0.813668	0.942413	0.977168	1	0.855738	1
CCBE1	0	0	0	0	0	0	0	0	0	0.266174	0.754179	0.513522	1	0.813668	0.942413	0.977168	1	0.855765	1
SMAD2	2	5	0	0	0	1.37811	0	0	0	0.515468	0.347329	0.513542	1	0.815923	0.942413	0.977168	1	0.855778	1
CHD6	2	7	0	0	0	1.39363	0	0	0	0.43436	0.40554	0.513724	1	0.813668	0.942413	0.977168	1	0.855899	1
ZNF283	1	3	0	0	0	2.02891	0	0	0	0.283785	0.674212	0.513794	1	0.813668	0.942413	0.977168	1	0.855946	1
OR10Z1	0	0	0	0	0	0	0	0	0	0.253427	0.867138	0.513797	1	0.813668	0.942413	0.977168	1	0.855948	1
FKBP14	0	1	0	0	0	4.10646	0	0	0	0.25455	0.855698	0.513799	1	0.813668	0.942413	0.977168	1	0.85595	1
NEGR1	0	0	0	0	0	0	0	0	0	0.268984	0.739091	0.513969	1	0.813668	0.942413	0.977168	1	0.856063	1
C22orf29	0	2	0	0	0	2.50585	0	0	0	0.266236	0.761128	0.513978	1	0.813668	0.942413	0.977168	1	0.856069	1
STOML1	0	0	0	0	0	0	0	0	0	0.261408	0.790186	0.514021	1	0.813668	0.942413	0.977168	1	0.856098	1
BMP15	0	0	0	0	0	0	0	0	0	0.262654	0.780876	0.514041	1	0.813668	0.942413	0.977168	1	0.85611	1
PTAR1	1	0	0	0	0	0	0	0	0	0.26624	0.756921	0.514169	1	0.813668	0.942413	0.977168	1	0.856196	1
RIMS1	1	4	0	0	0	1.56866	0	0	0	0.418567	0.418664	0.514237	1	0.813668	0.942413	0.977168	1	0.856241	1
PPP1R32	1	0	0	0	0	0	0	0	0	0.269996	0.734567	0.51426	1	0.813668	0.942413	0.977168	1	0.856257	1
CEACAM4	2	0	0	0	0	0	0	0	0	0.277357	0.696679	0.514313	1	0.813668	0.942413	0.977168	1	0.856292	1
LTN1	1	1	0	0	0	0.421314	0	0	0	0.323504	0.544918	0.514334	1	0.813668	0.942413	0.977168	1	0.856306	1
ART1	0	0	0	0	0	0	0	0	0	0.265765	0.761732	0.514527	1	0.813668	0.942413	0.977168	1	0.856434	1
CTC1	2	4	0	0	0	1.74269	0	0	0	0.324726	0.556432	0.514538	1	0.813668	0.942413	0.977168	1	0.856441	1
COL23A1	0	0	0	0	0	0	0	0	0	0.280072	0.684972	0.51454	1	0.813668	0.942413	0.977168	1	0.856442	1
IDH3A	0	0	0	0	0	0	0	0	0	0.267805	0.748803	0.514543	1	0.813668	0.942413	0.977168	1	0.856445	1
CDON	0	4	0	0	0	1.76387	0	0	0	0.315826	0.577838	0.514657	1	0.813668	0.942413	0.977168	1	0.856521	1
STK4	0	0	0	0	0	0	0	0	0	0.274495	0.712333	0.514761	1	0.813668	0.942413	0.977168	1	0.856589	1
C2orf68	0	1	0	0	0	4.03033	0	0	0	0.259747	0.81154	0.514785	1	0.813668	0.942413	0.977168	1	0.856605	1
OTUD6A	0	0	0	0	0	0	0	0	0	0.254342	0.864525	0.514803	1	0.813668	0.942413	0.977168	1	0.856618	1
ZC3H3	1	1	0	0	0	0.393744	0	0	0	0.281317	0.677377	0.514852	1	0.813668	0.942413	0.977168	1	0.85665	1
TFAP2E	0	0	0	0	0	0	0	0	0	0.260941	0.799308	0.514944	1	0.813668	0.942413	0.977168	1	0.856711	1
CTSF	0	0	0	0	0	0	0	0	0	0.269069	0.743111	0.514972	1	0.813668	0.942413	0.977168	1	0.856729	1
IGSF11	0	0	0	0	0	0	0	0	0	0.267589	0.752586	0.515062	1	0.813668	0.942413	0.977168	1	0.856789	1
ZNF441	0	3	0	0	0	1.91442	0	0	0	0.321657	0.563964	0.515179	1	0.813668	0.942413	0.977168	1	0.856867	1
LRRC1	0	0	0	0	0	0	0	0	0	0.27574	0.70772	0.515179	1	0.813668	0.942413	0.977168	1	0.856867	1
ANGPTL3	0	0	0	0	0	0	0	0	0	0.266638	0.759317	0.515199	1	0.813668	0.942413	0.977168	1	0.85688	1
HTR3B	0	0	0	0	0	0	0	0	0	0.270505	0.736011	0.515263	1	0.813668	0.942413	0.977168	1	0.856922	1
PLA2G12A	0	1	0	0	0	4.01515	0	0	0	0.260807	0.806083	0.515343	1	0.813668	0.942413	0.977168	1	0.856975	1
OR5H14	0	0	0	0	0	0	0	0	0	0.256466	0.844063	0.515351	1	0.813668	0.942413	0.977168	1	0.856981	1
MLF2	0	0	0	0	0	0	0	0	0	0.267854	0.752597	0.515415	1	0.813668	0.942413	0.977168	1	0.857023	1
CPA6	0	0	0	0	0	0	0	0	0	0.284016	0.671277	0.515472	1	0.813668	0.942413	0.977168	1	0.857061	1
APOL4	0	0	0	0	0	0	0	0	0	0.26143	0.800188	0.515757	1	0.813668	0.942413	0.977168	1	0.85725	1
DIRAS2	0	0	0	0	0	0	0	0	0	0.259322	0.818708	0.515796	1	0.813668	0.942413	0.977168	1	0.857276	1
DIRAS3	0	0	0	0	0	0	0	0	0	0.2543	0.874636	0.515814	1	0.813668	0.942413	0.977168	1	0.857287	1
UBR4	3	10	0	0	0	1.09203	0	0	0	0.803615	0.265349	0.515835	1	0.917323	0.942413	0.977168	1	0.857302	1
ARSB	0	2	0	0	0	2.4212	0	0	0	0.282297	0.686188	0.515845	1	0.813668	0.942413	0.977168	1	0.857308	1
A1BG	0	2	0	0	0	2.51433	0	0	0	0.264699	0.780696	0.515872	1	0.813668	0.942413	0.977168	1	0.857326	1
RALGPS1	0	0	0	0	0	0	0	0	0	0.277823	0.700397	0.515915	1	0.813668	0.942413	0.977168	1	0.857354	1
SLC7A6	0	2	0	0	0	2.52304	0	0	0	0.263135	0.792497	0.515968	1	0.813668	0.942413	0.977168	1	0.857389	1
DBT	0	0	0	0	0	0	0	0	0	0.265995	0.767526	0.515988	1	0.813668	0.942413	0.977168	1	0.857403	1
PNMA1	0	0	0	0	0	0	0	0	0	0.262789	0.790934	0.516026	1	0.813668	0.942413	0.977168	1	0.857428	1
PCDHGA1	2	4	0	0	0	1.84286	0	0	0	0.281981	0.690059	0.516057	1	0.813668	0.942413	0.977168	1	0.857449	1
SERPINB8	1	0	0	0	0	0	0	0	0	0.266099	0.767542	0.516121	1	0.813668	0.942413	0.977168	1	0.857491	1
GPATCH4	1	0	0	0	0	0	0	0	0	0.270918	0.737534	0.516137	1	0.813668	0.942413	0.977168	1	0.857501	1
ARHGEF18	4	4	0	0	0	1.82615	0	0	0	0.287974	0.666148	0.516218	1	0.813668	0.942413	0.977168	1	0.857555	1
ACTRT1	0	0	0	0	0	0	0	0	0	0.258942	0.825685	0.516296	1	0.813668	0.942413	0.977168	1	0.857607	1
LY6G5B	0	0	0	0	0	0	0	0	0	0.264856	0.777154	0.516314	1	0.813668	0.942413	0.977168	1	0.857618	1
LMAN1L	0	0	0	0	0	0	0	0	0	0.267833	0.757586	0.516427	1	0.813668	0.942413	0.977168	1	0.857693	1
CGN	2	4	0	0	0	1.66083	0	0	0	0.365323	0.486357	0.516495	1	0.813668	0.942413	0.977168	1	0.857738	1
XBP1	1	0	0	0	0	0	0	0	0	0.263084	0.791485	0.516514	1	0.813668	0.942413	0.977168	1	0.85775	1
AP5Z1	1	3	0	0	0	2.02424	0	0	0	0.285207	0.677453	0.516529	1	0.813668	0.942413	0.977168	1	0.85776	1
EBLN2	0	0	0	0	0	0	0	0	0	0.263274	0.790102	0.516536	1	0.813668	0.942413	0.977168	1	0.857765	1
SMYD5	0	0	0	0	0	0	0	0	0	0.268584	0.753747	0.51662	1	0.813668	0.942413	0.977168	1	0.85782	1
MYADML2	0	0	0	0	0	0	0	0	0	0.25428	0.883487	0.516653	1	0.813668	0.942413	0.977168	1	0.857842	1
EVA1C	0	0	0	0	0	0	0	0	0	0.265042	0.777777	0.51668	1	0.813668	0.942413	0.977168	1	0.85786	1
TEAD1	0	2	0	0	0	2.45636	0	0	0	0.275462	0.721832	0.51692	1	0.813668	0.942413	0.977168	1	0.858018	1
ABHD17B	0	0	0	0	0	0	0	0	0	0.270187	0.745435	0.516947	1	0.813668	0.942413	0.977168	1	0.858037	1
BSX	0	1	0	0	0	4.1104	0	0	0	0.254286	0.888911	0.516986	1	0.813668	0.942413	0.977168	1	0.858062	1
C16orf58	1	2	0	0	0	2.45307	0	0	0	0.275932	0.720114	0.517108	1	0.813668	0.942413	0.977168	1	0.858143	1
TRIM48	1	1	0	0	0	3.97702	0	0	0	0.263442	0.795722	0.51716	1	0.813668	0.942413	0.977168	1	0.858177	1
PHLDA1	0	0	0	0	0	0	0	0	0	0.261167	0.811355	0.517202	1	0.813668	0.942413	0.977168	1	0.858204	1
LRRC59	0	0	0	0	0	0	0	0	0	0.2633	0.793999	0.51725	1	0.813668	0.942413	0.977168	1	0.858236	1
TMPRSS5	1	0	0	0	0	0	0	0	0	0.267366	0.764901	0.517285	1	0.813668	0.942413	0.977168	1	0.858259	1
IL12RB1	1	2	0	0	0	2.39891	0	0	0	0.286594	0.674319	0.517621	1	0.813668	0.942413	0.977168	1	0.85848	1
RNF14	0	0	0	0	0	0	0	0	0	0.267779	0.764012	0.517663	1	0.813668	0.942413	0.977168	1	0.858508	1
RP4-539M6.19	0	0	0	0	0	0	0	0	0	0.268644	0.758648	0.517718	1	0.813668	0.942413	0.977168	1	0.858545	1
MS4A6E	0	1	0	0	0	4.08703	0	0	0	0.255857	0.874041	0.517722	1	0.813668	0.942413	0.977168	1	0.858547	1
CGREF1	0	0	0	0	0	0	0	0	0	0.264534	0.787253	0.517732	1	0.813668	0.942413	0.977168	1	0.858554	1
HDAC11	0	0	0	0	0	0	0	0	0	0.26631	0.774504	0.51776	1	0.813668	0.942413	0.977168	1	0.858572	1
PSME4	0	1	0	0	0	0.453977	0	0	0	0.373556	0.462651	0.517852	1	0.813668	0.942413	0.977168	1	0.858633	1
CCDC140	0	1	0	0	0	4.11758	0	0	0	0.253806	0.907186	0.517867	1	0.813668	0.942413	0.977168	1	0.858642	1
PSMD7	0	0	0	0	0	0	0	0	0	0.264705	0.786866	0.517894	1	0.813668	0.942413	0.977168	1	0.85866	1
ARID5B	1	6	1	0	0	0.708926	2.40778	2.40778	0	0.411259	0.446348	0.517915	1	0.813668	0.942413	0.977168	1	0.858674	1
CABP5	0	1	0	0	0	4.01822	0	0	0	0.260592	0.825134	0.51806	1	0.813668	0.942413	0.977168	1	0.858769	1
PRKCG	0	2	0	0	0	2.44986	0	0	0	0.276708	0.720134	0.518083	1	0.813668	0.942413	0.977168	1	0.858785	1
BEND7	0	2	0	0	0	2.45393	0	0	0	0.275926	0.725428	0.518418	1	0.813668	0.942413	0.977168	1	0.859005	1
ZNF853	0	3	0	0	0	1.95916	0	0	0	0.306256	0.611465	0.518441	1	0.813668	0.942413	0.977168	1	0.85902	1
IKBIP	0	0	0	0	0	0	0	0	0	0.267606	0.76917	0.518457	1	0.813668	0.942413	0.977168	1	0.85903	1
F9	0	0	0	0	0	0	0	0	0	0.276342	0.717881	0.518502	1	0.813668	0.942413	0.977168	1	0.85906	1
ZNF787	0	0	0	0	0	0	0	0	0	0.257492	0.85912	0.518612	1	0.813668	0.942413	0.977168	1	0.859132	1
REEP4	1	0	0	0	0	0	0	0	0	0.26607	0.781004	0.518653	1	0.813668	0.942413	0.977168	1	0.859159	1
AMDHD1	0	0	0	0	0	0	0	0	0	0.264844	0.790099	0.518655	1	0.813668	0.942413	0.977168	1	0.859161	1
CHMP7	0	0	0	0	0	0	0	0	0	0.269198	0.759678	0.518663	1	0.813668	0.942413	0.977168	1	0.859166	1
CCDC175	0	0	0	0	0	0	0	0	0	0.281401	0.694023	0.518696	1	0.813668	0.942413	0.977168	1	0.859188	1
IFI44	0	0	0	0	0	0	0	0	0	0.271698	0.744457	0.518709	1	0.813668	0.942413	0.977168	1	0.859196	1
SAMM50	0	0	0	0	0	0	0	0	0	0.274869	0.726716	0.518756	1	0.813668	0.942413	0.977168	1	0.859226	1
USP22	0	2	0	0	0	2.44114	0	0	0	0.278392	0.714545	0.518783	1	0.813668	0.942413	0.977168	1	0.859245	1
C20orf201	0	1	0	0	0	4.09485	0	0	0	0.255329	0.892996	0.518836	1	0.813668	0.942413	0.977168	1	0.859279	1
RPS9	0	0	0	0	0	0	0	0	0	0.259572	0.838662	0.518963	1	0.813668	0.942413	0.977168	1	0.859362	1
CYP26A1	0	0	0	0	0	0	0	0	0	0.27172	0.745587	0.518986	1	0.813668	0.942413	0.977168	1	0.859378	1
RPTN	0	1	0	0	0	0.441239	0	0	0	0.354192	0.494399	0.519046	1	0.813668	0.942413	0.977168	1	0.859417	1
MED7	0	0	0	0	0	0	0	0	0	0.273752	0.734946	0.519239	1	0.813668	0.942413	0.977168	1	0.859543	1
TMEM97	0	1	0	0	0	4.03433	0	0	0	0.259469	0.844845	0.519287	1	0.813668	0.942413	0.977168	1	0.859575	1
SGPP1	0	0	0	0	0	0	0	0	0	0.267123	0.777193	0.519357	1	0.813668	0.942413	0.977168	1	0.859621	1
HSPB1	0	1	0	0	0	4.06455	0	0	0	0.257387	0.869807	0.51941	1	0.813668	0.942413	0.977168	1	0.859656	1
ANGPT4	1	0	0	0	0	0	0	0	0	0.267431	0.775633	0.519465	1	0.813668	0.942413	0.977168	1	0.859692	1
ZSCAN4	0	2	0	0	0	2.4738	0	0	0	0.27216	0.750975	0.519583	1	0.813668	0.942413	0.977168	1	0.859769	1
HTRA3	0	2	0	0	0	2.51343	0	0	0	0.264862	0.799678	0.519587	1	0.813668	0.942413	0.977168	1	0.859771	1
OTUB2	0	0	0	0	0	0	0	0	0	0.268233	0.770959	0.51964	1	0.813668	0.942413	0.977168	1	0.859806	1
SHF	0	0	0	0	0	0	0	0	0	0.270232	0.758228	0.519728	1	0.813668	0.942413	0.977168	1	0.859864	1
OR52E4	1	0	0	0	0	0	0	0	0	0.263715	0.805733	0.519773	1	0.813668	0.942413	0.977168	1	0.859893	1
KCTD10	0	0	0	0	0	0	0	0	0	0.263991	0.803562	0.519798	1	0.813668	0.942413	0.977168	1	0.859909	1
PRKAG3	1	2	0	0	0	2.45844	0	0	0	0.274905	0.736958	0.519936	1	0.813668	0.942413	0.977168	1	0.86	1
ZNF75A	0	0	0	0	0	0	0	0	0	0.26597	0.78935	0.52004	1	0.813668	0.942413	0.977168	1	0.860068	1
HLA-DQB2	1	0	0	0	0	0	0	0	0	0.271456	0.752371	0.520097	1	0.813668	0.942413	0.977168	1	0.860105	1
FAM86A	0	0	0	0	0	0	0	0	0	0.264885	0.798247	0.520121	1	0.813668	0.942413	0.977168	1	0.860121	1
WNT10A	0	0	0	0	0	0	0	0	0	0.265132	0.796487	0.520155	1	0.813668	0.942413	0.977168	1	0.860143	1
RAB11B	0	0	0	0	0	0	0	0	0	0.264331	0.803	0.520166	1	0.813668	0.942413	0.977168	1	0.86015	1
MRPS28	1	1	0	0	0	4.07668	0	0	0	0.256498	0.889748	0.520189	1	0.813668	0.942413	0.977168	1	0.860166	1
OR14K1	1	0	0	0	0	0	0	0	0	0.262516	0.819279	0.520259	1	0.813668	0.942413	0.977168	1	0.860211	1
FAM211A	1	0	0	0	0	0	0	0	0	0.260808	0.836011	0.520309	1	0.813668	0.942413	0.977168	1	0.860244	1
NXF5	0	1	0	0	0	3.97507	0	0	0	0.263644	0.812953	0.520341	1	0.813668	0.942413	0.977168	1	0.860265	1
GLRA4	0	0	0	0	0	0	0	0	0	0.269223	0.767914	0.520356	1	0.813668	0.942413	0.977168	1	0.860274	1
XRCC2	0	0	0	0	0	0	0	0	0	0.276709	0.723562	0.52036	1	0.813668	0.942413	0.977168	1	0.860277	1
PDHX	1	0	0	0	0	0	0	0	0	0.273643	0.74055	0.520361	1	0.813668	0.942413	0.977168	1	0.860278	1
SLC2A2	0	2	0	0	0	2.40861	0	0	0	0.284803	0.69133	0.520442	1	0.813668	0.942413	0.977168	1	0.860331	1
BLZF1	0	0	0	0	0	0	0	0	0	0.275005	0.733188	0.520452	1	0.813668	0.942413	0.977168	1	0.860337	1
CDC25A	0	0	0	0	0	0	0	0	0	0.277089	0.722026	0.520472	1	0.813668	0.942413	0.977168	1	0.86035	1
IL7R	2	2	0	0	0	0.557376	0	0	0	0.376252	0.462047	0.520668	1	0.813668	0.942413	0.977168	1	0.860478	1
IL27RA	1	2	0	0	0	2.41276	0	0	0	0.283812	0.696511	0.520717	1	0.813668	0.942413	0.977168	1	0.86051	1
RITA1	0	0	0	0	0	0	0	0	0	0.269042	0.771044	0.520731	1	0.813668	0.942413	0.977168	1	0.86052	1
CPO	1	0	0	0	0	0	0	0	0	0.273609	0.743404	0.520956	1	0.813668	0.942413	0.977168	1	0.860666	1
MTDH	0	0	0	0	0	0	0	0	0	0.274525	0.73825	0.520995	1	0.813668	0.942413	0.977168	1	0.860691	1
RPS24	0	0	0	0	0	0	0	0	0	0.269303	0.771528	0.521172	1	0.813668	0.942413	0.977168	1	0.860807	1
MRGPRG	0	0	0	0	0	0	0	0	0	0.260827	0.84241	0.521192	1	0.813668	0.942413	0.977168	1	0.86082	1
MXRA7	0	1	0	0	0	4.03581	0	0	0	0.259366	0.861699	0.52125	1	0.813668	0.942413	0.977168	1	0.860858	1
SSX5	0	1	0	0	0	4.02123	0	0	0	0.260381	0.850727	0.521315	1	0.813668	0.942413	0.977168	1	0.8609	1
ACOT7	0	0	0	0	0	0	0	0	0	0.266771	0.790803	0.521374	1	0.813668	0.942413	0.977168	1	0.860938	1
TBL3	2	1	0	0	0	0.420615	0	0	0	0.322189	0.564104	0.521398	1	0.813668	0.942413	0.977168	1	0.860954	1
TUSC5	0	1	0	0	0	4.05965	0	0	0	0.257722	0.884592	0.521417	1	0.813668	0.942413	0.977168	1	0.860966	1
ARHGAP15	0	0	0	0	0	0	0	0	0	0.27787	0.722111	0.52149	1	0.813668	0.942413	0.977168	1	0.861014	1
TTC29	0	0	0	0	0	0	0	0	0	0.275614	0.734343	0.521506	1	0.813668	0.942413	0.977168	1	0.861024	1
SLC32A1	0	0	0	0	0	0	0	0	0	0.265214	0.804427	0.521598	1	0.813668	0.942413	0.977168	1	0.861085	1
ARPC1A	0	0	0	0	0	0	0	0	0	0.273149	0.749045	0.521605	1	0.813668	0.942413	0.977168	1	0.861089	1
STK19	0	0	0	0	0	0	0	0	0	0.273122	0.749282	0.521621	1	0.813668	0.942413	0.977168	1	0.861099	1
DLC1	2	2	0	0	0	0.53824	0	0	0	0.345706	0.513005	0.521721	1	0.813668	0.942413	0.977168	1	0.861164	1
LRRC37B	1	3	0	0	0	2.04384	0	0	0	0.279301	0.722534	0.521765	1	0.813668	0.942413	0.977168	1	0.861193	1
MNDA	0	0	0	0	0	0	0	0	0	0.271349	0.760992	0.521768	1	0.813668	0.942413	0.977168	1	0.861195	1
LIAS	1	0	0	0	0	0	0	0	0	0.275198	0.73788	0.521771	1	0.813668	0.942413	0.977168	1	0.861197	1
PPP1R17	0	1	0	0	0	4.0295	0	0	0	0.259805	0.861061	0.521785	1	0.813668	0.942413	0.977168	1	0.861206	1
SLC25A22	1	0	0	0	0	0	0	0	0	0.267204	0.790019	0.521809	1	0.813668	0.942413	0.977168	1	0.861222	1
GPR26	1	0	0	0	0	0	0	0	0	0.262267	0.832436	0.521826	1	0.813668	0.942413	0.977168	1	0.861233	1
F13A1	1	3	0	0	0	1.97552	0	0	0	0.300586	0.637867	0.521838	1	0.813668	0.942413	0.977168	1	0.86124	1
CCDC155	0	0	0	0	0	0	0	0	0	0.273874	0.74619	0.521926	1	0.813668	0.942413	0.977168	1	0.861298	1
HS3ST2	0	0	0	0	0	0	0	0	0	0.273349	0.750499	0.522179	1	0.813668	0.942413	0.977168	1	0.861462	1
SLC38A1	0	0	0	0	0	0	0	0	0	0.271818	0.760008	0.522182	1	0.813668	0.942413	0.977168	1	0.861464	1
REG1B	0	1	0	0	0	3.97373	0	0	0	0.26374	0.823927	0.522193	1	0.813668	0.942413	0.977168	1	0.861471	1
CEBPE	1	0	0	0	0	0	0	0	0	0.266518	0.797517	0.522195	1	0.813668	0.942413	0.977168	1	0.861472	1
KIAA1257	0	0	0	0	0	0	0	0	0	0.270744	0.76709	0.522205	1	0.813668	0.942413	0.977168	1	0.861479	1
RARS2	0	0	0	0	0	0	0	0	0	0.285052	0.690535	0.522273	1	0.813668	0.942413	0.977168	1	0.861523	1
FBXO4	0	0	0	0	0	0	0	0	0	0.278607	0.721485	0.522277	1	0.813668	0.942413	0.977168	1	0.861526	1
CST2	0	1	0	0	0	4.00354	0	0	0	0.261623	0.845549	0.52236	1	0.813668	0.942413	0.977168	1	0.861579	1
FAAH	0	0	0	0	0	0	0	0	0	0.270796	0.767948	0.522444	1	0.813668	0.942413	0.977168	1	0.861634	1
IRF2	0	0	0	0	0	0	0	0	0	0.270254	0.771722	0.52247	1	0.813668	0.942413	0.977168	1	0.861651	1
RAD52	0	0	0	0	0	0	0	0	0	0.275404	0.739841	0.522493	1	0.813668	0.942413	0.977168	1	0.861666	1
VTI1A	0	1	0	0	0	3.88422	0	0	0	0.270292	0.775317	0.52251	1	0.813668	0.942413	0.977168	1	0.861677	1
APEX1	1	2	0	0	0	2.39708	0	0	0	0.286965	0.689477	0.522602	1	0.813668	0.942413	0.977168	1	0.861737	1
OTX2	0	0	0	0	0	0	0	0	0	0.267331	0.793621	0.522621	1	0.813668	0.942413	0.977168	1	0.861749	1
CBR1	1	0	0	0	0	0	0	0	0	0.265714	0.80671	0.522642	1	0.813668	0.942413	0.977168	1	0.861763	1
AES	0	1	0	0	0	4.01267	0	0	0	0.260981	0.854731	0.52265	1	0.813668	0.942413	0.977168	1	0.861768	1
PCCA	0	2	0	0	0	2.39394	0	0	0	0.287764	0.686542	0.522696	1	0.813668	0.942413	0.977168	1	0.861798	1
CPSF7	1	2	0	0	0	2.44626	0	0	0	0.27724	0.736304	0.52279	1	0.813668	0.942413	0.977168	1	0.861859	1
ANXA7	0	0	0	0	0	0	0	0	0	0.281608	0.708517	0.522807	1	0.813668	0.942413	0.977168	1	0.86187	1
RAP1GDS1	1	0	0	0	0	0	0	0	0	0.27587	0.738869	0.522865	1	0.813668	0.942413	0.977168	1	0.861907	1
GCLC	0	2	0	0	0	2.38044	0	0	0	0.290528	0.676068	0.522915	1	0.813668	0.942413	0.977168	1	0.86194	1
BPIFB1	0	0	0	0	0	0	0	0	0	0.271818	0.763697	0.522938	1	0.813668	0.942413	0.977168	1	0.861955	1
FMR1NB	0	1	0	0	0	4.00132	0	0	0	0.261779	0.848748	0.522995	1	0.813668	0.942413	0.977168	1	0.861991	1
PYCR2	0	0	0	0	0	0	0	0	0	0.266424	0.803004	0.522998	1	0.813668	0.942413	0.977168	1	0.861994	1
CELSR3	1	10	0	1	0	1.3048	2.91321	2.91321	0	0.462646	0.366718	0.523019	1	0.813668	0.942413	0.977168	1	0.862007	1
GSPT1	1	2	0	0	0	2.40957	0	0	0	0.284449	0.701911	0.523022	1	0.813668	0.942413	0.977168	1	0.862009	1
MLH3	2	5	0	0	0	1.62571	0	0	0	0.334791	0.553622	0.523078	1	0.813668	0.942413	0.977168	1	0.862045	1
APOBEC3D	0	0	0	0	0	0	0	0	0	0.276461	0.736438	0.52308	1	0.813668	0.942413	0.977168	1	0.862047	1
NR1I3	0	0	0	0	0	0	0	0	0	0.278529	0.725287	0.523103	1	0.813668	0.942413	0.977168	1	0.862061	1
VNN3	0	0	0	0	0	0	0	0	0	0.266761	0.800914	0.523104	1	0.813668	0.942413	0.977168	1	0.862062	1
DENND6B	0	0	0	0	0	0	0	0	0	0.275346	0.743343	0.523205	1	0.813668	0.942413	0.977168	1	0.862128	1
OR10H2	0	2	0	0	0	2.53503	0	0	0	0.261001	0.859968	0.523228	1	0.813668	0.942413	0.977168	1	0.862142	1
PEX12	0	0	0	0	0	0	0	0	0	0.274136	0.750772	0.523265	1	0.813668	0.942413	0.977168	1	0.862166	1
OR7A17	0	0	0	0	0	0	0	0	0	0.262084	0.845056	0.523269	1	0.813668	0.942413	0.977168	1	0.862169	1
NPAS1	1	0	0	0	0	0	0	0	0	0.264859	0.819012	0.523416	1	0.813668	0.942413	0.977168	1	0.862264	1
LRCH2	0	0	0	0	0	0	0	0	0	0.28773	0.683181	0.523492	1	0.813668	0.942413	0.977168	1	0.862313	1
HLA-DOA	1	0	0	0	0	0	0	0	0	0.269074	0.785795	0.523551	1	0.813668	0.942413	0.977168	1	0.862352	1
SIGLEC6	0	2	0	0	0	2.46332	0	0	0	0.274138	0.75742	0.523595	1	0.813668	0.942413	0.977168	1	0.86238	1
ZNF259	0	0	0	0	0	0	0	0	0	0.283107	0.704557	0.523653	1	0.813668	0.942413	0.977168	1	0.862418	1
RPUSD4	0	0	0	0	0	0	0	0	0	0.269478	0.783595	0.523694	1	0.813668	0.942413	0.977168	1	0.862444	1
CCT6A	0	0	0	0	0	0	0	0	0	0.27532	0.7457	0.523695	1	0.813668	0.942413	0.977168	1	0.862445	1
ARFGEF2	2	3	0	1	0	1.08378	4.06189	4.06189	0	0.894102	0.257448	0.523787	1	0.95659	0.942413	0.977168	1	0.862505	1
ACOT4	0	0	0	0	0	0	0	0	0	0.265175	0.818868	0.523829	1	0.813668	0.942413	0.977168	1	0.862532	1
LFNG	1	0	0	0	0	0	0	0	0	0.264471	0.825423	0.523843	1	0.813668	0.942413	0.977168	1	0.862541	1
AGK	0	0	0	0	0	0	0	0	0	0.285352	0.695092	0.523904	1	0.813668	0.942413	0.977168	1	0.86258	1
FAM177A1	0	1	0	0	0	3.99208	0	0	0	0.262433	0.848912	0.523918	1	0.813668	0.942413	0.977168	1	0.862589	1
ADH4	0	0	0	0	0	0	0	0	0	0.269106	0.787784	0.523961	1	0.813668	0.942413	0.977168	1	0.862617	1
DLST	0	0	0	0	0	0	0	0	0	0.27246	0.764888	0.524024	1	0.813668	0.942413	0.977168	1	0.862657	1
C6orf118	0	0	0	0	0	0	0	0	0	0.270963	0.775112	0.524067	1	0.813668	0.942413	0.977168	1	0.862686	1
DMRT3	2	2	0	0	0	2.47195	0	0	0	0.272197	0.771557	0.524069	1	0.813668	0.942413	0.977168	1	0.862687	1
MFGE8	0	0	0	0	0	0	0	0	0	0.267622	0.800309	0.524161	1	0.813668	0.942413	0.977168	1	0.862746	1
HEG1	1	1	0	0	0	0.421684	0	0	0	0.324071	0.565805	0.524165	1	0.813668	0.942413	0.977168	1	0.862749	1
IBSP	0	0	0	0	0	0	0	0	0	0.279461	0.725163	0.524261	1	0.813668	0.942413	0.977168	1	0.862811	1
FAM69A	0	2	0	0	0	2.48777	0	0	0	0.269555	0.790865	0.524302	1	0.813668	0.942413	0.977168	1	0.862837	1
PRR23A	0	0	0	0	0	0	0	0	0	0.265733	0.818723	0.524566	1	0.813668	0.942413	0.977168	1	0.863008	1
SNX8	1	0	0	0	0	0	0	0	0	0.269572	0.787873	0.524592	1	0.813668	0.942413	0.977168	1	0.863024	1
BEAN1	0	0	0	0	0	0	0	0	0	0.269115	0.791988	0.524725	1	0.813668	0.942413	0.977168	1	0.86311	1
LPHN2	2	5	0	0	0	1.4952	0	0	0	0.41961	0.432616	0.52475	1	0.813668	0.942413	0.977168	1	0.863127	1
PSMB6	0	0	0	0	0	0	0	0	0	0.271666	0.774026	0.524787	1	0.813668	0.942413	0.977168	1	0.86315	1
YPEL3	0	1	0	0	0	4.01716	0	0	0	0.260666	0.877348	0.5248	1	0.813668	0.942413	0.977168	1	0.863159	1
PM20D1	0	0	0	0	0	0	0	0	0	0.275523	0.750012	0.524904	1	0.813668	0.942413	0.977168	1	0.863226	1
FAM110A	0	0	0	0	0	0	0	0	0	0.262369	0.855312	0.524938	1	0.813668	0.942413	0.977168	1	0.863248	1
KLHDC8A	0	0	0	0	0	0	0	0	0	0.271732	0.774455	0.524957	1	0.813668	0.942413	0.977168	1	0.86326	1
GYPC	0	1	0	0	0	4.01193	0	0	0	0.261033	0.876239	0.525194	1	0.813668	0.942413	0.977168	1	0.863413	1
NEDD9	2	1	0	0	0	0.419397	0	0	0	0.320324	0.577786	0.525214	1	0.813668	0.942413	0.977168	1	0.863425	1
SRRM1	0	3	0	0	0	1.86004	0	0	0	0.341709	0.542178	0.525232	1	0.813668	0.942413	0.977168	1	0.863437	1
TRIM14	0	0	0	0	0	0	0	0	0	0.267557	0.807613	0.525285	1	0.813668	0.942413	0.977168	1	0.863471	1
DHX8	1	1	0	0	0	0.447936	0	0	0	0.364142	0.489832	0.525438	1	0.813668	0.942413	0.977168	1	0.863569	1
FAM107B	0	0	0	0	0	0	0	0	0	0.270695	0.784505	0.525481	1	0.813668	0.942413	0.977168	1	0.863597	1
GNAT1	0	0	0	0	0	0	0	0	0	0.270858	0.783629	0.525535	1	0.813668	0.942413	0.977168	1	0.863632	1
PTBP3	0	0	0	0	0	0	0	0	0	0.281704	0.719654	0.525755	1	0.813668	0.942413	0.977168	1	0.863773	1
LACE1	0	0	0	0	0	0	0	0	0	0.281676	0.720013	0.525808	1	0.813668	0.942413	0.977168	1	0.863808	1
CEP57	1	0	0	0	0	0	0	0	0	0.286454	0.697164	0.525821	1	0.813668	0.942413	0.977168	1	0.863816	1
MFSD3	0	0	0	0	0	0	0	0	0	0.267096	0.815347	0.525893	1	0.813668	0.942413	0.977168	1	0.863862	1
CRELD2	0	0	0	0	0	0	0	0	0	0.27268	0.773116	0.525948	1	0.813668	0.942413	0.977168	1	0.863897	1
HADHB	0	0	0	0	0	0	0	0	0	0.285671	0.701338	0.525993	1	0.813668	0.942413	0.977168	1	0.863926	1
LRFN2	1	4	0	0	0	1.85623	0	0	0	0.277135	0.753129	0.526186	1	0.813668	0.942413	0.977168	1	0.86405	1
MFAP3	0	2	0	0	0	2.46588	0	0	0	0.273653	0.772797	0.526211	1	0.813668	0.942413	0.977168	1	0.864066	1
MROH2A	2	4	0	0	0	1.7319	0	0	0	0.329768	0.570516	0.526283	1	0.813668	0.942413	0.977168	1	0.864113	1
SCN10A	0	6	0	0	0	1.50597	0	0	0	0.373704	0.492608	0.526329	1	0.813668	0.942413	0.977168	1	0.864142	1
PPCS	1	0	0	0	0	0	0	0	0	0.278984	0.736516	0.52633	1	0.813668	0.942413	0.977168	1	0.864142	1
ZNF516	1	1	0	0	0	0.394888	0	0	0	0.283064	0.712276	0.526345	1	0.813668	0.942413	0.977168	1	0.864153	1
PYGO2	0	0	0	0	0	0	0	0	0	0.267129	0.818025	0.526352	1	0.813668	0.942413	0.977168	1	0.864157	1
CCNA1	0	0	0	0	0	0	0	0	0	0.284716	0.707379	0.526405	1	0.813668	0.942413	0.977168	1	0.864191	1
CLCA2	0	3	0	0	0	1.92332	0	0	0	0.318517	0.597678	0.52647	1	0.813668	0.942413	0.977168	1	0.864233	1
POLN	1	2	0	0	0	2.38784	0	0	0	0.288845	0.695076	0.526535	1	0.813668	0.942413	0.977168	1	0.864275	1
TRIM16	1	0	0	0	0	0	0	0	0	0.26818	0.810817	0.526637	1	0.813668	0.942413	0.977168	1	0.86434	1
NAGS	0	0	0	0	0	0	0	0	0	0.27017	0.795207	0.526701	1	0.813668	0.942413	0.977168	1	0.864381	1
AIRE	0	0	0	0	0	0	0	0	0	0.273283	0.773291	0.526777	1	0.813668	0.942413	0.977168	1	0.864429	1
DHRS1	0	0	0	0	0	0	0	0	0	0.274656	0.764299	0.526784	1	0.813668	0.942413	0.977168	1	0.864434	1
CASQ2	0	0	0	0	0	0	0	0	0	0.275821	0.757231	0.526837	1	0.813668	0.942413	0.977168	1	0.864468	1
ZCCHC7	0	2	0	0	0	2.3897	0	0	0	0.288628	0.69739	0.526903	1	0.813668	0.942413	0.977168	1	0.86451	1
RAD51AP2	1	3	0	0	0	1.99973	0	0	0	0.292815	0.681107	0.526916	1	0.813668	0.942413	0.977168	1	0.864519	1
CHMP2A	0	0	0	0	0	0	0	0	0	0.272902	0.776683	0.526932	1	0.813668	0.942413	0.977168	1	0.864529	1
ATG13	0	0	0	0	0	0	0	0	0	0.275762	0.758429	0.527012	1	0.813668	0.942413	0.977168	1	0.86458	1
SLC36A2	0	0	0	0	0	0	0	0	0	0.268001	0.815921	0.527207	1	0.813668	0.942413	0.977168	1	0.864705	1
ZNF362	0	0	0	0	0	0	0	0	0	0.269208	0.80585	0.527218	1	0.813668	0.942413	0.977168	1	0.864712	1
OR8S1	0	2	0	0	0	2.50398	0	0	0	0.266576	0.832865	0.527262	1	0.813668	0.942413	0.977168	1	0.86474	1
ZBED2	0	0	0	0	0	0	0	0	0	0.267899	0.817732	0.527349	1	0.813668	0.942413	0.977168	1	0.864796	1
CELF2	0	0	0	0	0	0	0	0	0	0.274904	0.76568	0.527389	1	0.813668	0.942413	0.977168	1	0.864822	1
SP140	0	2	0	0	0	2.34969	0	0	0	0.296964	0.665731	0.527393	1	0.813668	0.942413	0.977168	1	0.864824	1
PRSS21	0	0	0	0	0	0	0	0	0	0.27327	0.777149	0.527506	1	0.813668	0.942413	0.977168	1	0.864896	1
MRPS30	0	0	0	0	0	0	0	0	0	0.282599	0.722228	0.527523	1	0.813668	0.942413	0.977168	1	0.864907	1
LPXN	1	0	0	0	0	0	0	0	0	0.272544	0.782881	0.527626	1	0.813668	0.942413	0.977168	1	0.864973	1
SMAD7	1	2	0	0	0	2.48285	0	0	0	0.270308	0.803772	0.527644	1	0.813668	0.942413	0.977168	1	0.864985	1
TRAF1	0	0	0	0	0	0	0	0	0	0.26999	0.802747	0.527751	1	0.813668	0.942413	0.977168	1	0.865053	1
LARP7	0	0	0	0	0	0	0	0	0	0.281088	0.731154	0.527769	1	0.813668	0.942413	0.977168	1	0.865065	1
ELK1	1	0	0	0	0	0	0	0	0	0.265698	0.841561	0.527771	1	0.813668	0.942413	0.977168	1	0.865065	1
SULT1C2	0	0	0	0	0	0	0	0	0	0.276532	0.757442	0.527807	1	0.813668	0.942413	0.977168	1	0.865089	1
PCDH11X	0	0	0	0	0	0	0	0	0	0.274337	0.771793	0.527869	1	0.813668	0.942413	0.977168	1	0.865128	1
FOXO4	0	0	0	0	0	0	0	0	0	0.26824	0.818303	0.527898	1	0.813668	0.942413	0.977168	1	0.865147	1
VSTM4	0	0	0	0	0	0	0	0	0	0.268112	0.819786	0.527952	1	0.813668	0.942413	0.977168	1	0.865181	1
ILKAP	0	0	0	0	0	0	0	0	0	0.27364	0.777264	0.528017	1	0.813668	0.942413	0.977168	1	0.865223	1
ANKH	0	2	0	0	0	2.45418	0	0	0	0.275879	0.767658	0.528063	1	0.813668	0.942413	0.977168	1	0.865252	1
RP11-542P2.1	0	1	0	0	0	3.86732	0	0	0	0.271563	0.795738	0.528066	1	0.813668	0.942413	0.977168	1	0.865254	1
RGS8	0	1	0	0	0	3.8777	0	0	0	0.270781	0.801911	0.528117	1	0.813668	0.942413	0.977168	1	0.865287	1
CYP2J2	0	2	0	0	0	2.43309	0	0	0	0.279959	0.744186	0.528133	1	0.813668	0.942413	0.977168	1	0.865297	1
ALDH7A1	0	0	0	0	0	0	0	0	0	0.285331	0.711123	0.528149	1	0.813668	0.942413	0.977168	1	0.865307	1
WDR41	0	0	0	0	0	0	0	0	0	0.286003	0.708079	0.528194	1	0.813668	0.942413	0.977168	1	0.865336	1
NSG2	0	1	0	0	0	3.97837	0	0	0	0.263408	0.876602	0.52853	1	0.813668	0.942413	0.977168	1	0.86555	1
WDR74	0	0	0	0	0	0	0	0	0	0.278622	0.748315	0.528542	1	0.813668	0.942413	0.977168	1	0.865558	1
TMEM200C	0	0	0	0	0	0	0	0	0	0.263665	0.871486	0.528565	1	0.813668	0.942413	0.977168	1	0.865573	1
RP11-477N12.3	0	0	0	0	0	0	0	0	0	0.272613	0.787993	0.528665	1	0.813668	0.942413	0.977168	1	0.865636	1
INSM2	0	0	0	0	0	0	0	0	0	0.267167	0.834671	0.528841	1	0.813668	0.942413	0.977168	1	0.865748	1
EFCAB14	0	0	0	0	0	0	0	0	0	0.276607	0.762131	0.528884	1	0.813668	0.942413	0.977168	1	0.865776	1
GRK4	0	0	0	0	0	0	0	0	0	0.282569	0.728096	0.528918	1	0.813668	0.942413	0.977168	1	0.865797	1
ELANE	0	0	0	0	0	0	0	0	0	0.272964	0.786881	0.528928	1	0.813668	0.942413	0.977168	1	0.865804	1
DCN	0	0	0	0	0	0	0	0	0	0.27952	0.745697	0.529116	1	0.813668	0.942413	0.977168	1	0.865924	1
GABARAPL1	0	1	0	0	0	3.98538	0	0	0	0.262909	0.889781	0.529158	1	0.813668	0.942413	0.977168	1	0.865951	1
ABHD14A-ACY1	0	2	0	0	0	2.4235	0	0	0	0.281843	0.738708	0.529241	1	0.813668	0.942413	0.977168	1	0.866003	1
OR1E1	0	0	0	0	0	0	0	0	0	0.267592	0.833992	0.529324	1	0.813668	0.942413	0.977168	1	0.866056	1
FADS3	0	0	0	0	0	0	0	0	0	0.276274	0.766431	0.529332	1	0.813668	0.942413	0.977168	1	0.866061	1
RAB4A	0	1	0	0	0	3.82716	0	0	0	0.274628	0.781129	0.529383	1	0.813668	0.942413	0.977168	1	0.866093	1
SUCLA2	0	0	0	0	0	0	0	0	0	0.282233	0.732561	0.529559	1	0.813668	0.942413	0.977168	1	0.866205	1
RPL7L1	0	1	0	0	0	3.90808	0	0	0	0.268516	0.829895	0.529588	1	0.813668	0.942413	0.977168	1	0.866224	1
ZNF714	1	2	0	0	0	2.39211	0	0	0	0.287973	0.710151	0.529669	1	0.813668	0.942413	0.977168	1	0.866275	1
TOMM40L	0	0	0	0	0	0	0	0	0	0.279102	0.750655	0.529674	1	0.813668	0.942413	0.977168	1	0.866279	1
MSANTD3	0	0	0	0	0	0	0	0	0	0.276746	0.765204	0.529698	1	0.813668	0.942413	0.977168	1	0.866294	1
ARHGEF6	0	0	0	0	0	0	0	0	0	0.287611	0.706334	0.529732	1	0.813668	0.942413	0.977168	1	0.866315	1
UBE2Q2	1	1	0	0	0	3.86588	0	0	0	0.271608	0.805597	0.529868	1	0.813668	0.942413	0.977168	1	0.866402	1
ZNF688	0	0	0	0	0	0	0	0	0	0.267652	0.837855	0.529939	1	0.813668	0.942413	0.977168	1	0.866447	1
OR5B3	0	2	0	0	0	2.4976	0	0	0	0.267743	0.840556	0.529955	1	0.813668	0.942413	0.977168	1	0.866457	1
NUDT18	0	0	0	0	0	0	0	0	0	0.272743	0.794344	0.529977	1	0.813668	0.942413	0.977168	1	0.866471	1
MFAP2	0	1	0	0	0	3.82132	0	0	0	0.27508	0.781447	0.530039	1	0.813668	0.942413	0.977168	1	0.866511	1
2024-03-11	0	0	0	0	0	0	0	0	0	0.279039	0.7529	0.530081	1	0.813668	0.942413	0.977168	1	0.866537	1
TMEM184C	0	0	0	0	0	0	0	0	0	0.276903	0.766357	0.530137	1	0.813668	0.942413	0.977168	1	0.866572	1
SSR3	0	1	0	0	0	3.88162	0	0	0	0.270487	0.816299	0.53014	1	0.813668	0.942413	0.977168	1	0.866574	1
SERPINB9	0	0	0	0	0	0	0	0	0	0.270616	0.812246	0.530148	1	0.813668	0.942413	0.977168	1	0.866579	1
KCTD20	0	0	0	0	0	0	0	0	0	0.276618	0.768514	0.530201	1	0.813668	0.942413	0.977168	1	0.866613	1
STX19	0	0	0	0	0	0	0	0	0	0.273125	0.792806	0.530211	1	0.813668	0.942413	0.977168	1	0.866619	1
SLC10A3	0	0	0	0	0	0	0	0	0	0.26431	0.879396	0.530277	1	0.813668	0.942413	0.977168	1	0.866661	1
C12orf4	0	0	0	0	0	0	0	0	0	0.287395	0.709558	0.530313	1	0.813668	0.942413	0.977168	1	0.866684	1
CMTM7	1	1	0	0	0	3.94184	0	0	0	0.265977	0.861191	0.530333	1	0.813668	0.942413	0.977168	1	0.866697	1
ACTL6A	0	0	0	0	0	0	0	0	0	0.279376	0.752227	0.530371	1	0.813668	0.942413	0.977168	1	0.866721	1
SETD4	0	0	0	0	0	0	0	0	0	0.28055	0.745501	0.530395	1	0.813668	0.942413	0.977168	1	0.866736	1
IL36A	1	1	0	0	0	3.91274	0	0	0	0.268109	0.841043	0.530641	1	0.813668	0.942413	0.977168	1	0.866892	1
TPP2	0	3	0	0	0	1.88933	0	0	0	0.330721	0.577346	0.530707	1	0.813668	0.942413	0.977168	1	0.866934	1
NAPSA	1	0	0	0	0	0	0	0	0	0.275329	0.779781	0.530713	1	0.813668	0.942413	0.977168	1	0.866938	1
ANKRD2	0	0	0	0	0	0	0	0	0	0.275165	0.781032	0.530743	1	0.813668	0.942413	0.977168	1	0.866956	1
OR1C1	0	2	0	0	0	2.49319	0	0	0	0.268554	0.838809	0.530811	1	0.813668	0.942413	0.977168	1	0.867	1
NSUN4	1	0	0	0	0	0	0	0	0	0.288507	0.706314	0.530825	1	0.813668	0.942413	0.977168	1	0.867009	1
ST3GAL5	0	0	0	0	0	0	0	0	0	0.277413	0.766704	0.530872	1	0.813668	0.942413	0.977168	1	0.867038	1
MYLPF	0	1	0	0	0	3.94679	0	0	0	0.265681	0.869495	0.530889	1	0.813668	0.942413	0.977168	1	0.867049	1
SPC25	0	1	0	0	0	3.80443	0	0	0	0.276392	0.777306	0.530945	1	0.813668	0.942413	0.977168	1	0.867085	1
GFI1B	1	2	0	0	0	2.42977	0	0	0	0.280447	0.753905	0.531012	1	0.813668	0.942413	0.977168	1	0.867127	1
CBFA2T3	0	3	0	0	0	2.0217	0	0	0	0.286249	0.724754	0.531088	1	0.813668	0.942413	0.977168	1	0.867175	1
C11orf63	1	3	0	0	0	1.96378	0	0	0	0.304447	0.651879	0.531224	1	0.813668	0.942413	0.977168	1	0.867261	1
KDR	1	1	0	0	0	0.437918	0	0	0	0.348883	0.527484	0.531244	1	0.813668	0.942413	0.977168	1	0.867274	1
LSM11	0	0	0	0	0	0	0	0	0	0.276885	0.772038	0.531255	1	0.813668	0.942413	0.977168	1	0.867281	1
RBBP7	0	0	0	0	0	0	0	0	0	0.280868	0.747972	0.531354	1	0.813668	0.942413	0.977168	1	0.867343	1
CTSL	0	0	0	0	0	0	0	0	0	0.27662	0.775673	0.531623	1	0.813668	0.942413	0.977168	1	0.867513	1
TSPAN2	0	1	0	0	0	3.78862	0	0	0	0.27763	0.773464	0.531791	1	0.813668	0.942413	0.977168	1	0.867619	1
AGFG2	0	0	0	0	0	0	0	0	0	0.273166	0.801955	0.531857	1	0.813668	0.942413	0.977168	1	0.867661	1
REG3G	0	1	0	0	0	3.867	0	0	0	0.271588	0.81793	0.53188	1	0.813668	0.942413	0.977168	1	0.867676	1
TRIM17	0	2	0	0	0	2.43014	0	0	0	0.280537	0.757409	0.531894	1	0.813668	0.942413	0.977168	1	0.867684	1
C12orf44	0	0	0	0	0	0	0	0	0	0.268644	0.842975	0.531978	1	0.813668	0.942413	0.977168	1	0.867737	1
SEC13	0	0	0	0	0	0	0	0	0	0.280693	0.751908	0.531996	1	0.813668	0.942413	0.977168	1	0.867749	1
RBM11	0	0	0	0	0	0	0	0	0	0.286661	0.719919	0.532055	1	0.813668	0.942413	0.977168	1	0.867786	1
HMG20A	0	0	0	0	0	0	0	0	0	0.289843	0.704767	0.532077	1	0.813668	0.942413	0.977168	1	0.8678	1
DOK4	1	0	0	0	0	0	0	0	0	0.270275	0.828001	0.532094	1	0.813668	0.942413	0.977168	1	0.867811	1
TMEM232	0	0	0	0	0	0	0	0	0	0.288689	0.710806	0.532247	1	0.813668	0.942413	0.977168	1	0.867907	1
SLC35G5	3	0	0	0	0	0	0	0	0	0.273377	0.803246	0.532339	1	0.813668	0.942413	0.977168	1	0.867965	1
ZNF839	0	3	0	0	0	1.99105	0	0	0	0.295839	0.68705	0.53234	1	0.813668	0.942413	0.977168	1	0.867966	1
TATDN3	0	1	0	0	0	3.86784	0	0	0	0.271524	0.821824	0.532412	1	0.813668	0.942413	0.977168	1	0.868011	1
ZC3H15	0	0	0	0	0	0	0	0	0	0.277908	0.771177	0.532418	1	0.813668	0.942413	0.977168	1	0.868015	1
CAPG	1	0	0	0	0	0	0	0	0	0.279659	0.761368	0.532677	1	0.813668	0.942413	0.977168	1	0.868178	1
KATNAL1	0	0	0	0	0	0	0	0	0	0.281111	0.752699	0.532706	1	0.813668	0.942413	0.977168	1	0.868197	1
AEN	0	0	0	0	0	0	0	0	0	0.275463	0.789509	0.532709	1	0.813668	0.942413	0.977168	1	0.868198	1
YEATS4	0	1	0	0	0	3.89505	0	0	0	0.269483	0.842635	0.532723	1	0.813668	0.942413	0.977168	1	0.868207	1
KLK3	1	0	0	0	0	0	0	0	0	0.276044	0.785467	0.532724	1	0.813668	0.942413	0.977168	1	0.868208	1
SRF	0	2	0	0	0	2.44135	0	0	0	0.278351	0.775152	0.532844	1	0.813668	0.942413	0.977168	1	0.868283	1
CCDC97	0	0	0	0	0	0	0	0	0	0.272669	0.813087	0.533031	1	0.813668	0.942413	0.977168	1	0.868401	1
ASB12	0	0	0	0	0	0	0	0	0	0.26838	0.854311	0.533067	1	0.813668	0.942413	0.977168	1	0.868424	1
GALR1	0	0	0	0	0	0	0	0	0	0.272405	0.815778	0.533106	1	0.813668	0.942413	0.977168	1	0.868448	1
MAGEA10	2	0	0	0	0	0	0	0	0	0.270657	0.831528	0.533117	1	0.813668	0.942413	0.977168	1	0.868455	1
RBM17	1	0	0	0	0	0	0	0	0	0.286395	0.725591	0.533122	1	0.813668	0.942413	0.977168	1	0.868458	1
STAC	0	0	0	0	0	0	0	0	0	0.282976	0.743949	0.533147	1	0.813668	0.942413	0.977168	1	0.868474	1
ABCE1	0	0	0	0	0	0	0	0	0	0.293259	0.693566	0.533193	1	0.813668	0.942413	0.977168	1	0.868503	1
PRMT3	0	0	0	0	0	0	0	0	0	0.282681	0.746002	0.533234	1	0.813668	0.942413	0.977168	1	0.868529	1
PDYN	0	0	0	0	0	0	0	0	0	0.269067	0.848553	0.533279	1	0.813668	0.942413	0.977168	1	0.868557	1
GXYLT2	0	0	0	0	0	0	0	0	0	0.282803	0.745837	0.533353	1	0.813668	0.942413	0.977168	1	0.868604	1
PGD	0	0	0	0	0	0	0	0	0	0.277908	0.776059	0.533381	1	0.813668	0.942413	0.977168	1	0.868621	1
DRGX	1	0	0	0	0	0	0	0	0	0.2726	0.816372	0.533455	1	0.813668	0.942413	0.977168	1	0.868668	1
COL6A3	8	8	0	0	0	0.825887	0	0	0	0.608141	0.312116	0.533714	1	0.831378	0.942413	0.977168	1	0.86883	1
RAB20	0	0	0	0	0	0	0	0	0	0.268733	0.856249	0.533785	1	0.813668	0.942413	0.977168	1	0.868875	1
KIAA0907	1	2	0	0	0	2.31292	0	0	0	0.304765	0.657315	0.533839	1	0.813668	0.942413	0.977168	1	0.868909	1
OR6C76	1	0	0	0	0	0	0	0	0	0.268439	0.860359	0.533872	1	0.813668	0.942413	0.977168	1	0.86893	1
EFEMP2	0	2	0	0	0	2.43417	0	0	0	0.279747	0.771825	0.533974	1	0.813668	0.942413	0.977168	1	0.868994	1
UBXN11	0	0	0	0	0	0	0	0	0	0.283027	0.747391	0.533988	1	0.813668	0.942413	0.977168	1	0.869002	1
TYW3	0	1	0	0	0	3.87657	0	0	0	0.270866	0.838662	0.53404	1	0.813668	0.942413	0.977168	1	0.869035	1
DHH	0	0	0	0	0	0	0	0	0	0.273513	0.812402	0.534048	1	0.813668	0.942413	0.977168	1	0.86904	1
SLC25A52	0	0	0	0	0	0	0	0	0	0.271203	0.833408	0.534129	1	0.813668	0.942413	0.977168	1	0.869091	1
ARSD	1	0	0	0	0	0	0	0	0	0.27917	0.77184	0.534184	1	0.813668	0.942413	0.977168	1	0.869126	1
EPHB4	1	1	0	0	0	0.420258	0	0	0	0.321887	0.596042	0.534342	1	0.813668	0.942413	0.977168	1	0.869225	1
AGFG1	0	0	0	0	0	0	0	0	0	0.280612	0.763539	0.53437	1	0.813668	0.942413	0.977168	1	0.869242	1
WDR4	0	0	0	0	0	0	0	0	0	0.27781	0.783074	0.534599	1	0.813668	0.942413	0.977168	1	0.869386	1
KIAA0895L	2	2	0	0	0	2.43545	0	0	0	0.279183	0.778592	0.534654	1	0.813668	0.942413	0.977168	1	0.86942	1
PDGFC	0	0	0	0	0	0	0	0	0	0.279156	0.774919	0.534784	1	0.813668	0.942413	0.977168	1	0.869501	1
VPS13D	2	6	0	0	0	0.845053	0	0	0	0.693446	0.289871	0.534799	1	0.864975	0.942413	0.977168	1	0.86951	1
UBXN7	2	0	0	0	0	0	0	0	0	0.27836	0.780496	0.534815	1	0.813668	0.942413	0.977168	1	0.86952	1
ZDHHC3	0	0	0	0	0	0	0	0	0	0.282155	0.756516	0.534873	1	0.813668	0.942413	0.977168	1	0.869557	1
CIAO1	0	0	0	0	0	0	0	0	0	0.280576	0.767224	0.535084	1	0.813668	0.942413	0.977168	1	0.869689	1
PICK1	0	0	0	0	0	0	0	0	0	0.277158	0.79031	0.535086	1	0.813668	0.942413	0.977168	1	0.86969	1
NUP85	1	2	0	0	0	2.32177	0	0	0	0.302821	0.668033	0.5351	1	0.813668	0.942413	0.977168	1	0.869699	1
MBTPS2	0	0	0	0	0	0	0	0	0	0.280724	0.766372	0.5351	1	0.813668	0.942413	0.977168	1	0.869699	1
HELT	0	1	0	0	0	3.91255	0	0	0	0.268186	0.877011	0.535157	1	0.813668	0.942413	0.977168	1	0.869734	1
FJX1	0	0	0	0	0	0	0	0	0	0.272994	0.824524	0.53524	1	0.813668	0.942413	0.977168	1	0.869786	1
DDX17	2	3	0	0	0	1.89252	0	0	0	0.32901	0.591822	0.535377	1	0.813668	0.942413	0.977168	1	0.869872	1
C1orf177	0	0	0	0	0	0	0	0	0	0.285806	0.738133	0.5354	1	0.813668	0.942413	0.977168	1	0.869886	1
RAB22A	0	1	0	0	0	3.76456	0	0	0	0.279535	0.779087	0.535408	1	0.813668	0.942413	0.977168	1	0.869891	1
RFX8	0	2	0	0	0	2.34199	0	0	0	0.298609	0.685999	0.535692	1	0.813668	0.942413	0.977168	1	0.870069	1
MVK	0	0	0	0	0	0	0	0	0	0.278403	0.784997	0.535737	1	0.813668	0.942413	0.977168	1	0.870097	1
KCNMA1	3	1	0	0	0	0.429152	0	0	0	0.335025	0.566727	0.535784	1	0.813668	0.942413	0.977168	1	0.870126	1
ZNF124	0	2	0	0	0	2.45207	0	0	0	0.276284	0.804931	0.53579	1	0.813668	0.942413	0.977168	1	0.87013	1
PTPN1	0	0	0	0	0	0	0	0	0	0.290291	0.717135	0.535872	1	0.813668	0.942413	0.977168	1	0.870181	1
PRPH	0	0	0	0	0	0	0	0	0	0.280246	0.773413	0.535904	1	0.813668	0.942413	0.977168	1	0.870201	1
EMC8	0	1	0	0	0	3.85306	0	0	0	0.272644	0.835079	0.535923	1	0.813668	0.942413	0.977168	1	0.870213	1
TMX3	0	0	0	0	0	0	0	0	0	0.293776	0.701372	0.535986	1	0.813668	0.942413	0.977168	1	0.870252	1
CEP76	0	2	0	0	0	2.28289	0	0	0	0.311669	0.640956	0.536061	1	0.813668	0.942413	0.977168	1	0.870299	1
CHN1	0	0	0	0	0	0	0	0	0	0.281103	0.768873	0.536101	1	0.813668	0.942413	0.977168	1	0.870324	1
MPP6	0	0	0	0	0	0	0	0	0	0.288593	0.726485	0.536107	1	0.813668	0.942413	0.977168	1	0.870328	1
FSBP	0	0	0	0	0	0	0	0	0	0.277668	0.792259	0.53611	1	0.813668	0.942413	0.977168	1	0.87033	1
AMICA1	0	0	0	0	0	0	0	0	0	0.282341	0.761239	0.536118	1	0.813668	0.942413	0.977168	1	0.870334	1
EML3	2	3	0	0	0	1.9262	0	0	0	0.316975	0.626024	0.536149	1	0.813668	0.942413	0.977168	1	0.870354	1
MUC20	1	0	0	0	0	0	0	0	0	0.272078	0.840278	0.536261	1	0.813668	0.942413	0.977168	1	0.870424	1
GRB14	1	2	0	0	0	2.34665	0	0	0	0.297448	0.692502	0.536268	1	0.813668	0.942413	0.977168	1	0.870428	1
SH2D4B	0	0	0	0	0	0	0	0	0	0.287402	0.733737	0.536372	1	0.813668	0.942413	0.977168	1	0.870493	1
PSMA8	0	1	0	0	0	3.75823	0	0	0	0.280041	0.781041	0.536455	1	0.813668	0.942413	0.977168	1	0.870544	1
MLNR	0	0	0	0	0	0	0	0	0	0.271235	0.851127	0.536551	1	0.813668	0.942413	0.977168	1	0.870604	1
SLMAP	0	2	0	0	0	2.27282	0	0	0	0.313973	0.635157	0.536564	1	0.813668	0.942413	0.977168	1	0.870612	1
FAM166A	0	0	0	0	0	0	0	0	0	0.279309	0.78318	0.536579	1	0.813668	0.942413	0.977168	1	0.870622	1
PPAPDC1A	0	0	0	0	0	0	0	0	0	0.281261	0.770276	0.536589	1	0.813668	0.942413	0.977168	1	0.870628	1
PPP1R36	0	0	0	0	0	0	0	0	0	0.288154	0.730771	0.536604	1	0.813668	0.942413	0.977168	1	0.870637	1
CD86	0	0	0	0	0	0	0	0	0	0.276273	0.80571	0.536615	1	0.813668	0.942413	0.977168	1	0.870644	1
HNRNPD	0	0	0	0	0	0	0	0	0	0.286689	0.738568	0.536617	1	0.813668	0.942413	0.977168	1	0.870645	1
BEST4	1	0	0	0	0	0	0	0	0	0.282505	0.762694	0.536627	1	0.813668	0.942413	0.977168	1	0.870651	1
MIPOL1	0	0	0	0	0	0	0	0	0	0.288762	0.727817	0.536646	1	0.813668	0.942413	0.977168	1	0.870664	1
RGS5	0	1	0	0	0	3.86246	0	0	0	0.271931	0.847242	0.536664	1	0.813668	0.942413	0.977168	1	0.870675	1
OR13H1	0	0	0	0	0	0	0	0	0	0.276279	0.806486	0.536753	1	0.813668	0.942413	0.977168	1	0.87073	1
KRIT1	0	2	0	0	0	2.33809	0	0	0	0.299447	0.686278	0.536781	1	0.813668	0.942413	0.977168	1	0.870747	1
CADM3	1	0	0	0	0	0	0	0	0	0.280968	0.773285	0.536806	1	0.813668	0.942413	0.977168	1	0.870763	1
LBR	0	2	0	0	0	2.28633	0	0	0	0.310886	0.646377	0.537097	1	0.813668	0.942413	0.977168	1	0.870944	1
GPHA2	0	1	0	0	0	3.79531	0	0	0	0.277105	0.80553	0.537153	1	0.813668	0.942413	0.977168	1	0.870979	1
SLC30A8	0	0	0	0	0	0	0	0	0	0.28287	0.762935	0.537154	1	0.813668	0.942413	0.977168	1	0.870979	1
THEGL	0	0	0	0	0	0	0	0	0	0.283188	0.761795	0.537324	1	0.813668	0.942413	0.977168	1	0.871085	1
FOPNL	0	1	0	0	0	3.7131	0	0	0	0.283693	0.76263	0.53736	1	0.813668	0.942413	0.977168	1	0.871107	1
RNF135	0	0	0	0	0	0	0	0	0	0.277253	0.802485	0.537363	1	0.813668	0.942413	0.977168	1	0.871109	1
GAS2	1	0	0	0	0	0	0	0	0	0.288731	0.731212	0.537423	1	0.813668	0.942413	0.977168	1	0.871146	1
FAM19A1	0	1	0	0	0	3.83186	0	0	0	0.274267	0.830512	0.537425	1	0.813668	0.942413	0.977168	1	0.871148	1
DOK6	0	0	0	0	0	0	0	0	0	0.284601	0.754022	0.537463	1	0.813668	0.942413	0.977168	1	0.871171	1
RAPSN	0	0	0	0	0	0	0	0	0	0.280242	0.783512	0.537859	1	0.813668	0.942413	0.977168	1	0.871417	1
RICTOR	0	4	0	0	0	1.55973	0	0	0	0.424531	0.445405	0.53804	1	0.813668	0.942413	0.977168	1	0.871529	1
PNLIPRP3	0	0	0	0	0	0	0	0	0	0.283877	0.761025	0.538045	1	0.813668	0.942413	0.977168	1	0.871532	1
TRMT13	0	0	0	0	0	0	0	0	0	0.290925	0.722757	0.538085	1	0.813668	0.942413	0.977168	1	0.871557	1
CLEC12A	0	1	0	0	0	3.84554	0	0	0	0.273218	0.845184	0.538121	1	0.813668	0.942413	0.977168	1	0.871579	1
OR14A2	1	0	0	0	0	0	0	0	0	0.271099	0.866913	0.538253	1	0.813668	0.942413	0.977168	1	0.871661	1
VRK2	0	0	0	0	0	0	0	0	0	0.287664	0.74103	0.538421	1	0.813668	0.942413	0.977168	1	0.871765	1
SPTBN5	5	5	0	0	0	0.773814	0	0	0	0.57331	0.330503	0.538481	1	0.825267	0.942413	0.977168	1	0.871803	1
DNAJC3	1	0	0	0	0	0	0	0	0	0.291956	0.719496	0.538526	1	0.813668	0.942413	0.977168	1	0.87183	1
GJB1	0	0	0	0	0	0	0	0	0	0.274064	0.839066	0.538771	1	0.813668	0.942413	0.977168	1	0.871982	1
AANAT	0	0	0	0	0	0	0	0	0	0.272662	0.854461	0.538899	1	0.813668	0.942413	0.977168	1	0.872061	1
SOX2	0	0	0	0	0	0	0	0	0	0.274139	0.83927	0.5389	1	0.813668	0.942413	0.977168	1	0.872062	1
EVC2	1	1	0	0	0	0.432958	0	0	0	0.34131	0.559191	0.538908	1	0.813668	0.942413	0.977168	1	0.872066	1
ARIH2	0	0	0	0	0	0	0	0	0	0.289687	0.732519	0.538946	1	0.813668	0.942413	0.977168	1	0.87209	1
BAMBI	0	0	0	0	0	0	0	0	0	0.279501	0.795536	0.539103	1	0.813668	0.942413	0.977168	1	0.872187	1
RNF144B	0	0	0	0	0	0	0	0	0	0.290773	0.727699	0.539126	1	0.813668	0.942413	0.977168	1	0.872201	1
FOXC1	0	0	0	0	0	0	0	0	0	0.274677	0.837618	0.539392	1	0.813668	0.942413	0.977168	1	0.872366	1
PRUNE	0	0	0	0	0	0	0	0	0	0.282462	0.776828	0.53945	1	0.813668	0.942413	0.977168	1	0.872401	1
ADC	1	0	0	0	0	0	0	0	0	0.281817	0.781508	0.539516	1	0.813668	0.942413	0.977168	1	0.872442	1
CCDC113	0	0	0	0	0	0	0	0	0	0.29162	0.725051	0.539523	1	0.813668	0.942413	0.977168	1	0.872446	1
SART3	0	3	0	0	0	1.8853	0	0	0	0.332205	0.594017	0.539573	1	0.813668	0.942413	0.977168	1	0.872477	1
LRRC8E	1	4	0	0	0	1.80278	0	0	0	0.298598	0.701121	0.539621	1	0.813668	0.942413	0.977168	1	0.872507	1
PPHLN1	0	0	0	0	0	0	0	0	0	0.299308	0.690447	0.539621	1	0.813668	0.942413	0.977168	1	0.872507	1
ADPRHL1	1	0	0	0	0	0	0	0	0	0.280992	0.788306	0.539728	1	0.813668	0.942413	0.977168	1	0.872573	1
MDH2	1	0	0	0	0	0	0	0	0	0.279668	0.798059	0.539764	1	0.813668	0.942413	0.977168	1	0.872595	1
MNS1	0	0	0	0	0	0	0	0	0	0.292366	0.722769	0.539876	1	0.813668	0.942413	0.977168	1	0.872664	1
OR10X1	0	0	0	0	0	0	0	0	0	0.27132	0.880092	0.539971	1	0.813668	0.942413	0.977168	1	0.872723	1
CATSPERB	0	1	0	0	0	0.44355	0	0	0	0.357713	0.528139	0.540041	1	0.813668	0.942413	0.977168	1	0.872766	1
HOMER2	0	0	0	0	0	0	0	0	0	0.292471	0.723489	0.540187	1	0.813668	0.942413	0.977168	1	0.872855	1
INSL5	0	1	0	0	0	3.86088	0	0	0	0.27205	0.874863	0.540199	1	0.813668	0.942413	0.977168	1	0.872863	1
BNC1	3	5	0	0	0	1.64176	0	0	0	0.325285	0.614773	0.540222	1	0.813668	0.942413	0.977168	1	0.872877	1
GDF3	0	2	0	0	0	2.40368	0	0	0	0.285793	0.764748	0.540256	1	0.813668	0.942413	0.977168	1	0.872898	1
NNMT	1	0	0	0	0	0	0	0	0	0.276064	0.831096	0.540313	1	0.813668	0.942413	0.977168	1	0.872933	1
ATP6V1H	0	0	0	0	0	0	0	0	0	0.292792	0.722804	0.540411	1	0.813668	0.942413	0.977168	1	0.872994	1
MTTP	1	3	0	0	0	1.91781	0	0	0	0.320181	0.628048	0.540429	1	0.813668	0.942413	0.977168	1	0.873005	1
CSN1S1	0	1	0	0	0	3.7292	0	0	0	0.28238	0.78588	0.540444	1	0.813668	0.942413	0.977168	1	0.873014	1
ZNF506	0	2	0	0	0	2.40459	0	0	0	0.28561	0.76769	0.540659	1	0.813668	0.942413	0.977168	1	0.873146	1
IGF2	0	0	0	0	0	0	0	0	0	0.273818	0.856282	0.540684	1	0.813668	0.942413	0.977168	1	0.873162	1
LRRC25	0	0	0	0	0	0	0	0	0	0.281759	0.78864	0.540795	1	0.813668	0.942413	0.977168	1	0.87323	1
LRRTM1	1	2	0	0	0	2.42267	0	0	0	0.281846	0.792551	0.54084	1	0.813668	0.942413	0.977168	1	0.873258	1
STK32C	1	2	0	0	0	2.38138	0	0	0	0.29017	0.743087	0.540853	1	0.813668	0.942413	0.977168	1	0.873265	1
TMEM108	0	2	0	0	0	2.41693	0	0	0	0.283143	0.784231	0.540898	1	0.813668	0.942413	0.977168	1	0.873293	1
USF2	0	0	0	0	0	0	0	0	0	0.288303	0.748343	0.540902	1	0.813668	0.942413	0.977168	1	0.873296	1
HAVCR2	0	0	0	0	0	0	0	0	0	0.278437	0.814658	0.540949	1	0.813668	0.942413	0.977168	1	0.873324	1
PTTG1	0	1	0	0	0	3.83224	0	0	0	0.274237	0.856424	0.540976	1	0.813668	0.942413	0.977168	1	0.873341	1
GORASP2	1	0	0	0	0	0	0	0	0	0.290685	0.736114	0.541047	1	0.813668	0.942413	0.977168	1	0.873385	1
CABP2	0	0	0	0	0	0	0	0	0	0.284719	0.770348	0.541061	1	0.813668	0.942413	0.977168	1	0.873393	1
NAV3	0	3	1	0	0	0.801523	3.48293	3.48293	0	0.702656	0.303773	0.541112	1	0.869248	0.942413	0.977168	1	0.873424	1
DBX1	0	1	0	0	0	3.8508	0	0	0	0.272816	0.875364	0.541295	1	0.813668	0.942413	0.977168	1	0.873537	1
ELOVL1	0	0	0	0	0	0	0	0	0	0.287397	0.755356	0.541315	1	0.813668	0.942413	0.977168	1	0.873549	1
HM13	0	0	0	0	0	0	0	0	0	0.282704	0.785081	0.541356	1	0.813668	0.942413	0.977168	1	0.873574	1
TOR3A	0	0	0	0	0	0	0	0	0	0.277753	0.823092	0.541368	1	0.813668	0.942413	0.977168	1	0.873582	1
ATE1	0	0	0	0	0	0	0	0	0	0.295137	0.715375	0.541394	1	0.813668	0.942413	0.977168	1	0.873598	1
CTSE	1	0	0	0	0	0	0	0	0	0.284453	0.773763	0.541402	1	0.813668	0.942413	0.977168	1	0.873603	1
SLC29A2	0	0	0	0	0	0	0	0	0	0.282006	0.790272	0.541419	1	0.813668	0.942413	0.977168	1	0.873613	1
ITLN2	1	0	0	0	0	0	0	0	0	0.283006	0.783703	0.541479	1	0.813668	0.942413	0.977168	1	0.87365	1
C19orf54	2	0	0	0	0	0	0	0	0	0.283139	0.782898	0.54149	1	0.813668	0.942413	0.977168	1	0.873657	1
ALG9	1	0	0	0	0	0	0	0	0	0.291569	0.733499	0.541524	1	0.813668	0.942413	0.977168	1	0.873677	1
RGS17	0	1	0	0	0	3.73746	0	0	0	0.281711	0.796283	0.541543	1	0.813668	0.942413	0.977168	1	0.873689	1
FUCA1	0	0	0	0	0	0	0	0	0	0.284571	0.77376	0.541561	1	0.813668	0.942413	0.977168	1	0.8737	1
SLC25A38	0	0	0	0	0	0	0	0	0	0.287717	0.754679	0.541572	1	0.813668	0.942413	0.977168	1	0.873707	1
MKRN3	0	3	0	0	0	1.9939	0	0	0	0.294932	0.723948	0.541677	1	0.813668	0.942413	0.977168	1	0.873771	1
CLDN8	0	2	0	0	0	2.44092	0	0	0	0.278435	0.823162	0.5417	1	0.813668	0.942413	0.977168	1	0.873785	1
CBX6	1	2	0	0	0	2.44761	0	0	0	0.276981	0.835732	0.541711	1	0.813668	0.942413	0.977168	1	0.873792	1
HOXB3	1	1	0	0	0	0.405963	0	0	0	0.300001	0.69193	0.541734	1	0.813668	0.942413	0.977168	1	0.873806	1
CHEK2	1	5	0	0	0	1.47836	0	0	0	0.432609	0.443053	0.541832	1	0.813668	0.942413	0.977168	1	0.873866	1
DNMBP	3	2	0	0	0	0.5647	0	0	0	0.387634	0.481535	0.541841	1	0.813668	0.942413	0.977168	1	0.873872	1
TIAL1	0	0	0	0	0	0	0	0	0	0.293884	0.72366	0.541977	1	0.813668	0.942413	0.977168	1	0.873955	1
MEMO1	0	1	0	0	0	3.72184	0	0	0	0.282979	0.790026	0.54202	1	0.813668	0.942413	0.977168	1	0.873981	1
MSTN	0	0	0	0	0	0	0	0	0	0.284799	0.774838	0.54207	1	0.813668	0.942413	0.977168	1	0.874012	1
FKTN	1	0	0	0	0	0	0	0	0	0.28864	0.752301	0.542206	1	0.813668	0.942413	0.977168	1	0.874096	1
WDR70	0	2	0	0	0	2.30307	0	0	0	0.307119	0.674619	0.542235	1	0.813668	0.942413	0.977168	1	0.874113	1
CSMD2	5	5	0	1	0	0.71564	2.50105	2.50105	0	0.457751	0.429102	0.542249	1	0.813668	0.942413	0.977168	1	0.874122	1
NMNAT3	1	0	0	0	0	0	0	0	0	0.289047	0.750667	0.542355	1	0.813668	0.942413	0.977168	1	0.874187	1
PCK1	1	3	0	0	0	1.99186	0	0	0	0.295313	0.724806	0.542402	1	0.813668	0.942413	0.977168	1	0.874215	1
OPTC	0	0	0	0	0	0	0	0	0	0.276302	0.843844	0.542422	1	0.813668	0.942413	0.977168	1	0.874227	1
IGFLR1	0	0	0	0	0	0	0	0	0	0.28051	0.807199	0.542449	1	0.813668	0.942413	0.977168	1	0.874244	1
ADAMTS18	0	1	0	0	0	0.465551	0	0	0	0.391057	0.47907	0.542486	1	0.813668	0.942413	0.977168	1	0.874267	1
APPBP2	0	0	0	0	0	0	0	0	0	0.293011	0.730194	0.542522	1	0.813668	0.942413	0.977168	1	0.874289	1
FANK1	0	0	0	0	0	0	0	0	0	0.295531	0.717979	0.542553	1	0.813668	0.942413	0.977168	1	0.874308	1
TRMU	0	0	0	0	0	0	0	0	0	0.291111	0.740418	0.542609	1	0.813668	0.942413	0.977168	1	0.874342	1
GAB3	0	0	0	0	0	0	0	0	0	0.28508	0.776136	0.542689	1	0.813668	0.942413	0.977168	1	0.874391	1
SCO2	0	2	0	0	0	2.41778	0	0	0	0.282975	0.795092	0.542777	1	0.813668	0.942413	0.977168	1	0.874445	1
PAX6	0	0	0	0	0	0	0	0	0	0.298447	0.705716	0.542857	1	0.813668	0.942413	0.977168	1	0.874493	1
SDHB	0	1	0	0	0	3.67115	0	0	0	0.287168	0.767628	0.542883	1	0.813668	0.942413	0.977168	1	0.874509	1
PIANP	0	0	0	0	0	0	0	0	0	0.291407	0.740271	0.542944	1	0.813668	0.942413	0.977168	1	0.874547	1
VEGFB	0	1	0	0	0	3.83295	0	0	0	0.274182	0.873538	0.542944	1	0.813668	0.942413	0.977168	1	0.874547	1
DYRK4	0	0	0	0	0	0	0	0	0	0.287078	0.765009	0.542976	1	0.813668	0.942413	0.977168	1	0.874566	1
UCP2	1	0	0	0	0	0	0	0	0	0.291704	0.73895	0.542995	1	0.813668	0.942413	0.977168	1	0.874578	1
CLNK	0	0	0	0	0	0	0	0	0	0.295392	0.720368	0.542997	1	0.813668	0.942413	0.977168	1	0.874579	1
DPP7	1	0	0	0	0	0	0	0	0	0.28461	0.781012	0.543033	1	0.813668	0.942413	0.977168	1	0.874601	1
TTLL4	0	1	0	0	0	0.43174	0	0	0	0.339701	0.572312	0.543189	1	0.813668	0.942413	0.977168	1	0.874696	1
TRMT2B	0	0	0	0	0	0	0	0	0	0.297456	0.71158	0.54323	1	0.813668	0.942413	0.977168	1	0.874721	1
MGLL	0	0	0	0	0	0	0	0	0	0.279954	0.816821	0.543296	1	0.813668	0.942413	0.977168	1	0.874762	1
NPDC1	0	0	0	0	0	0	0	0	0	0.28146	0.805047	0.543329	1	0.813668	0.942413	0.977168	1	0.874781	1
DNMT3B	0	3	0	0	0	1.84425	0	0	0	0.347825	0.567081	0.543432	1	0.813668	0.942413	0.977168	1	0.874844	1
CDH4	1	1	0	0	0	0.417625	0	0	0	0.317856	0.632106	0.543438	1	0.813668	0.942413	0.977168	1	0.874848	1
TNFRSF10D	0	0	0	0	0	0	0	0	0	0.285407	0.77824	0.543526	1	0.813668	0.942413	0.977168	1	0.874902	1
MAP4K1	0	2	0	0	0	2.30545	0	0	0	0.306589	0.680782	0.543566	1	0.813668	0.942413	0.977168	1	0.874926	1
RPP38	0	0	0	0	0	0	0	0	0	0.277317	0.842526	0.543599	1	0.813668	0.942413	0.977168	1	0.874946	1
RMND1	0	0	0	0	0	0	0	0	0	0.290344	0.749559	0.543751	1	0.813668	0.942413	0.977168	1	0.875039	1
ART4	0	0	0	0	0	0	0	0	0	0.284274	0.787153	0.54378	1	0.813668	0.942413	0.977168	1	0.875056	1
PSMB9	0	0	0	0	0	0	0	0	0	0.292438	0.738381	0.543785	1	0.813668	0.942413	0.977168	1	0.87506	1
ZNF740	0	1	0	0	0	3.77174	0	0	0	0.278965	0.831176	0.543786	1	0.813668	0.942413	0.977168	1	0.87506	1
DUSP7	0	2	0	0	0	2.41385	0	0	0	0.283756	0.795266	0.543825	1	0.813668	0.942413	0.977168	1	0.875084	1
C12orf71	0	0	0	0	0	0	0	0	0	0.278725	0.830909	0.54383	1	0.813668	0.942413	0.977168	1	0.875087	1
SRGN	0	1	0	0	0	3.81008	0	0	0	0.275951	0.861324	0.543897	1	0.813668	0.942413	0.977168	1	0.875128	1
CLK4	0	0	0	0	0	0	0	0	0	0.292968	0.736305	0.543951	1	0.813668	0.942413	0.977168	1	0.87516	1
AP1M2	0	0	0	0	0	0	0	0	0	0.285794	0.777985	0.543973	1	0.813668	0.942413	0.977168	1	0.875174	1
PSME1	0	0	0	0	0	0	0	0	0	0.293352	0.734902	0.544091	1	0.813668	0.942413	0.977168	1	0.875246	1
NUDT1	1	1	0	0	0	3.76753	0	0	0	0.279234	0.831312	0.544169	1	0.813668	0.942413	0.977168	1	0.875294	1
ROM1	0	0	0	0	0	0	0	0	0	0.281226	0.812153	0.544213	1	0.813668	0.942413	0.977168	1	0.87532	1
SPRR3	1	1	0	0	0	3.80686	0	0	0	0.276138	0.862177	0.544256	1	0.813668	0.942413	0.977168	1	0.875346	1
RUVBL1	0	0	0	0	0	0	0	0	0	0.290672	0.74998	0.544259	1	0.813668	0.942413	0.977168	1	0.875348	1
NPTXR	0	0	0	0	0	0	0	0	0	0.278778	0.833542	0.544283	1	0.813668	0.942413	0.977168	1	0.875363	1
SH3GL1	0	0	0	0	0	0	0	0	0	0.286695	0.773981	0.544332	1	0.813668	0.942413	0.977168	1	0.875392	1
AARSD1	0	0	0	0	0	0	0	0	0	0.286359	0.776414	0.544388	1	0.813668	0.942413	0.977168	1	0.875427	1
CCDC176	0	0	0	0	0	0	0	0	0	0.290177	0.754206	0.544579	1	0.813668	0.942413	0.977168	1	0.875543	1
FGF9	0	1	0	0	0	3.77951	0	0	0	0.278349	0.84242	0.544611	1	0.813668	0.942413	0.977168	1	0.875562	1
FOXE1	1	1	0	0	0	3.84811	0	0	0	0.272958	0.909932	0.544753	1	0.813668	0.942413	0.977168	1	0.875648	1
TRAFD1	1	2	0	0	0	2.33907	0	0	0	0.299069	0.715708	0.544826	1	0.813668	0.942413	0.977168	1	0.875692	1
NUAK1	0	3	0	0	0	1.96597	0	0	0	0.303994	0.69628	0.544894	1	0.813668	0.942413	0.977168	1	0.875734	1
GREM1	1	0	0	0	0	0	0	0	0	0.280998	0.818248	0.544895	1	0.813668	0.942413	0.977168	1	0.875734	1
GRTP1	0	0	0	0	0	0	0	0	0	0.280769	0.820355	0.54493	1	0.813668	0.942413	0.977168	1	0.875756	1
ACE2	0	2	0	0	0	2.29391	0	0	0	0.309173	0.6758	0.545015	1	0.813668	0.942413	0.977168	1	0.875808	1
PFDN2	0	1	0	0	0	3.74574	0	0	0	0.281043	0.822516	0.545185	1	0.813668	0.942413	0.977168	1	0.875911	1
STRC	0	1	0	0	0	3.73788	0	0	0	0.281677	0.817905	0.54527	1	0.813668	0.942413	0.977168	1	0.875962	1
FAM90A1	0	0	0	0	0	0	0	0	0	0.279588	0.833351	0.54533	1	0.813668	0.942413	0.977168	1	0.875999	1
VEGFA	0	0	0	0	0	0	0	0	0	0.290369	0.756844	0.545403	1	0.813668	0.942413	0.977168	1	0.876043	1
ZNF675	1	2	0	0	0	2.26638	0	0	0	0.315292	0.655847	0.545463	1	0.813668	0.942413	0.977168	1	0.876079	1
SEH1L	0	0	0	0	0	0	0	0	0	0.294154	0.736609	0.545499	1	0.813668	0.942413	0.977168	1	0.876101	1
GMPR2	3	2	0	0	0	2.33863	0	0	0	0.298855	0.719205	0.545557	1	0.813668	0.942413	0.977168	1	0.876136	1
CRYGC	1	0	0	0	0	0	0	0	0	0.283608	0.802007	0.545603	1	0.813668	0.942413	0.977168	1	0.876164	1
PGM2	2	2	0	0	0	2.26871	0	0	0	0.314593	0.658502	0.545612	1	0.813668	0.942413	0.977168	1	0.876169	1
PGBD5	0	2	0	0	0	2.39064	0	0	0	0.288437	0.774178	0.545652	1	0.813668	0.942413	0.977168	1	0.876194	1
SACM1L	0	0	0	0	0	0	0	0	0	0.298299	0.716997	0.545685	1	0.813668	0.942413	0.977168	1	0.876214	1
TEX264	1	0	0	0	0	0	0	0	0	0.280099	0.831449	0.545726	1	0.813668	0.942413	0.977168	1	0.876238	1
B3GALTL	1	0	0	0	0	0	0	0	0	0.295055	0.733209	0.545783	1	0.813668	0.942413	0.977168	1	0.876273	1
SATL1	0	2	0	0	0	2.33513	0	0	0	0.300085	0.715001	0.545843	1	0.813668	0.942413	0.977168	1	0.876309	1
AMOTL1	0	1	0	0	0	0.435179	0	0	0	0.344951	0.566331	0.545845	1	0.813668	0.942413	0.977168	1	0.876311	1
TSR3	0	0	0	0	0	0	0	0	0	0.28537	0.79116	0.545945	1	0.813668	0.942413	0.977168	1	0.876371	1
PSMD11	1	0	0	0	0	0	0	0	0	0.300722	0.707008	0.54595	1	0.813668	0.942413	0.977168	1	0.876374	1
CTSH	0	1	0	0	0	3.62913	0	0	0	0.290727	0.761053	0.545973	1	0.813668	0.942413	0.977168	1	0.876388	1
CENPBD1	0	0	0	0	0	0	0	0	0	0.292301	0.748562	0.545983	1	0.813668	0.942413	0.977168	1	0.876394	1
TCAIM	0	0	0	0	0	0	0	0	0	0.295528	0.731621	0.545989	1	0.813668	0.942413	0.977168	1	0.876398	1
FAH	1	0	0	0	0	0	0	0	0	0.291371	0.753938	0.546015	1	0.813668	0.942413	0.977168	1	0.876414	1
CLIC3	0	0	0	0	0	0	0	0	0	0.279581	0.838676	0.54608	1	0.813668	0.942413	0.977168	1	0.876453	1
ATP6AP1	0	0	0	0	0	0	0	0	0	0.28523	0.793349	0.546167	1	0.813668	0.942413	0.977168	1	0.876505	1
INTS2	1	3	0	0	0	1.83268	0	0	0	0.35211	0.563961	0.546264	1	0.813668	0.942413	0.977168	1	0.876564	1
SCEL	0	0	0	0	0	0	0	0	0	0.303438	0.696488	0.546295	1	0.813668	0.942413	0.977168	1	0.876583	1
GC	0	0	0	0	0	0	0	0	0	0.29393	0.741221	0.546317	1	0.813668	0.942413	0.977168	1	0.876596	1
CRKL	1	0	0	0	0	0	0	0	0	0.27967	0.840413	0.546437	1	0.813668	0.942413	0.977168	1	0.876668	1
RSAD2	0	0	0	0	0	0	0	0	0	0.285101	0.796307	0.546536	1	0.813668	0.942413	0.977168	1	0.876729	1
GKAP1	0	1	0	0	0	3.61983	0	0	0	0.291526	0.75931	0.546592	1	0.813668	0.942413	0.977168	1	0.876762	1
TMED5	1	1	0	0	0	3.7404	0	0	0	0.281408	0.828617	0.546631	1	0.813668	0.942413	0.977168	1	0.876786	1
GLTPD1	0	0	0	0	0	0	0	0	0	0.278862	0.850008	0.546655	1	0.813668	0.942413	0.977168	1	0.8768	1
PRKAR1B	0	0	0	0	0	0	0	0	0	0.283168	0.811845	0.546707	1	0.813668	0.942413	0.977168	1	0.876832	1
NR5A2	0	2	0	0	0	2.3006	0	0	0	0.307672	0.68681	0.546713	1	0.813668	0.942413	0.977168	1	0.876835	1
SNX30	0	0	0	0	0	0	0	0	0	0.290699	0.761025	0.546727	1	0.813668	0.942413	0.977168	1	0.876844	1
TRIM10	0	3	0	0	0	1.92738	0	0	0	0.317098	0.655667	0.547014	1	0.813668	0.942413	0.977168	1	0.877017	1
PAPD4	0	0	0	0	0	0	0	0	0	0.30536	0.691093	0.54703	1	0.813668	0.942413	0.977168	1	0.877027	1
OR4C5	0	0	0	0	0	0	0	0	0	0.277491	0.868691	0.547094	1	0.813668	0.942413	0.977168	1	0.877065	1
FTSJ1	0	0	0	0	0	0	0	0	0	0.291949	0.75575	0.547153	1	0.813668	0.942413	0.977168	1	0.877101	1
AIP	0	0	0	0	0	0	0	0	0	0.28576	0.79563	0.547267	1	0.813668	0.942413	0.977168	1	0.87717	1
SENP8	1	0	0	0	0	0	0	0	0	0.280385	0.839568	0.547268	1	0.813668	0.942413	0.977168	1	0.87717	1
PRKD1	1	3	0	0	0	1.92557	0	0	0	0.317456	0.65529	0.547333	1	0.813668	0.942413	0.977168	1	0.877209	1
GNL3L	0	2	0	0	0	2.35114	0	0	0	0.296658	0.737163	0.547459	1	0.813668	0.942413	0.977168	1	0.877285	1
HABP4	1	0	0	0	0	0	0	0	0	0.291347	0.760782	0.547485	1	0.813668	0.942413	0.977168	1	0.877301	1
TFG	1	0	0	0	0	0	0	0	0	0.294129	0.74549	0.547553	1	0.813668	0.942413	0.977168	1	0.877342	1
SEC14L2	0	0	0	0	0	0	0	0	0	0.29521	0.739755	0.547561	1	0.813668	0.942413	0.977168	1	0.877347	1
STK33	0	0	0	0	0	0	0	0	0	0.289976	0.769784	0.54766	1	0.813668	0.942413	0.977168	1	0.877406	1
AQP12B	0	1	0	0	0	3.83493	0	0	0	0.27403	0.93066	0.547669	1	0.813668	0.947505	0.977168	1	0.877412	1
POU5F1B	0	2	0	0	0	2.33328	0	0	0	0.300485	0.720052	0.547702	1	0.813668	0.942413	0.977168	1	0.877432	1
UCP3	0	0	0	0	0	0	0	0	0	0.280355	0.843297	0.547747	1	0.813668	0.942413	0.977168	1	0.877459	1
PRSS22	0	0	0	0	0	0	0	0	0	0.285733	0.798743	0.547791	1	0.813668	0.942413	0.977168	1	0.877486	1
TMEM217	1	0	0	0	0	0	0	0	0	0.285255	0.802286	0.547792	1	0.813668	0.942413	0.977168	1	0.877486	1
FOLR3	0	0	0	0	0	0	0	0	0	0.283707	0.814244	0.547805	1	0.813668	0.942413	0.977168	1	0.877494	1
CMAS	0	0	0	0	0	0	0	0	0	0.301373	0.71107	0.547847	1	0.813668	0.942413	0.977168	1	0.877519	1
IRAK4	0	0	0	0	0	0	0	0	0	0.292646	0.755074	0.547879	1	0.813668	0.942413	0.977168	1	0.877538	1
CD244	0	0	0	0	0	0	0	0	0	0.292222	0.757806	0.547949	1	0.813668	0.942413	0.977168	1	0.87758	1
ACP5	0	0	0	0	0	0	0	0	0	0.283608	0.8164	0.548027	1	0.813668	0.942413	0.977168	1	0.877627	1
POLR2M	0	0	0	0	0	0	0	0	0	0.289889	0.77268	0.548144	1	0.813668	0.942413	0.977168	1	0.877698	1
PNKD	0	0	0	0	0	0	0	0	0	0.285845	0.800102	0.548178	1	0.813668	0.942413	0.977168	1	0.877718	1
SLC23A3	0	2	0	0	0	2.26485	0	0	0	0.315817	0.662485	0.548298	1	0.813668	0.942413	0.977168	1	0.87779	1
DCAF12L2	0	0	0	0	0	0	0	0	0	0.281131	0.839949	0.548312	1	0.813668	0.942413	0.977168	1	0.877799	1
NDUFAF1	0	0	0	0	0	0	0	0	0	0.286063	0.799279	0.548315	1	0.813668	0.942413	0.977168	1	0.8778	1
CHMP2B	1	1	0	0	0	3.68853	0	0	0	0.285653	0.805952	0.548429	1	0.813668	0.942413	0.977168	1	0.877869	1
NRL	0	1	0	0	0	3.77038	0	0	0	0.279073	0.864277	0.548443	1	0.813668	0.942413	0.977168	1	0.877877	1
OTUB1	0	0	0	0	0	0	0	0	0	0.290897	0.768156	0.54849	1	0.813668	0.942413	0.977168	1	0.877906	1
CABP7	0	1	0	0	0	3.76372	0	0	0	0.279603	0.859077	0.548506	1	0.813668	0.942413	0.977168	1	0.877915	1
TXLNG	0	0	0	0	0	0	0	0	0	0.29542	0.743347	0.548669	1	0.813668	0.942413	0.977168	1	0.878013	1
IRF5	0	2	0	0	0	2.35284	0	0	0	0.296296	0.74401	0.548702	1	0.813668	0.942413	0.977168	1	0.878033	1
ING3	0	0	0	0	0	0	0	0	0	0.309615	0.679977	0.548726	1	0.813668	0.942413	0.977168	1	0.878048	1
ALLC	0	0	0	0	0	0	0	0	0	0.299655	0.722361	0.548728	1	0.813668	0.942413	0.977168	1	0.878049	1
LGALS16	0	1	0	0	0	3.71227	0	0	0	0.283761	0.822959	0.548826	1	0.813668	0.942413	0.977168	1	0.878107	1
CXADR	0	0	0	0	0	0	0	0	0	0.290033	0.775616	0.548923	1	0.813668	0.942413	0.977168	1	0.878165	1
ATP6V1G2	1	0	0	0	0	0	0	0	0	0.303281	0.707072	0.549048	1	0.813668	0.942413	0.977168	1	0.878241	1
GPR137C	0	0	0	0	0	0	0	0	0	0.296921	0.737317	0.549096	1	0.813668	0.942413	0.977168	1	0.878269	1
RAD21L1	0	0	0	0	0	0	0	0	0	0.303258	0.707339	0.549106	1	0.813668	0.942413	0.977168	1	0.878275	1
RTP2	0	0	0	0	0	0	0	0	0	0.281903	0.838736	0.549163	1	0.813668	0.942413	0.977168	1	0.878309	1
RAB6B	0	1	0	0	0	3.70409	0	0	0	0.284433	0.819751	0.549185	1	0.813668	0.942413	0.977168	1	0.878322	1
FFAR1	0	0	0	0	0	0	0	0	0	0.278629	0.874224	0.549234	1	0.813668	0.942413	0.977168	1	0.878352	1
KCNIP4	1	1	0	0	0	3.72627	0	0	0	0.282553	0.835908	0.549243	1	0.813668	0.942413	0.977168	1	0.878358	1
RTF1	0	2	0	0	0	2.27356	0	0	0	0.313804	0.6723	0.549255	1	0.813668	0.942413	0.977168	1	0.878365	1
NPR2	1	4	0	0	0	1.65531	0	0	0	0.368634	0.539518	0.549263	1	0.813668	0.942413	0.977168	1	0.87837	1
RP2	0	0	0	0	0	0	0	0	0	0.286836	0.799496	0.549353	1	0.813668	0.942413	0.977168	1	0.878423	1
ZCCHC3	1	0	0	0	0	0	0	0	0	0.282637	0.833452	0.549369	1	0.813668	0.942413	0.977168	1	0.878433	1
MPDU1	0	1	0	0	0	3.69007	0	0	0	0.285591	0.812698	0.549514	1	0.813668	0.942413	0.977168	1	0.87852	1
SLC18A3	0	2	0	0	0	2.4208	0	0	0	0.282377	0.841085	0.549646	1	0.813668	0.942413	0.977168	1	0.878599	1
IGFBP1	0	1	0	0	0	3.72017	0	0	0	0.283115	0.833898	0.549678	1	0.813668	0.942413	0.977168	1	0.878618	1
COL12A1	4	4	0	1	0	0.642788	1.92059	1.92059	0	0.367777	0.558957	0.549711	1	0.813668	0.942413	0.977168	1	0.878637	1
COMMD9	0	1	0	0	0	3.71828	0	0	0	0.283269	0.832828	0.54972	1	0.813668	0.942413	0.977168	1	0.878643	1
LIN9	0	0	0	0	0	0	0	0	0	0.303919	0.706983	0.549802	1	0.813668	0.942413	0.977168	1	0.878692	1
GLA	0	0	0	0	0	0	0	0	0	0.29647	0.742634	0.549804	1	0.813668	0.942413	0.977168	1	0.878693	1
HSPA14	0	0	0	0	0	0	0	0	0	0.29883	0.73088	0.54987	1	0.813668	0.942413	0.977168	1	0.878733	1
L3HYPDH	0	0	0	0	0	0	0	0	0	0.290269	0.778925	0.549884	1	0.813668	0.942413	0.977168	1	0.878741	1
ZNF112	1	1	0	0	0	0.42892	0	0	0	0.335139	0.599654	0.549886	1	0.813668	0.942413	0.977168	1	0.878742	1
TSPAN13	0	1	0	0	0	3.64795	0	0	0	0.289123	0.790461	0.55003	1	0.813668	0.942413	0.977168	1	0.878828	1
KCTD11	0	0	0	0	0	0	0	0	0	0.285322	0.815244	0.550076	1	0.813668	0.942413	0.977168	1	0.878856	1
HSCB	0	1	0	0	0	3.72606	0	0	0	0.282635	0.841279	0.55013	1	0.813668	0.942413	0.977168	1	0.878888	1
SPDYC	0	0	0	0	0	0	0	0	0	0.289678	0.784365	0.550196	1	0.813668	0.942413	0.977168	1	0.878927	1
CDNF	0	1	0	0	0	3.73785	0	0	0	0.28168	0.851624	0.550299	1	0.813668	0.942413	0.977168	1	0.878989	1
MB21D1	0	0	0	0	0	0	0	0	0	0.287861	0.797633	0.550341	1	0.813668	0.942413	0.977168	1	0.879014	1
LAPTM5	0	1	0	0	0	3.74418	0	0	0	0.281169	0.858043	0.55046	1	0.813668	0.942413	0.977168	1	0.879085	1
MKX	0	0	0	0	0	0	0	0	0	0.288144	0.796387	0.550481	1	0.813668	0.942413	0.977168	1	0.879097	1
ANXA11	0	2	0	0	0	2.29831	0	0	0	0.308184	0.69727	0.550484	1	0.813668	0.942413	0.977168	1	0.879099	1
MAGEA11	0	0	0	0	0	0	0	0	0	0.285999	0.812977	0.550584	1	0.813668	0.942413	0.977168	1	0.879159	1
LIG4	0	4	0	0	0	1.72963	0	0	0	0.331582	0.623323	0.550601	1	0.813668	0.942413	0.977168	1	0.87917	1
INO80B	0	0	0	0	0	0	0	0	0	0.290552	0.781203	0.550695	1	0.813668	0.942413	0.977168	1	0.879225	1
STX7	0	1	0	0	0	3.63778	0	0	0	0.289988	0.788703	0.550796	1	0.813668	0.942413	0.977168	1	0.879286	1
MEGF11	3	1	0	0	0	0.440126	0	0	0	0.35179	0.562753	0.550832	1	0.813668	0.942413	0.977168	1	0.879307	1
TUBA3D	0	0	0	0	0	0	0	0	0	0.282792	0.84238	0.550844	1	0.813668	0.942413	0.977168	1	0.879314	1
ANO3	2	3	0	0	0	1.78632	0	0	0	0.37091	0.537467	0.550929	1	0.813668	0.942413	0.977168	1	0.879365	1
BRS3	1	0	0	0	0	0	0	0	0	0.287684	0.802588	0.550989	1	0.813668	0.942413	0.977168	1	0.8794	1
ANKMY2	0	0	0	0	0	0	0	0	0	0.302309	0.718668	0.550996	1	0.813668	0.942413	0.977168	1	0.879405	1
PXDC1	0	1	0	0	0	3.74227	0	0	0	0.281322	0.861405	0.551088	1	0.813668	0.942413	0.977168	1	0.87946	1
KBTBD8	1	3	0	0	0	1.8868	0	0	0	0.331373	0.624001	0.551093	1	0.813668	0.942413	0.977168	1	0.879463	1
LLGL1	1	1	0	0	0	0.427375	0	0	0	0.332777	0.609045	0.551112	1	0.813668	0.942413	0.977168	1	0.879474	1
NUDT6	0	0	0	0	0	0	0	0	0	0.298313	0.738602	0.551122	1	0.813668	0.942413	0.977168	1	0.87948	1
SLC9B1	0	1	0	0	0	3.72864	0	0	0	0.282426	0.851203	0.551231	1	0.813668	0.942413	0.977168	1	0.879545	1
SLC2A14	0	0	0	0	0	0	0	0	0	0.285403	0.821988	0.551262	1	0.813668	0.942413	0.977168	1	0.879563	1
PCSK5	1	2	0	0	0	0.579118	0	0	0	0.411514	0.465127	0.551347	1	0.813668	0.942413	0.977168	1	0.879614	1
LAMP1	0	2	0	0	0	2.37837	0	0	0	0.290954	0.786689	0.551426	1	0.813668	0.942413	0.977168	1	0.879661	1
KHDRBS3	0	0	0	0	0	0	0	0	0	0.301899	0.723069	0.551641	1	0.813668	0.942413	0.977168	1	0.879789	1
UBALD2	0	1	0	0	0	3.77379	0	0	0	0.278802	0.898565	0.55171	1	0.813668	0.942413	0.977168	1	0.87983	1
FAM173B	0	0	0	0	0	0	0	0	0	0.300699	0.729535	0.551823	1	0.813668	0.942413	0.977168	1	0.879897	1
SPIRE1	0	2	0	0	0	2.27217	0	0	0	0.314123	0.679107	0.551827	1	0.813668	0.942413	0.977168	1	0.879899	1
SLCO4A1	1	3	0	0	0	1.95183	0	0	0	0.308442	0.70196	0.551902	1	0.813668	0.942413	0.977168	1	0.879944	1
NT5C1A	0	0	0	0	0	0	0	0	0	0.28979	0.792714	0.55192	1	0.813668	0.942413	0.977168	1	0.879955	1
ARFGAP3	0	0	0	0	0	0	0	0	0	0.299356	0.737081	0.552037	1	0.813668	0.942413	0.977168	1	0.880024	1
GDI1	0	0	0	0	0	0	0	0	0	0.289909	0.792576	0.552047	1	0.813668	0.942413	0.977168	1	0.88003	1
SLC16A8	0	0	0	0	0	0	0	0	0	0.281673	0.863391	0.552064	1	0.813668	0.942413	0.977168	1	0.88004	1
PSAT1	0	0	0	0	0	0	0	0	0	0.291621	0.781792	0.552171	1	0.813668	0.942413	0.977168	1	0.880104	1
NMBR	0	2	0	0	0	2.40288	0	0	0	0.285954	0.827127	0.55222	1	0.813668	0.942413	0.977168	1	0.880133	1
OR10D3	0	0	0	0	0	0	0	0	0	0.28666	0.817972	0.55226	1	0.813668	0.942413	0.977168	1	0.880157	1
CCDC86	1	0	0	0	0	0	0	0	0	0.294685	0.763561	0.552284	1	0.813668	0.942413	0.977168	1	0.880171	1
HERC1	3	11	1	0	0	1.45245	1.36289	1.36289	0	0.287146	0.770527	0.552306	1	0.813668	0.942413	0.977168	1	0.880184	1
CDKL1	0	0	0	0	0	0	0	0	0	0.295392	0.759598	0.552317	1	0.813668	0.942413	0.977168	1	0.880191	1
AZGP1	2	0	0	0	0	0	0	0	0	0.289078	0.800386	0.552391	1	0.813668	0.942413	0.977168	1	0.880235	1
INPP1	0	0	0	0	0	0	0	0	0	0.287844	0.809485	0.552391	1	0.813668	0.942413	0.977168	1	0.880235	1
TMEM132A	3	1	0	0	0	0.419399	0	0	0	0.320095	0.651062	0.552405	1	0.813668	0.942413	0.977168	1	0.880243	1
ZNF860	1	1	0	0	0	0.426258	0	0	0	0.331068	0.617224	0.552436	1	0.813668	0.942413	0.977168	1	0.880261	1
PRMT1	0	0	0	0	0	0	0	0	0	0.28868	0.804553	0.552624	1	0.813668	0.942413	0.977168	1	0.880373	1
HYKK	0	0	0	0	0	0	0	0	0	0.293451	0.773329	0.55279	1	0.813668	0.942413	0.977168	1	0.880472	1
PCDHA11	1	4	0	0	0	1.72404	0	0	0	0.333861	0.622725	0.552876	1	0.813668	0.942413	0.977168	1	0.880522	1
RPA1	1	2	0	0	0	2.25829	0	0	0	0.317176	0.671505	0.552902	1	0.813668	0.942413	0.977168	1	0.880538	1
NECAB3	0	0	0	0	0	0	0	0	0	0.295115	0.764004	0.552926	1	0.813668	0.942413	0.977168	1	0.880552	1
RBM45	0	0	0	0	0	0	0	0	0	0.30348	0.720921	0.553001	1	0.813668	0.942413	0.977168	1	0.880597	1
RPRD2	1	4	0	0	0	1.71732	0	0	0	0.337087	0.614604	0.553023	1	0.813668	0.942413	0.977168	1	0.880609	1
FASLG	0	0	0	0	0	0	0	0	0	0.287474	0.816352	0.553054	1	0.813668	0.942413	0.977168	1	0.880628	1
TFPI	0	0	0	0	0	0	0	0	0	0.302035	0.728151	0.553103	1	0.813668	0.942413	0.977168	1	0.880657	1
CHML	0	3	0	0	0	1.9428	0	0	0	0.311777	0.693058	0.553125	1	0.813668	0.942413	0.977168	1	0.88067	1
IPMK	0	0	0	0	0	0	0	0	0	0.297671	0.750639	0.553151	1	0.813668	0.942413	0.977168	1	0.880685	1
RHO	0	2	0	0	0	2.37448	0	0	0	0.291759	0.790422	0.553193	1	0.813668	0.942413	0.977168	1	0.88071	1
ATP5SL	0	0	0	0	0	0	0	0	0	0.295178	0.765155	0.553252	1	0.813668	0.942413	0.977168	1	0.880745	1
COMMD5	0	0	0	0	0	0	0	0	0	0.287373	0.81845	0.553263	1	0.813668	0.942413	0.977168	1	0.880751	1
WARS	0	0	0	0	0	0	0	0	0	0.291288	0.790229	0.55337	1	0.813668	0.942413	0.977168	1	0.880815	1
TAPT1	0	0	0	0	0	0	0	0	0	0.299327	0.742929	0.553404	1	0.813668	0.942413	0.977168	1	0.880835	1
DDX19A	0	0	0	0	0	0	0	0	0	0.303987	0.720363	0.553468	1	0.813668	0.942413	0.977168	1	0.880873	1
SMTNL2	0	0	0	0	0	0	0	0	0	0.287213	0.821649	0.553566	1	0.813668	0.942413	0.977168	1	0.880931	1
PCDHGA5	2	1	0	0	0	0.414526	0	0	0	0.312864	0.680677	0.553613	1	0.813668	0.942413	0.977168	1	0.880959	1
GLRA2	1	0	0	0	0	0	0	0	0	0.294427	0.771433	0.553623	1	0.813668	0.942413	0.977168	1	0.880964	1
EGFLAM	0	3	0	0	0	1.87999	0	0	0	0.334176	0.623015	0.553663	1	0.813668	0.942413	0.977168	1	0.880988	1
TRAPPC9	4	1	0	0	0	0.434563	0	0	0	0.343079	0.589273	0.553698	1	0.813668	0.942413	0.977168	1	0.881009	1
PRPS2	0	0	0	0	0	0	0	0	0	0.292971	0.781026	0.553734	1	0.813668	0.942413	0.977168	1	0.88103	1
SSBP3	1	0	0	0	0	0	0	0	0	0.308507	0.70154	0.553745	1	0.813668	0.942413	0.977168	1	0.881036	1
OVOL3	0	0	0	0	0	0	0	0	0	0.284189	0.85135	0.553892	1	0.813668	0.942413	0.977168	1	0.881123	1
RPA4	0	0	0	0	0	0	0	0	0	0.285254	0.841706	0.553992	1	0.813668	0.942413	0.977168	1	0.881182	1
PMEPA1	1	0	0	0	0	0	0	0	0	0.283901	0.855263	0.554013	1	0.813668	0.942413	0.977168	1	0.881195	1
SLC6A8	0	0	0	0	0	0	0	0	0	0.293818	0.777165	0.554034	1	0.813668	0.942413	0.977168	1	0.881207	1
KLK12	0	0	0	0	0	0	0	0	0	0.287283	0.825073	0.554193	1	0.813668	0.942413	0.977168	1	0.881301	1
OR4B1	0	2	0	0	0	2.37614	0	0	0	0.291415	0.798298	0.554268	1	0.813668	0.942413	0.977168	1	0.881345	1
RNF121	1	0	0	0	0	0	0	0	0	0.301528	0.735446	0.55429	1	0.813668	0.942413	0.977168	1	0.881359	1
WDR54	0	0	0	0	0	0	0	0	0	0.300394	0.741357	0.554342	1	0.813668	0.942413	0.977168	1	0.881389	1
DHX40	0	0	0	0	0	0	0	0	0	0.303195	0.727714	0.554402	1	0.813668	0.942413	0.977168	1	0.881424	1
LPCAT1	1	3	0	0	0	1.88361	0	0	0	0.332553	0.629369	0.554469	1	0.813668	0.942413	0.977168	1	0.881464	1
C2orf42	0	2	0	0	0	2.31257	0	0	0	0.305011	0.725135	0.554553	1	0.813668	0.942413	0.977168	1	0.881513	1
MAN2A2	2	1	0	0	0	0.434566	0	0	0	0.343529	0.589999	0.554567	1	0.813668	0.942413	0.977168	1	0.881522	1
KIAA0247	0	0	0	0	0	0	0	0	0	0.28758	0.825107	0.554585	1	0.813668	0.942413	0.977168	1	0.881533	1
CPA5	1	0	0	0	0	0	0	0	0	0.293013	0.785179	0.554594	1	0.813668	0.942413	0.977168	1	0.881538	1
JAM3	0	0	0	0	0	0	0	0	0	0.293284	0.783419	0.554602	1	0.813668	0.942413	0.977168	1	0.881542	1
ZNF140	1	0	0	0	0	0	0	0	0	0.290073	0.805701	0.554611	1	0.813668	0.942413	0.977168	1	0.881548	1
DOK5	0	0	0	0	0	0	0	0	0	0.297812	0.75633	0.554613	1	0.813668	0.942413	0.977168	1	0.881549	1
NTSR1	0	2	0	0	0	2.37175	0	0	0	0.292326	0.794208	0.554652	1	0.813668	0.942413	0.977168	1	0.881572	1
GJD4	1	0	0	0	0	0	0	0	0	0.287376	0.827836	0.554735	1	0.813668	0.942413	0.977168	1	0.881621	1
ACADM	0	0	0	0	0	0	0	0	0	0.302352	0.733283	0.554773	1	0.813668	0.942413	0.977168	1	0.881643	1
FNTB	0	0	0	0	0	0	0	0	0	0.299922	0.745703	0.55479	1	0.813668	0.942413	0.977168	1	0.881653	1
REG4	0	1	0	0	0	3.6319	0	0	0	0.29049	0.806919	0.554842	1	0.813668	0.942413	0.977168	1	0.881684	1
KCNE1	1	0	0	0	0	0	0	0	0	0.284311	0.857552	0.554843	1	0.813668	0.942413	0.977168	1	0.881685	1
KIAA0368	1	2	1	0	0	0.761609	3.35114	3.35114	0	0.694926	0.316424	0.554872	1	0.866023	0.942413	0.977168	1	0.881702	1
KRT6B	1	2	0	0	0	2.34334	0	0	0	0.298153	0.760329	0.554877	1	0.813668	0.942413	0.977168	1	0.881705	1
GOLM1	0	0	0	0	0	0	0	0	0	0.297335	0.760339	0.554906	1	0.813668	0.942413	0.977168	1	0.881721	1
CRYBA4	0	1	0	0	0	3.59714	0	0	0	0.293492	0.787938	0.555112	1	0.813668	0.942413	0.977168	1	0.881843	1
HDHD3	0	0	0	0	0	0	0	0	0	0.288926	0.817471	0.555118	1	0.813668	0.942413	0.977168	1	0.881846	1
C9orf89	0	1	0	0	0	3.70993	0	0	0	0.283953	0.866749	0.555233	1	0.813668	0.942413	0.977168	1	0.881914	1
MLC1	1	0	0	0	0	0	0	0	0	0.292851	0.789619	0.555241	1	0.813668	0.942413	0.977168	1	0.881918	1
FLVCR1	0	0	0	0	0	0	0	0	0	0.292821	0.790404	0.555358	1	0.813668	0.942413	0.977168	1	0.881987	1
EVPLL	0	0	0	0	0	0	0	0	0	0.300249	0.746444	0.555367	1	0.813668	0.942413	0.977168	1	0.881993	1
HOXA6	0	0	0	0	0	0	0	0	0	0.288816	0.820056	0.555392	1	0.813668	0.942413	0.977168	1	0.882008	1
SFN	0	0	0	0	0	0	0	0	0	0.288656	0.821392	0.555398	1	0.813668	0.942413	0.977168	1	0.882011	1
GPM6A	1	0	0	0	0	0	0	0	0	0.290918	0.80435	0.555462	1	0.813668	0.942413	0.977168	1	0.882048	1
C10orf88	0	0	0	0	0	0	0	0	0	0.292656	0.792129	0.555472	1	0.813668	0.942413	0.977168	1	0.882054	1
CDS2	0	0	0	0	0	0	0	0	0	0.295445	0.774354	0.555514	1	0.813668	0.942413	0.977168	1	0.882079	1
GRAMD1A	0	3	0	0	0	1.88392	0	0	0	0.332716	0.631754	0.55552	1	0.813668	0.942413	0.977168	1	0.882083	1
CHURC1-FNTB	0	0	0	0	0	0	0	0	0	0.300427	0.746438	0.555584	1	0.813668	0.942413	0.977168	1	0.882121	1
FOXC2	1	0	0	0	0	0	0	0	0	0.286439	0.842187	0.555609	1	0.813668	0.942413	0.977168	1	0.882135	1
ANKRD33B	1	0	0	0	0	0	0	0	0	0.288566	0.823558	0.555619	1	0.813668	0.942413	0.977168	1	0.882141	1
MFSD4	0	0	0	0	0	0	0	0	0	0.294829	0.778856	0.555651	1	0.813668	0.942413	0.977168	1	0.88216	1
ADCK2	0	2	0	0	0	2.31217	0	0	0	0.3051	0.728887	0.555655	1	0.813668	0.942413	0.977168	1	0.882162	1
TRIM44	1	0	0	0	0	0	0	0	0	0.294192	0.784875	0.55603	1	0.813668	0.942413	0.977168	1	0.882382	1
SPNS2	2	2	0	0	0	2.33293	0	0	0	0.300236	0.754199	0.556056	1	0.813668	0.942413	0.977168	1	0.882398	1
RNF113A	0	0	0	0	0	0	0	0	0	0.28775	0.834751	0.556262	1	0.813668	0.942413	0.977168	1	0.882518	1
TMPRSS11B	0	0	0	0	0	0	0	0	0	0.295747	0.77623	0.556276	1	0.813668	0.942413	0.977168	1	0.882527	1
APOM	0	0	0	0	0	0	0	0	0	0.295015	0.780902	0.556294	1	0.813668	0.942413	0.977168	1	0.882537	1
ACTR2	1	0	0	0	0	0	0	0	0	0.307794	0.714017	0.556343	1	0.813668	0.942413	0.977168	1	0.882566	1
NOSIP	0	0	0	0	0	0	0	0	0	0.292576	0.797834	0.556423	1	0.813668	0.942413	0.977168	1	0.882613	1
NAA30	0	0	0	0	0	0	0	0	0	0.294231	0.786623	0.556425	1	0.813668	0.942413	0.977168	1	0.882614	1
TGM2	1	3	0	0	0	1.92304	0	0	0	0.318339	0.679351	0.556452	1	0.813668	0.942413	0.977168	1	0.88263	1
DNAJB12	0	0	0	0	0	0	0	0	0	0.292111	0.801797	0.556543	1	0.813668	0.942413	0.977168	1	0.882683	1
ALDOB	0	0	0	0	0	0	0	0	0	0.296478	0.773983	0.556736	1	0.813668	0.942413	0.977168	1	0.882796	1
KIAA1671	0	0	0	0	0	0	0	0	0	0.291727	0.806569	0.556892	1	0.813668	0.942413	0.977168	1	0.882888	1
FNDC9	0	0	0	0	0	0	0	0	0	0.292989	0.797637	0.556915	1	0.813668	0.942413	0.977168	1	0.882901	1
ZFP28	1	3	0	0	0	1.88654	0	0	0	0.331469	0.638907	0.556951	1	0.813668	0.942413	0.977168	1	0.882922	1
CYP26C1	0	0	0	0	0	0	0	0	0	0.287697	0.840219	0.556981	1	0.813668	0.942413	0.977168	1	0.882939	1
C1GALT1	1	0	0	0	0	0	0	0	0	0.290999	0.813106	0.557067	1	0.813668	0.942413	0.977168	1	0.88299	1
TXNDC5	0	0	0	0	0	0	0	0	0	0.306117	0.72433	0.557068	1	0.813668	0.942413	0.977168	1	0.882991	1
FGF10	0	1	0	0	0	3.66566	0	0	0	0.287628	0.844357	0.557127	1	0.813668	0.942413	0.977168	1	0.883025	1
BCL2L11	0	1	0	0	0	3.61385	0	0	0	0.292042	0.80929	0.557254	1	0.813668	0.942413	0.977168	1	0.8831	1
TSSK3	0	0	0	0	0	0	0	0	0	0.285976	0.859327	0.557261	1	0.813668	0.942413	0.977168	1	0.883104	1
GFRA3	0	0	0	0	0	0	0	0	0	0.296153	0.778743	0.557297	1	0.813668	0.942413	0.977168	1	0.883125	1
OR6C70	0	0	0	0	0	0	0	0	0	0.286798	0.85138	0.557328	1	0.813668	0.942413	0.977168	1	0.883142	1
PSMB10	0	0	0	0	0	0	0	0	0	0.294771	0.787778	0.557331	1	0.813668	0.942413	0.977168	1	0.883144	1
TOR2A	1	0	0	0	0	0	0	0	0	0.290251	0.820686	0.557344	1	0.813668	0.942413	0.977168	1	0.883152	1
APOBEC2	1	0	0	0	0	0	0	0	0	0.292078	0.806877	0.557389	1	0.813668	0.942413	0.977168	1	0.883178	1
MRPS5	0	0	0	0	0	0	0	0	0	0.300063	0.756351	0.557408	1	0.813668	0.942413	0.977168	1	0.88319	1
TEKT1	0	0	0	0	0	0	0	0	0	0.295049	0.786693	0.557473	1	0.813668	0.942413	0.977168	1	0.883228	1
HRASLS2	0	1	0	0	0	3.70083	0	0	0	0.284701	0.877537	0.557473	1	0.813668	0.942413	0.977168	1	0.883228	1
LRRC19	0	0	0	0	0	0	0	0	0	0.292998	0.801524	0.557628	1	0.813668	0.942413	0.977168	1	0.883318	1
NGLY1	1	2	0	0	0	2.20058	0	0	0	0.331079	0.640821	0.557673	1	0.813668	0.942413	0.977168	1	0.883345	1
ELP5	0	0	0	0	0	0	0	0	0	0.298326	0.767517	0.557693	1	0.813668	0.942413	0.977168	1	0.883356	1
GSK3B	2	0	0	0	0	0	0	0	0	0.311242	0.704186	0.557713	1	0.813668	0.942413	0.977168	1	0.883368	1
MEIS3	0	0	0	0	0	0	0	0	0	0.298096	0.769315	0.557788	1	0.813668	0.942413	0.977168	1	0.883411	1
ACOT9	0	0	0	0	0	0	0	0	0	0.307826	0.719549	0.55787	1	0.813668	0.942413	0.977168	1	0.88346	1
LECT1	2	0	0	0	0	0	0	0	0	0.295303	0.787264	0.557893	1	0.813668	0.942413	0.977168	1	0.883473	1
AKAP13	1	3	0	0	0	0.652196	0	0	0	0.44674	0.435077	0.557897	1	0.813668	0.942413	0.977168	1	0.883475	1
CAPRIN2	0	3	0	0	0	1.84664	0	0	0	0.346891	0.601088	0.557908	1	0.813668	0.942413	0.977168	1	0.883481	1
BHMT	0	0	0	0	0	0	0	0	0	0.301584	0.75046	0.557944	1	0.813668	0.942413	0.977168	1	0.883503	1
SS18L1	0	0	0	0	0	0	0	0	0	0.30156	0.750619	0.557951	1	0.813668	0.942413	0.977168	1	0.883507	1
ANKRD40	0	0	0	0	0	0	0	0	0	0.30545	0.730961	0.557955	1	0.813668	0.942413	0.977168	1	0.883509	1
METTL4	1	0	0	0	0	0	0	0	0	0.304242	0.737075	0.557999	1	0.813668	0.942413	0.977168	1	0.883535	1
LIMS2	0	0	0	0	0	0	0	0	0	0.294156	0.795887	0.558079	1	0.813668	0.942413	0.977168	1	0.883581	1
TUSC3	0	0	0	0	0	0	0	0	0	0.303316	0.742343	0.558158	1	0.813668	0.942413	0.977168	1	0.883627	1
PCGF3	0	1	0	0	0	3.64166	0	0	0	0.289657	0.833508	0.558168	1	0.813668	0.942413	0.977168	1	0.883633	1
TAS2R38	1	2	0	0	0	2.3864	0	0	0	0.289139	0.838784	0.558177	1	0.813668	0.942413	0.977168	1	0.883639	1
INPP5A	0	0	0	0	0	0	0	0	0	0.303046	0.743974	0.558217	1	0.813668	0.942413	0.977168	1	0.883662	1
CD160	0	1	0	0	0	3.63189	0	0	0	0.290491	0.826962	0.558227	1	0.813668	0.942413	0.977168	1	0.883667	1
ZNF385A	0	0	0	0	0	0	0	0	0	0.304547	0.736454	0.558228	1	0.813668	0.942413	0.977168	1	0.883668	1
BCL10	0	0	0	0	0	0	0	0	0	0.30276	0.74554	0.558238	1	0.813668	0.942413	0.977168	1	0.883674	1
RNF123	0	1	0	0	0	0.441872	0	0	0	0.355158	0.571392	0.558264	1	0.813668	0.942413	0.977168	1	0.883689	1
YWHAH	1	0	0	0	0	0	0	0	0	0.297966	0.772606	0.558307	1	0.813668	0.942413	0.977168	1	0.883714	1
GPR107	0	0	0	0	0	0	0	0	0	0.304761	0.736014	0.558379	1	0.813668	0.942413	0.977168	1	0.883756	1
PGAM1	0	1	0	0	0	3.67071	0	0	0	0.287205	0.857687	0.558386	1	0.813668	0.942413	0.977168	1	0.88376	1
NMD3	0	0	0	0	0	0	0	0	0	0.308433	0.719187	0.558501	1	0.813668	0.942413	0.977168	1	0.883827	1
OR11L1	1	0	0	0	0	0	0	0	0	0.289384	0.836305	0.558611	1	0.813668	0.942413	0.977168	1	0.883891	1
F11R	1	0	0	0	0	0	0	0	0	0.304265	0.739882	0.558712	1	0.813668	0.942413	0.977168	1	0.88395	1
PTGFRN	0	1	0	0	0	0.427815	0	0	0	0.333702	0.6266	0.55884	1	0.813668	0.942413	0.977168	1	0.884024	1
CCDC137	0	0	0	0	0	0	0	0	0	0.300277	0.761811	0.558885	1	0.813668	0.942413	0.977168	1	0.884051	1
RGS19	0	0	0	0	0	0	0	0	0	0.293301	0.806839	0.558954	1	0.813668	0.942413	0.977168	1	0.884091	1
PDK4	0	0	0	0	0	0	0	0	0	0.303996	0.742253	0.558966	1	0.813668	0.942413	0.977168	1	0.884098	1
C12orf50	1	0	0	0	0	0	0	0	0	0.315173	0.692637	0.558996	1	0.813668	0.942413	0.977168	1	0.884115	1
DPP9	1	3	0	0	0	1.90486	0	0	0	0.324797	0.665161	0.55904	1	0.813668	0.942413	0.977168	1	0.884141	1
ECHDC1	0	0	0	0	0	0	0	0	0	0.296408	0.786314	0.559116	1	0.813668	0.942413	0.977168	1	0.884185	1
MALT1	0	2	0	0	0	2.25578	0	0	0	0.317931	0.688341	0.559151	1	0.813668	0.942413	0.977168	1	0.884206	1
OR4A5	0	2	0	0	0	2.37943	0	0	0	0.290736	0.832252	0.559244	1	0.813668	0.942413	0.977168	1	0.88426	1
GATA5	0	0	0	0	0	0	0	0	0	0.29303	0.810867	0.5593	1	0.813668	0.942413	0.977168	1	0.884292	1
FCGRT	0	0	0	0	0	0	0	0	0	0.293534	0.807491	0.559365	1	0.813668	0.942413	0.977168	1	0.88433	1
C9orf114	0	0	0	0	0	0	0	0	0	0.303282	0.747704	0.559386	1	0.813668	0.942413	0.977168	1	0.884342	1
MMACHC	0	0	0	0	0	0	0	0	0	0.307863	0.725188	0.55939	1	0.813668	0.942413	0.977168	1	0.884344	1
C9orf116	0	1	0	0	0	3.69092	0	0	0	0.285521	0.886214	0.559488	1	0.813668	0.942413	0.977168	1	0.884401	1
C22orf31	0	0	0	0	0	0	0	0	0	0.30189	0.755657	0.559507	1	0.813668	0.942413	0.977168	1	0.884412	1
PRAMEF2	1	0	0	0	0	0	0	0	0	0.290502	0.83311	0.55959	1	0.813668	0.942413	0.977168	1	0.884461	1
NAT6	0	0	0	0	0	0	0	0	0	0.288604	0.850692	0.5596	1	0.813668	0.942413	0.977168	1	0.884466	1
OR5H1	0	0	0	0	0	0	0	0	0	0.287765	0.859568	0.559642	1	0.813668	0.942413	0.977168	1	0.884491	1
CCL5	0	1	0	0	0	3.64203	0	0	0	0.289626	0.843978	0.559679	1	0.813668	0.942413	0.977168	1	0.884512	1
C8orf74	0	0	0	0	0	0	0	0	0	0.290479	0.834002	0.559698	1	0.813668	0.942413	0.977168	1	0.884523	1
TMEM145	0	0	0	0	0	0	0	0	0	0.307633	0.727756	0.559775	1	0.813668	0.942413	0.977168	1	0.884568	1
COX15	0	0	0	0	0	0	0	0	0	0.305558	0.737853	0.559799	1	0.813668	0.942413	0.977168	1	0.884582	1
CRELD1	0	0	0	0	0	0	0	0	0	0.308806	0.722749	0.559886	1	0.813668	0.942413	0.977168	1	0.884632	1
FAM122B	0	1	0	0	0	3.60552	0	0	0	0.292763	0.819205	0.559886	1	0.813668	0.942413	0.977168	1	0.884633	1
GPR83	0	2	0	0	0	2.35101	0	0	0	0.296685	0.792702	0.559891	1	0.813668	0.942413	0.977168	1	0.884635	1
SIAH1	2	2	0	0	0	2.29437	0	0	0	0.308742	0.728432	0.559968	1	0.813668	0.942413	0.977168	1	0.88468	1
FBXW4	0	0	0	0	0	0	0	0	0	0.301034	0.762712	0.56002	1	0.813668	0.942413	0.977168	1	0.88471	1
C1orf198	0	0	0	0	0	0	0	0	0	0.294911	0.801829	0.56012	1	0.813668	0.942413	0.977168	1	0.884768	1
C21orf33	0	0	0	0	0	0	0	0	0	0.298796	0.776369	0.560129	1	0.813668	0.942413	0.977168	1	0.884773	1
IQCG	1	0	0	0	0	0	0	0	0	0.296906	0.788461	0.560153	1	0.813668	0.942413	0.977168	1	0.884787	1
IL12B	1	0	0	0	0	0	0	0	0	0.2971	0.787624	0.560236	1	0.813668	0.942413	0.977168	1	0.884835	1
CSN3	0	0	0	0	0	0	0	0	0	0.288006	0.861895	0.560244	1	0.813668	0.942413	0.977168	1	0.88484	1
MOGAT2	0	0	0	0	0	0	0	0	0	0.297533	0.784975	0.560271	1	0.813668	0.942413	0.977168	1	0.884856	1
FAM47E	0	0	0	0	0	0	0	0	0	0.296292	0.793351	0.560315	1	0.813668	0.942413	0.977168	1	0.884881	1
B3GAT2	0	0	0	0	0	0	0	0	0	0.293125	0.816492	0.560366	1	0.813668	0.942413	0.977168	1	0.88491	1
TMEM200B	0	0	0	0	0	0	0	0	0	0.291975	0.826129	0.560434	1	0.813668	0.942413	0.977168	1	0.88495	1
SCAND1	0	1	0	0	0	3.68483	0	0	0	0.286026	0.888939	0.560434	1	0.813668	0.942413	0.977168	1	0.88495	1
FAM117A	0	0	0	0	0	0	0	0	0	0.300365	0.768532	0.560447	1	0.813668	0.942413	0.977168	1	0.884958	1
GSTO2	0	1	0	0	0	3.59964	0	0	0	0.293274	0.819312	0.56056	1	0.813668	0.942413	0.977168	1	0.885023	1
EIF4H	0	0	0	0	0	0	0	0	0	0.303975	0.749107	0.560562	1	0.813668	0.942413	0.977168	1	0.885024	1
RINL	0	0	0	0	0	0	0	0	0	0.297181	0.788941	0.560599	1	0.813668	0.942413	0.977168	1	0.885045	1
CCDC7	0	1	0	0	0	3.57152	0	0	0	0.295742	0.801908	0.560641	1	0.813668	0.942413	0.977168	1	0.88507	1
PLEKHA2	0	0	0	0	0	0	0	0	0	0.306522	0.736568	0.560651	1	0.813668	0.942413	0.977168	1	0.885075	1
TSPAN1	0	0	0	0	0	0	0	0	0	0.299933	0.772055	0.560653	1	0.813668	0.942413	0.977168	1	0.885077	1
MAGEB16	0	0	0	0	0	0	0	0	0	0.294258	0.809779	0.560684	1	0.813668	0.942413	0.977168	1	0.885094	1
C4orf19	0	0	0	0	0	0	0	0	0	0.291536	0.831464	0.560686	1	0.813668	0.942413	0.977168	1	0.885096	1
TTC19	0	0	0	0	0	0	0	0	0	0.302383	0.758224	0.560693	1	0.813668	0.942413	0.977168	1	0.8851	1
C1QL2	0	1	0	0	0	3.68264	0	0	0	0.286208	0.889285	0.560711	1	0.813668	0.942413	0.977168	1	0.88511	1
CYBA	0	1	0	0	0	3.65984	0	0	0	0.288118	0.866856	0.560737	1	0.813668	0.942413	0.977168	1	0.885125	1
ENDOU	0	0	0	0	0	0	0	0	0	0.300383	0.770407	0.560867	1	0.813668	0.942413	0.977168	1	0.8852	1
SLC16A11	2	0	0	0	0	0	0	0	0	0.292044	0.828735	0.560918	1	0.813668	0.942413	0.977168	1	0.88523	1
BIN2	0	0	0	0	0	0	0	0	0	0.303529	0.753172	0.560957	1	0.813668	0.942413	0.977168	1	0.885252	1
HUS1	0	1	0	0	0	3.58437	0	0	0	0.29461	0.812501	0.561104	1	0.813668	0.942413	0.977168	1	0.885337	1
GALNTL5	0	0	0	0	0	0	0	0	0	0.305198	0.745415	0.561187	1	0.813668	0.942413	0.977168	1	0.885385	1
PROC	0	2	0	0	0	2.33196	0	0	0	0.300769	0.774441	0.56125	1	0.813668	0.942413	0.977168	1	0.885422	1
SLC17A9	0	0	0	0	0	0	0	0	0	0.297902	0.787658	0.561258	1	0.813668	0.942413	0.977168	1	0.885427	1
SSTR5	0	3	0	0	0	2.00994	0	0	0	0.289882	0.854308	0.561272	1	0.813668	0.942413	0.977168	1	0.885434	1
TMEM101	0	0	0	0	0	0	0	0	0	0.292218	0.830067	0.561354	1	0.813668	0.942413	0.977168	1	0.885482	1
CHI3L1	0	0	0	0	0	0	0	0	0	0.298139	0.787085	0.561445	1	0.813668	0.942413	0.977168	1	0.885535	1
LRRC45	0	2	0	0	0	2.27235	0	0	0	0.314082	0.711246	0.561527	1	0.813668	0.942413	0.977168	1	0.885582	1
PIP5KL1	1	0	0	0	0	0	0	0	0	0.29804	0.788313	0.561552	1	0.813668	0.942413	0.977168	1	0.885596	1
CNDP2	1	2	0	0	0	2.28553	0	0	0	0.3109	0.725089	0.561634	1	0.813668	0.942413	0.977168	1	0.885643	1
RBFOX3	0	0	0	0	0	0	0	0	0	0.297785	0.790688	0.561694	1	0.813668	0.942413	0.977168	1	0.885678	1
MRPS26	0	1	0	0	0	3.58127	0	0	0	0.294883	0.813958	0.561706	1	0.813668	0.942413	0.977168	1	0.885685	1
VTCN1	0	0	0	0	0	0	0	0	0	0.296565	0.799077	0.561721	1	0.813668	0.942413	0.977168	1	0.885694	1
UBXN4	1	0	0	0	0	0	0	0	0	0.302621	0.761881	0.56179	1	0.813668	0.942413	0.977168	1	0.885733	1
C1orf158	0	1	0	0	0	3.63566	0	0	0	0.290169	0.854493	0.561842	1	0.813668	0.942413	0.977168	1	0.885763	1
TCEA1	0	1	0	0	0	3.54225	0	0	0	0.298352	0.791113	0.561879	1	0.813668	0.942413	0.977168	1	0.885785	1
TFEC	0	0	0	0	0	0	0	0	0	0.301255	0.770103	0.561886	1	0.813668	0.942413	0.977168	1	0.885789	1
E2F3	0	0	0	0	0	0	0	0	0	0.301921	0.766383	0.561916	1	0.813668	0.942413	0.977168	1	0.885806	1
ERGIC2	0	1	0	0	0	3.57731	0	0	0	0.295232	0.812617	0.561918	1	0.813668	0.942413	0.977168	1	0.885807	1
PRR14L	1	6	0	0	0	1.44669	0	0	0	0.419482	0.487909	0.561972	1	0.813668	0.942413	0.977168	1	0.885838	1
RASGRP3	0	2	0	0	0	2.28387	0	0	0	0.311445	0.724167	0.562011	1	0.813668	0.942413	0.977168	1	0.885861	1
RPF2	0	1	0	0	0	3.57214	0	0	0	0.295688	0.810059	0.562049	1	0.813668	0.942413	0.977168	1	0.885882	1
SNX7	0	0	0	0	0	0	0	0	0	0.30284	0.762056	0.562106	1	0.813668	0.942413	0.977168	1	0.885916	1
PARVB	0	0	0	0	0	0	0	0	0	0.304356	0.754203	0.562206	1	0.813668	0.942413	0.977168	1	0.885973	1
TFCP2	1	0	0	0	0	0	0	0	0	0.312181	0.716606	0.56226	1	0.813668	0.942413	0.977168	1	0.886004	1
TRAM2	0	0	0	0	0	0	0	0	0	0.3004	0.777063	0.562273	1	0.813668	0.942413	0.977168	1	0.886012	1
EFNB1	0	0	0	0	0	0	0	0	0	0.293702	0.823909	0.562306	1	0.813668	0.942413	0.977168	1	0.886031	1
CIR1	0	0	0	0	0	0	0	0	0	0.310095	0.726503	0.562404	1	0.813668	0.942413	0.977168	1	0.886087	1
SLC18B1	0	0	0	0	0	0	0	0	0	0.305233	0.750559	0.562439	1	0.813668	0.942413	0.977168	1	0.886107	1
DDB1	0	1	0	0	0	0.437236	0	0	0	0.34809	0.597718	0.562568	1	0.813668	0.942413	0.977168	1	0.886182	1
BLMH	0	0	0	0	0	0	0	0	0	0.308682	0.733855	0.562582	1	0.813668	0.942413	0.977168	1	0.88619	1
LRRC40	0	0	0	0	0	0	0	0	0	0.310782	0.724398	0.562678	1	0.813668	0.942413	0.977168	1	0.886245	1
PARP11	0	0	0	0	0	0	0	0	0	0.308363	0.735981	0.562729	1	0.813668	0.942413	0.977168	1	0.886274	1
DSP	3	8	0	0	0	1.04136	0	0	0	0.916502	0.287613	0.562732	1	0.966865	0.942413	0.977168	1	0.886276	1
FAM114A2	0	0	0	0	0	0	0	0	0	0.303537	0.761097	0.562753	1	0.813668	0.942413	0.977168	1	0.886288	1
PLEKHA5	2	3	0	0	0	1.74185	0	0	0	0.390419	0.526865	0.562787	1	0.813668	0.942413	0.977168	1	0.886308	1
UXS1	0	0	0	0	0	0	0	0	0	0.301204	0.774858	0.56282	1	0.813668	0.942413	0.977168	1	0.886326	1
TNFSF15	0	0	0	0	0	0	0	0	0	0.305672	0.750385	0.562934	1	0.813668	0.942413	0.977168	1	0.886392	1
PARD3B	0	1	0	0	0	0.460808	0	0	0	0.383897	0.526283	0.563055	1	0.813668	0.942413	0.977168	1	0.886461	1
DENND4A	0	4	0	0	0	1.62768	0	0	0	0.384166	0.538841	0.563079	1	0.813668	0.942413	0.977168	1	0.886475	1
U2AF1	2	4	0	0	0	1.52556	0	0	0	0.445878	0.458163	0.563143	1	0.813668	0.942413	0.977168	1	0.886512	1
PPP2R2D	0	2	0	0	0	2.33126	0	0	0	0.300921	0.782753	0.5632	1	0.813668	0.942413	0.977168	1	0.886545	1
IL26	0	1	0	0	0	3.58581	0	0	0	0.294484	0.826052	0.563222	1	0.813668	0.942413	0.977168	1	0.886557	1
SCN1B	0	0	0	0	0	0	0	0	0	0.293142	0.834949	0.56328	1	0.813668	0.942413	0.977168	1	0.886591	1
BLOC1S3	0	1	0	0	0	3.67461	0	0	0	0.286878	0.907694	0.563296	1	0.813668	0.942413	0.977168	1	0.886599	1
LAMTOR1	0	1	0	0	0	3.56947	0	0	0	0.295924	0.815736	0.563342	1	0.813668	0.942413	0.977168	1	0.886626	1
COQ2	0	0	0	0	0	0	0	0	0	0.300707	0.78051	0.563357	1	0.813668	0.942413	0.977168	1	0.886635	1
HAVCR1	0	0	0	0	0	0	0	0	0	0.296099	0.812674	0.563525	1	0.813668	0.942413	0.977168	1	0.886731	1
TLX1	0	1	0	0	0	3.64593	0	0	0	0.289294	0.877598	0.563537	1	0.813668	0.942413	0.977168	1	0.886738	1
CAMK4	0	0	0	0	0	0	0	0	0	0.300843	0.780716	0.563569	1	0.813668	0.942413	0.977168	1	0.886757	1
AKR1A1	0	0	0	0	0	0	0	0	0	0.303542	0.765155	0.563651	1	0.813668	0.942413	0.977168	1	0.886804	1
PQBP1	0	0	0	0	0	0	0	0	0	0.302499	0.771467	0.563716	1	0.813668	0.942413	0.977168	1	0.886841	1
C1orf64	0	1	0	0	0	3.64379	0	0	0	0.289476	0.877087	0.563718	1	0.813668	0.942413	0.977168	1	0.886842	1
PGM3	0	2	0	0	0	2.18737	0	0	0	0.334555	0.647075	0.563744	1	0.813668	0.942413	0.977168	1	0.886857	1
RPUSD3	0	0	0	0	0	0	0	0	0	0.309756	0.733456	0.563773	1	0.813668	0.942413	0.977168	1	0.886873	1
FGF19	0	1	0	0	0	3.61978	0	0	0	0.29153	0.855791	0.563788	1	0.813668	0.942413	0.977168	1	0.886882	1
TMEM262	0	1	0	0	0	3.63518	0	0	0	0.29021	0.869574	0.563806	1	0.813668	0.942413	0.977168	1	0.886892	1
IFNAR1	0	0	0	0	0	0	0	0	0	0.300755	0.782583	0.563834	1	0.813668	0.942413	0.977168	1	0.886908	1
TERT	2	5	0	0	0	1.5828	0	0	0	0.360417	0.58548	0.563843	1	0.813668	0.942413	0.977168	1	0.886913	1
OR4A47	0	0	0	0	0	0	0	0	0	0.291498	0.854638	0.563889	1	0.813668	0.942413	0.977168	1	0.88694	1
P4HA2	0	2	0	0	0	2.1931	0	0	0	0.333114	0.651801	0.563899	1	0.813668	0.942413	0.977168	1	0.886946	1
C5orf34	0	2	0	0	0	2.25355	0	0	0	0.318454	0.702352	0.56404	1	0.813668	0.942413	0.977168	1	0.887026	1
TPM3	0	1	0	0	0	3.51497	0	0	0	0.300823	0.786429	0.564043	1	0.813668	0.942413	0.977168	1	0.887028	1
TEX13A	0	0	0	0	0	0	0	0	0	0.293496	0.837252	0.564075	1	0.813668	0.942413	0.977168	1	0.887047	1
KRT18	0	0	0	0	0	0	0	0	0	0.302358	0.774703	0.56422	1	0.813668	0.942413	0.977168	1	0.887129	1
TM6SF1	0	0	0	0	0	0	0	0	0	0.308751	0.740271	0.564255	1	0.813668	0.942413	0.977168	1	0.887149	1
CCDC83	1	0	0	0	0	0	0	0	0	0.30588	0.755189	0.564288	1	0.813668	0.942413	0.977168	1	0.887168	1
LRP8	0	3	0	0	0	1.88384	0	0	0	0.332746	0.655296	0.56435	1	0.813668	0.942413	0.977168	1	0.887203	1
CCDC105	0	0	0	0	0	0	0	0	0	0.301508	0.78052	0.564357	1	0.813668	0.942413	0.977168	1	0.887208	1
DECR2	1	0	0	0	0	0	0	0	0	0.295315	0.824214	0.564417	1	0.813668	0.942413	0.977168	1	0.887242	1
STPG2	0	0	0	0	0	0	0	0	0	0.307404	0.748756	0.56466	1	0.813668	0.942413	0.977168	1	0.887381	1
PUSL1	0	0	0	0	0	0	0	0	0	0.300321	0.789695	0.564688	1	0.813668	0.942413	0.977168	1	0.887397	1
EBNA1BP2	0	0	0	0	0	0	0	0	0	0.315131	0.712859	0.564733	1	0.813668	0.942413	0.977168	1	0.887423	1
TFDP2	1	0	0	0	0	0	0	0	0	0.31359	0.719751	0.564775	1	0.813668	0.942413	0.977168	1	0.887447	1
DAZAP1	1	0	0	0	0	0	0	0	0	0.309579	0.738838	0.564892	1	0.813668	0.942413	0.977168	1	0.887513	1
MOB2	0	0	0	0	0	0	0	0	0	0.298047	0.806891	0.564998	1	0.813668	0.942413	0.977168	1	0.887574	1
FAM175A	0	0	0	0	0	0	0	0	0	0.308503	0.744606	0.565005	1	0.813668	0.942413	0.977168	1	0.887578	1
EFCAB7	0	0	0	0	0	0	0	0	0	0.311228	0.73145	0.565028	1	0.813668	0.942413	0.977168	1	0.887591	1
LEPROTL1	0	1	0	0	0	3.62244	0	0	0	0.291302	0.869769	0.565256	1	0.813668	0.942413	0.977168	1	0.887721	1
FAIM3	0	0	0	0	0	0	0	0	0	0.307546	0.751354	0.565441	1	0.813668	0.942413	0.977168	1	0.887827	1
C12orf49	0	1	0	0	0	3.62135	0	0	0	0.291396	0.870382	0.565451	1	0.813668	0.942413	0.977168	1	0.887833	1
HAT1	2	0	0	0	0	0	0	0	0	0.312143	0.72909	0.565497	1	0.813668	0.942413	0.977168	1	0.887859	1
CEACAM3	0	0	0	0	0	0	0	0	0	0.309136	0.7436	0.565528	1	0.813668	0.942413	0.977168	1	0.887877	1
USP3	1	0	0	0	0	0	0	0	0	0.306194	0.759459	0.565639	1	0.813668	0.942413	0.977168	1	0.88794	1
C14orf164	0	1	0	0	0	3.43263	0	0	0	0.308515	0.750933	0.565659	1	0.813668	0.942413	0.977168	1	0.887951	1
GNB5	0	0	0	0	0	0	0	0	0	0.306603	0.757484	0.565702	1	0.813668	0.942413	0.977168	1	0.887975	1
TBPL2	1	0	0	0	0	0	0	0	0	0.306254	0.759574	0.565738	1	0.813668	0.942413	0.977168	1	0.887996	1
MAGEA8	1	0	0	0	0	0	0	0	0	0.292664	0.857261	0.565739	1	0.813668	0.942413	0.977168	1	0.887997	1
ARIH2OS	0	0	0	0	0	0	0	0	0	0.297789	0.813109	0.565746	1	0.813668	0.942413	0.977168	1	0.888001	1
C1QA	0	0	0	0	0	0	0	0	0	0.302335	0.782451	0.565776	1	0.813668	0.942413	0.977168	1	0.888018	1
FOLR4	0	0	0	0	0	0	0	0	0	0.304321	0.770569	0.565777	1	0.813668	0.942413	0.977168	1	0.888018	1
FAIM	0	1	0	0	0	3.56729	0	0	0	0.296117	0.829517	0.565869	1	0.813668	0.942413	0.977168	1	0.888071	1
PRSS38	0	0	0	0	0	0	0	0	0	0.298834	0.806444	0.565914	1	0.813668	0.942413	0.977168	1	0.888096	1
MRI1	1	0	0	0	0	0	0	0	0	0.296805	0.82169	0.565914	1	0.813668	0.942413	0.977168	1	0.888097	1
NANP	0	0	0	0	0	0	0	0	0	0.299806	0.80025	0.566026	1	0.813668	0.942413	0.977168	1	0.88816	1
XRCC3	0	0	0	0	0	0	0	0	0	0.298881	0.806997	0.566071	1	0.813668	0.942413	0.977168	1	0.888185	1
HRASLS	0	0	0	0	0	0	0	0	0	0.300149	0.798612	0.566156	1	0.813668	0.942413	0.977168	1	0.888234	1
C16orf72	1	0	0	0	0	0	0	0	0	0.316493	0.712593	0.566247	1	0.813668	0.942413	0.977168	1	0.888286	1
F3	0	0	0	0	0	0	0	0	0	0.304595	0.771376	0.566287	1	0.813668	0.942413	0.977168	1	0.888308	1
LIPF	0	0	0	0	0	0	0	0	0	0.300939	0.794227	0.566327	1	0.813668	0.942413	0.977168	1	0.888332	1
RNF165	0	0	0	0	0	0	0	0	0	0.306534	0.760997	0.566407	1	0.813668	0.942413	0.977168	1	0.888377	1
UBC	1	2	0	0	0	2.34525	0	0	0	0.297746	0.821317	0.566472	1	0.813668	0.942413	0.977168	1	0.888413	1
CXXC4	0	1	0	0	0	3.60092	0	0	0	0.293164	0.860659	0.566545	1	0.813668	0.942413	0.977168	1	0.888455	1
NDEL1	1	0	0	0	0	0	0	0	0	0.316885	0.712254	0.566612	1	0.813668	0.942413	0.977168	1	0.888493	1
MAML2	1	1	0	0	0	0.44106	0	0	0	0.353674	0.594018	0.566623	1	0.813668	0.942413	0.977168	1	0.888499	1
GJE1	0	1	0	0	0	3.56767	0	0	0	0.296083	0.835229	0.566719	1	0.813668	0.942413	0.977168	1	0.888554	1
RCAN2	0	0	0	0	0	0	0	0	0	0.300415	0.79997	0.56674	1	0.813668	0.942413	0.977168	1	0.888566	1
TM2D3	0	0	0	0	0	0	0	0	0	0.297839	0.819092	0.566812	1	0.813668	0.942413	0.977168	1	0.888607	1
C2orf71	2	4	0	0	0	1.71315	0	0	0	0.338741	0.644981	0.566829	1	0.813668	0.942413	0.977168	1	0.888616	1
C1QTNF3	1	0	0	0	0	0	0	0	0	0.304466	0.774994	0.566883	1	0.813668	0.942413	0.977168	1	0.888647	1
BIRC7	0	0	0	0	0	0	0	0	0	0.298192	0.816919	0.5669	1	0.813668	0.942413	0.977168	1	0.888657	1
FOCAD	1	1	0	0	0	0.463497	0	0	0	0.387725	0.527313	0.566925	1	0.813668	0.942413	0.977168	1	0.888671	1
RBM34	0	0	0	0	0	0	0	0	0	0.306397	0.764107	0.56693	1	0.813668	0.942413	0.977168	1	0.888674	1
SAG	0	0	0	0	0	0	0	0	0	0.307878	0.756189	0.566961	1	0.813668	0.942413	0.977168	1	0.888692	1
PRKD2	0	3	0	0	0	1.91442	0	0	0	0.321657	0.701071	0.567055	1	0.813668	0.942413	0.977168	1	0.888745	1
FGFBP1	1	0	0	0	0	0	0	0	0	0.295309	0.843241	0.567267	1	0.813668	0.942413	0.977168	1	0.888865	1
CCDC70	0	0	0	0	0	0	0	0	0	0.304702	0.775704	0.567329	1	0.813668	0.942413	0.977168	1	0.8889	1
TMEM86A	2	0	0	0	0	0	0	0	0	0.297697	0.823496	0.567337	1	0.813668	0.942413	0.977168	1	0.888905	1
HOGA1	2	0	0	0	0	0	0	0	0	0.30228	0.791592	0.567491	1	0.813668	0.942413	0.977168	1	0.888992	1
SPARC	2	0	0	0	0	0	0	0	0	0.301614	0.795997	0.567494	1	0.813668	0.942413	0.977168	1	0.888994	1
NAGA	3	0	0	0	0	0	0	0	0	0.300738	0.802449	0.567582	1	0.813668	0.942413	0.977168	1	0.889043	1
AGA	0	0	0	0	0	0	0	0	0	0.306739	0.765725	0.567704	1	0.813668	0.942413	0.977168	1	0.889113	1
GREB1	2	2	0	0	0	0.556487	0	0	0	0.374828	0.550187	0.567719	1	0.813668	0.942413	0.977168	1	0.889121	1
QRICH1	2	3	0	0	0	1.85445	0	0	0	0.343313	0.633692	0.56772	1	0.813668	0.942413	0.977168	1	0.889122	1
C9orf24	0	1	0	0	0	3.53713	0	0	0	0.298813	0.820187	0.567775	1	0.813668	0.942413	0.977168	1	0.889152	1
KIF26A	2	7	0	0	0	1.44361	0	0	0	0.389196	0.541214	0.567839	1	0.813668	0.942413	0.977168	1	0.889189	1
FAM122A	0	0	0	0	0	0	0	0	0	0.298405	0.82134	0.567898	1	0.813668	0.942413	0.977168	1	0.889223	1
C16orf70	1	0	0	0	0	0	0	0	0	0.315074	0.725061	0.567939	1	0.813668	0.942413	0.977168	1	0.889246	1
ODF3L1	0	0	0	0	0	0	0	0	0	0.301221	0.802363	0.568189	1	0.813668	0.942413	0.977168	1	0.889387	1
TGFB1	0	0	0	0	0	0	0	0	0	0.304506	0.781283	0.568234	1	0.813668	0.942413	0.977168	1	0.889412	1
CALCB	0	1	0	0	0	3.59947	0	0	0	0.293289	0.873924	0.568336	1	0.813668	0.942413	0.977168	1	0.88947	1
FTMT	0	0	0	0	0	0	0	0	0	0.29668	0.838637	0.568369	1	0.813668	0.942413	0.977168	1	0.889488	1
TMEM82	1	0	0	0	0	0	0	0	0	0.297399	0.832905	0.56843	1	0.813668	0.942413	0.977168	1	0.889523	1
RNF186	0	0	0	0	0	0	0	0	0	0.29378	0.86754	0.568458	1	0.813668	0.942413	0.977168	1	0.889539	1
EVI2A	2	0	0	0	0	0	0	0	0	0.298287	0.826047	0.568495	1	0.813668	0.942413	0.977168	1	0.88956	1
TLK1	0	2	0	0	0	2.20064	0	0	0	0.331234	0.670912	0.568536	1	0.813668	0.942413	0.977168	1	0.889583	1
C15orf41	0	1	0	0	0	3.51038	0	0	0	0.301242	0.807199	0.568562	1	0.813668	0.942413	0.977168	1	0.889598	1
MAPKAPK5	0	0	0	0	0	0	0	0	0	0.311427	0.744813	0.568582	1	0.813668	0.942413	0.977168	1	0.889609	1
PIM3	1	0	0	0	0	0	0	0	0	0.301908	0.80008	0.568627	1	0.813668	0.942413	0.977168	1	0.889634	1
PSMB4	0	0	0	0	0	0	0	0	0	0.310161	0.751471	0.568639	1	0.813668	0.942413	0.977168	1	0.889641	1
RALBP1	0	2	0	0	0	2.23735	0	0	0	0.322293	0.70297	0.568668	1	0.813668	0.942413	0.977168	1	0.889657	1
PDZD8	1	1	0	0	0	0.434901	0	0	0	0.344279	0.623357	0.568799	1	0.813668	0.942413	0.977168	1	0.889732	1
PRKAR2B	0	0	0	0	0	0	0	0	0	0.308041	0.763553	0.568818	1	0.813668	0.942413	0.977168	1	0.889742	1
PEX14	0	0	0	0	0	0	0	0	0	0.302539	0.796929	0.568838	1	0.813668	0.942413	0.977168	1	0.889753	1
GH1	0	0	0	0	0	0	0	0	0	0.303057	0.793533	0.568843	1	0.813668	0.942413	0.977168	1	0.889756	1
GSDMB	0	0	0	0	0	0	0	0	0	0.306377	0.773405	0.56891	1	0.813668	0.942413	0.977168	1	0.889794	1
MYL6	0	0	0	0	0	0	0	0	0	0.306255	0.77441	0.568972	1	0.813668	0.942413	0.977168	1	0.889829	1
LBX1	0	1	0	0	0	3.59455	0	0	0	0.293719	0.875639	0.569093	1	0.813668	0.942413	0.977168	1	0.889897	1
CDK3	2	0	0	0	0	0	0	0	0	0.309912	0.754987	0.569139	1	0.813668	0.942413	0.977168	1	0.889923	1
MTFR1L	0	0	0	0	0	0	0	0	0	0.302934	0.796494	0.56925	1	0.813668	0.942413	0.977168	1	0.889986	1
RBM3	0	1	0	0	0	3.57873	0	0	0	0.295106	0.862404	0.569285	1	0.813668	0.942413	0.977168	1	0.890005	1
CACNB4	1	2	0	0	0	2.16495	0	0	0	0.340097	0.645829	0.569315	1	0.813668	0.942413	0.977168	1	0.890023	1
SOSTDC1	0	0	0	0	0	0	0	0	0	0.298066	0.83313	0.56932	1	0.813668	0.942413	0.977168	1	0.890025	1
PTPRH	0	1	0	0	0	0.456174	0	0	0	0.376886	0.550936	0.569339	1	0.813668	0.942413	0.977168	1	0.890036	1
ICK	0	2	0	0	0	2.07534	0	0	0	0.364555	0.585803	0.569343	1	0.813668	0.942413	0.977168	1	0.890038	1
PRSS3	0	0	0	0	0	0	0	0	0	0.299801	0.820028	0.569454	1	0.813668	0.942413	0.977168	1	0.8901	1
MECR	0	0	0	0	0	0	0	0	0	0.312246	0.744399	0.569466	1	0.813668	0.942413	0.977168	1	0.890107	1
SETD6	0	2	0	0	0	2.27441	0	0	0	0.313609	0.743127	0.569575	1	0.813668	0.942413	0.977168	1	0.890168	1
PRSS48	0	0	0	0	0	0	0	0	0	0.301747	0.806477	0.569589	1	0.813668	0.942413	0.977168	1	0.890176	1
LIPA	0	0	0	0	0	0	0	0	0	0.309509	0.759069	0.569599	1	0.813668	0.942413	0.977168	1	0.890182	1
APBA1	1	1	0	0	0	0.430962	0	0	0	0.338261	0.642926	0.56965	1	0.813668	0.942413	0.977168	1	0.890211	1
ANK1	3	5	0	0	0	1.51086	0	0	0	0.407856	0.514497	0.569665	1	0.813668	0.942413	0.977168	1	0.890219	1
KCNK6	0	0	0	0	0	0	0	0	0	0.29579	0.856595	0.569698	1	0.813668	0.942413	0.977168	1	0.890238	1
NDFIP2	0	1	0	0	0	3.55989	0	0	0	0.296774	0.849504	0.569704	1	0.813668	0.942413	0.977168	1	0.890242	1
OR2AP1	1	2	0	0	0	2.34263	0	0	0	0.298307	0.837734	0.569832	1	0.813668	0.942413	0.977168	1	0.890313	1
DNPEP	0	2	0	0	0	2.26032	0	0	0	0.316871	0.729466	0.569882	1	0.813668	0.942413	0.977168	1	0.890341	1
MFSD1	0	0	0	0	0	0	0	0	0	0.314328	0.736458	0.569994	1	0.813668	0.942413	0.977168	1	0.890404	1
RPS8	0	1	0	0	0	3.47888	0	0	0	0.30415	0.795549	0.570004	1	0.813668	0.942413	0.977168	1	0.89041	1
TRMT10A	0	0	0	0	0	0	0	0	0	0.319425	0.713833	0.570028	1	0.813668	0.942413	0.977168	1	0.890424	1
PLEKHA1	0	0	0	0	0	0	0	0	0	0.308438	0.768074	0.570294	1	0.813668	0.942413	0.977168	1	0.890573	1
WASL	0	0	0	0	0	0	0	0	0	0.310861	0.755054	0.570319	1	0.813668	0.942413	0.977168	1	0.890587	1
CDC42EP2	0	0	0	0	0	0	0	0	0	0.29222	0.906049	0.570322	1	0.813668	0.942413	0.977168	1	0.890589	1
DAW1	1	0	0	0	0	0	0	0	0	0.312393	0.747781	0.570447	1	0.813668	0.942413	0.977168	1	0.890659	1
PRSS57	0	0	0	0	0	0	0	0	0	0.30079	0.818792	0.5705	1	0.813668	0.942413	0.977168	1	0.890689	1
SMARCA2	3	4	0	0	0	1.57944	0	0	0	0.411232	0.510372	0.570509	1	0.813668	0.942413	0.977168	1	0.890694	1
IGLON5	0	0	0	0	0	0	0	0	0	0.300037	0.825495	0.570638	1	0.813668	0.942413	0.977168	1	0.890766	1
ART5	0	0	0	0	0	0	0	0	0	0.307377	0.775988	0.570683	1	0.813668	0.942413	0.977168	1	0.890791	1
POLG2	0	0	0	0	0	0	0	0	0	0.314349	0.739523	0.570785	1	0.813668	0.942413	0.977168	1	0.890848	1
CTNS	0	0	0	0	0	0	0	0	0	0.304222	0.796368	0.570833	1	0.813668	0.942413	0.977168	1	0.890875	1
VWC2L	1	0	0	0	0	0	0	0	0	0.310456	0.759624	0.570866	1	0.813668	0.942413	0.977168	1	0.890894	1
RD3	0	0	0	0	0	0	0	0	0	0.299275	0.833286	0.570883	1	0.813668	0.942413	0.977168	1	0.890904	1
C1orf56	0	0	0	0	0	0	0	0	0	0.30025	0.825349	0.570885	1	0.813668	0.942413	0.977168	1	0.890905	1
RILPL1	1	0	0	0	0	0	0	0	0	0.310251	0.761051	0.57094	1	0.813668	0.942413	0.977168	1	0.890935	1
ECI1	1	0	0	0	0	0	0	0	0	0.305839	0.78667	0.570957	1	0.813668	0.942413	0.977168	1	0.890945	1
SCG5	0	0	0	0	0	0	0	0	0	0.31694	0.728884	0.571155	1	0.813668	0.942413	0.977168	1	0.891056	1
C6orf163	0	0	0	0	0	0	0	0	0	0.309096	0.768543	0.571199	1	0.813668	0.942413	0.977168	1	0.891081	1
SLC35C2	0	0	0	0	0	0	0	0	0	0.30806	0.774655	0.57124	1	0.813668	0.942413	0.977168	1	0.891104	1
SLC9A3R1	0	0	0	0	0	0	0	0	0	0.29868	0.841103	0.571284	1	0.813668	0.942413	0.977168	1	0.891128	1
ANTXR2	0	0	0	0	0	0	0	0	0	0.317114	0.72874	0.571322	1	0.813668	0.942413	0.977168	1	0.891149	1
AADAT	0	0	0	0	0	0	0	0	0	0.308256	0.773974	0.571336	1	0.813668	0.942413	0.977168	1	0.891157	1
RNF151	0	0	0	0	0	0	0	0	0	0.297224	0.85518	0.57136	1	0.813668	0.942413	0.977168	1	0.89117	1
PVRIG	0	0	0	0	0	0	0	0	0	0.304701	0.796246	0.571405	1	0.813668	0.942413	0.977168	1	0.891196	1
MRGPRE	1	2	0	0	0	2.33346	0	0	0	0.300278	0.832561	0.571534	1	0.813668	0.942413	0.977168	1	0.891268	1
RCL1	0	0	0	0	0	0	0	0	0	0.311311	0.758126	0.571569	1	0.813668	0.942413	0.977168	1	0.891288	1
CCDC151	0	0	0	0	0	0	0	0	0	0.305505	0.792316	0.571654	1	0.813668	0.942413	0.977168	1	0.891335	1
GKN2	0	1	0	0	0	3.47254	0	0	0	0.304742	0.800299	0.571656	1	0.813668	0.942413	0.977168	1	0.891336	1
HS3ST6	1	0	0	0	0	0	0	0	0	0.295392	0.877716	0.571711	1	0.813668	0.942413	0.977168	1	0.891367	1
C1QTNF7	0	0	0	0	0	0	0	0	0	0.298969	0.841751	0.571746	1	0.813668	0.942413	0.977168	1	0.891387	1
STOML3	1	0	0	0	0	0	0	0	0	0.311215	0.759703	0.571804	1	0.813668	0.942413	0.977168	1	0.891419	1
BPGM	0	0	0	0	0	0	0	0	0	0.299169	0.840711	0.571851	1	0.813668	0.942413	0.977168	1	0.891446	1
CWF19L1	0	0	0	0	0	0	0	0	0	0.314057	0.745351	0.571866	1	0.813668	0.942413	0.977168	1	0.891454	1
NTMT1	1	0	0	0	0	0	0	0	0	0.297174	0.860554	0.571984	1	0.813668	0.942413	0.977168	1	0.89152	1
ZNF600	1	4	0	0	0	1.71012	0	0	0	0.340583	0.653897	0.572093	1	0.813668	0.942413	0.977168	1	0.89158	1
NPY4R	0	4	0	0	0	1.71849	0	0	0	0.336905	0.665202	0.572129	1	0.813668	0.942413	0.977168	1	0.8916	1
RIMS3	0	0	0	0	0	0	0	0	0	0.303554	0.808049	0.572132	1	0.813668	0.942413	0.977168	1	0.891602	1
SYNGR2	0	0	0	0	0	0	0	0	0	0.297929	0.854593	0.572188	1	0.813668	0.942413	0.977168	1	0.891633	1
DNAJC13	1	4	0	0	0	1.52445	0	0	0	0.44699	0.470047	0.572193	1	0.813668	0.942413	0.977168	1	0.891636	1
SERPINE2	0	2	0	0	0	2.28013	0	0	0	0.312297	0.760561	0.572257	1	0.813668	0.942413	0.977168	1	0.891672	1
EPRS	1	1	0	0	0	0.463012	0	0	0	0.386993	0.538714	0.572275	1	0.813668	0.942413	0.977168	1	0.891682	1
PCYT2	0	0	0	0	0	0	0	0	0	0.31064	0.764968	0.572294	1	0.813668	0.942413	0.977168	1	0.891693	1
KRT28	0	2	0	0	0	2.24929	0	0	0	0.319458	0.727248	0.572326	1	0.813668	0.942413	0.977168	1	0.89171	1
NR2E1	0	0	0	0	0	0	0	0	0	0.308169	0.779321	0.572347	1	0.813668	0.942413	0.977168	1	0.891722	1
CISH	0	2	0	0	0	2.27954	0	0	0	0.312434	0.760341	0.572371	1	0.813668	0.942413	0.977168	1	0.891735	1
IDO2	2	0	0	0	0	0	0	0	0	0.308006	0.780488	0.572374	1	0.813668	0.942413	0.977168	1	0.891737	1
CKB	0	0	0	0	0	0	0	0	0	0.306543	0.789838	0.572459	1	0.813668	0.942413	0.977168	1	0.891784	1
MCU	0	0	0	0	0	0	0	0	0	0.315959	0.738563	0.572461	1	0.813668	0.942413	0.977168	1	0.891786	1
HERPUD2	2	0	0	0	0	0	0	0	0	0.315276	0.741916	0.572464	1	0.813668	0.942413	0.977168	1	0.891787	1
CLUAP1	0	0	0	0	0	0	0	0	0	0.314792	0.74426	0.57248	1	0.813668	0.942413	0.977168	1	0.891796	1
LIPI	1	0	0	0	0	0	0	0	0	0.306032	0.793249	0.572481	1	0.813668	0.942413	0.977168	1	0.891797	1
KLK9	1	0	0	0	0	0	0	0	0	0.304054	0.807361	0.572631	1	0.813668	0.942413	0.977168	1	0.891881	1
RHBDF1	0	1	0	0	0	0.441012	0	0	0	0.353848	0.607969	0.572651	1	0.813668	0.942413	0.977168	1	0.891892	1
PSMG3	0	1	0	0	0	3.5829	0	0	0	0.294739	0.897399	0.572704	1	0.813668	0.942413	0.977168	1	0.891922	1
ANKRD1	0	1	0	0	0	3.46953	0	0	0	0.305024	0.80483	0.57286	1	0.813668	0.942413	0.977168	1	0.892008	1
OSBPL7	3	3	0	0	0	1.80239	0	0	0	0.3639	0.595772	0.572877	1	0.813668	0.942413	0.977168	1	0.892018	1
DOCK2	0	4	0	0	0	1.57232	0	0	0	0.4167	0.507529	0.573003	1	0.813668	0.942413	0.977168	1	0.892088	1
MAGEE2	0	2	0	0	0	2.2189	0	0	0	0.326742	0.700962	0.573164	1	0.813668	0.942413	0.977168	1	0.892178	1
MAGEA3	0	1	0	0	0	3.5607	0	0	0	0.296703	0.877435	0.573166	1	0.813668	0.942413	0.977168	1	0.892178	1
P2RX1	1	0	0	0	0	0	0	0	0	0.310964	0.767374	0.573211	1	0.813668	0.942413	0.977168	1	0.892203	1
GPX7	0	1	0	0	0	3.38657	0	0	0	0.312979	0.760275	0.573276	1	0.813668	0.942413	0.977168	1	0.89224	1
OMD	0	2	0	0	0	2.28503	0	0	0	0.31118	0.771442	0.573399	1	0.813668	0.942413	0.977168	1	0.892308	1
PHB2	0	0	0	0	0	0	0	0	0	0.321958	0.71551	0.573438	1	0.813668	0.942413	0.977168	1	0.89233	1
VSTM5	0	0	0	0	0	0	0	0	0	0.303882	0.813251	0.573453	1	0.813668	0.942413	0.977168	1	0.892338	1
CEP57L1	0	0	0	0	0	0	0	0	0	0.316595	0.739559	0.573466	1	0.813668	0.942413	0.977168	1	0.892345	1
PSMB5	0	0	0	0	0	0	0	0	0	0.312072	0.762444	0.573467	1	0.813668	0.942413	0.977168	1	0.892346	1
LGALS13	0	1	0	0	0	3.47272	0	0	0	0.304725	0.810192	0.573471	1	0.813668	0.942413	0.977168	1	0.892348	1
PPP3R2	0	0	0	0	0	0	0	0	0	0.300301	0.842083	0.573491	1	0.813668	0.942413	0.977168	1	0.89236	1
UGCG	0	0	0	0	0	0	0	0	0	0.31376	0.753803	0.573522	1	0.813668	0.942413	0.977168	1	0.892377	1
ATOH1	1	0	0	0	0	0	0	0	0	0.29909	0.853555	0.573534	1	0.813668	0.942413	0.977168	1	0.892383	1
PPAPDC3	1	0	0	0	0	0	0	0	0	0.298491	0.860363	0.573651	1	0.813668	0.942413	0.977168	1	0.892449	1
PCBP3	0	0	0	0	0	0	0	0	0	0.314696	0.749905	0.573724	1	0.813668	0.942413	0.977168	1	0.892489	1
RBFA	1	0	0	0	0	0	0	0	0	0.306346	0.797813	0.573737	1	0.813668	0.942413	0.977168	1	0.892496	1
TRAF2	0	2	0	0	0	2.27886	0	0	0	0.312589	0.765508	0.573762	1	0.813668	0.942413	0.977168	1	0.89251	1
SLC13A1	0	2	0	0	0	2.19856	0	0	0	0.331754	0.685312	0.573904	1	0.813668	0.942413	0.977168	1	0.892589	1
MYO18B	1	4	0	1	0	0.928558	3.53487	3.53487	0	0.88628	0.29895	0.574061	1	0.953718	0.942413	0.977168	1	0.892676	1
TRMT11	0	0	0	0	0	0	0	0	0	0.319359	0.729409	0.574139	1	0.813668	0.942413	0.977168	1	0.89272	1
SYF2	0	1	0	0	0	3.47296	0	0	0	0.304703	0.815771	0.574436	1	0.813668	0.942413	0.977168	1	0.892884	1
THUMPD2	0	0	0	0	0	0	0	0	0	0.31069	0.774588	0.574441	1	0.813668	0.942413	0.977168	1	0.892887	1
NAT9	0	1	0	0	0	3.49786	0	0	0	0.302392	0.833483	0.574477	1	0.813668	0.942413	0.977168	1	0.892907	1
SCRT1	0	1	0	0	0	3.56118	0	0	0	0.296659	0.890264	0.574496	1	0.813668	0.942413	0.977168	1	0.892917	1
TBC1D7	0	0	0	0	0	0	0	0	0	0.310605	0.776022	0.574641	1	0.813668	0.942413	0.977168	1	0.892998	1
CLDN3	0	0	0	0	0	0	0	0	0	0.300027	0.853086	0.574672	1	0.813668	0.942413	0.977168	1	0.893015	1
C3orf58	0	2	0	0	0	2.25701	0	0	0	0.317643	0.744399	0.574706	1	0.813668	0.942413	0.977168	1	0.893033	1
GPD1L	0	0	0	0	0	0	0	0	0	0.306492	0.802094	0.57472	1	0.813668	0.942413	0.977168	1	0.893041	1
SH2D2A	0	0	0	0	0	0	0	0	0	0.309059	0.785839	0.574766	1	0.813668	0.942413	0.977168	1	0.893067	1
ANKRD39	0	1	0	0	0	3.46593	0	0	0	0.305361	0.813519	0.574862	1	0.813668	0.942413	0.977168	1	0.89312	1
FAM169B	1	1	0	0	0	3.4893	0	0	0	0.303116	0.8304	0.574905	1	0.813668	0.942413	0.977168	1	0.893144	1
RBMS1	0	0	0	0	0	0	0	0	0	0.320027	0.729477	0.574941	1	0.813668	0.942413	0.977168	1	0.893164	1
ZDHHC24	1	0	0	0	0	0	0	0	0	0.302922	0.829752	0.574954	1	0.813668	0.942413	0.977168	1	0.893171	1
SASS6	0	0	0	0	0	0	0	0	0	0.318871	0.73487	0.574975	1	0.813668	0.942413	0.977168	1	0.893183	1
SLC30A2	0	0	0	0	0	0	0	0	0	0.309968	0.781471	0.574995	1	0.813668	0.942413	0.977168	1	0.893194	1
TSPAN31	0	1	0	0	0	3.48156	0	0	0	0.303901	0.825171	0.575035	1	0.813668	0.942413	0.977168	1	0.893216	1
CNPY2	0	1	0	0	0	3.45876	0	0	0	0.306035	0.810069	0.575083	1	0.813668	0.942413	0.977168	1	0.893242	1
SORBS3	0	2	0	0	0	2.21033	0	0	0	0.32884	0.699759	0.575184	1	0.813668	0.942413	0.977168	1	0.893298	1
FBXO16	0	0	0	0	0	0	0	0	0	0.310695	0.778243	0.575216	1	0.813668	0.942413	0.977168	1	0.893316	1
EDDM3A	0	1	0	0	0	3.50355	0	0	0	0.301869	0.842826	0.575243	1	0.813668	0.942413	0.977168	1	0.893331	1
BCL3	1	0	0	0	0	0	0	0	0	0.30528	0.813591	0.575255	1	0.813668	0.942413	0.977168	1	0.893338	1
HOMER1	0	0	0	0	0	0	0	0	0	0.315868	0.750514	0.575271	1	0.813668	0.942413	0.977168	1	0.893346	1
CAMK1	0	0	0	0	0	0	0	0	0	0.318295	0.738727	0.575272	1	0.813668	0.942413	0.977168	1	0.893347	1
ACRV1	0	0	0	0	0	0	0	0	0	0.31041	0.780507	0.575337	1	0.813668	0.942413	0.977168	1	0.893383	1
NDN	0	0	0	0	0	0	0	0	0	0.300492	0.853906	0.575374	1	0.813668	0.942413	0.977168	1	0.893403	1
CELA2A	0	0	0	0	0	0	0	0	0	0.309399	0.787164	0.575449	1	0.813668	0.942413	0.977168	1	0.893445	1
TACSTD2	0	0	0	0	0	0	0	0	0	0.299626	0.863418	0.575492	1	0.813668	0.942413	0.977168	1	0.893469	1
IRX5	1	0	0	0	0	0	0	0	0	0.303751	0.826612	0.575502	1	0.813668	0.942413	0.977168	1	0.893474	1
BZW2	0	0	0	0	0	0	0	0	0	0.315941	0.751258	0.575535	1	0.813668	0.942413	0.977168	1	0.893493	1
POGLUT1	0	0	0	0	0	0	0	0	0	0.324214	0.714119	0.575663	1	0.813668	0.942413	0.977168	1	0.893563	1
JKAMP	0	0	0	0	0	0	0	0	0	0.315048	0.75637	0.575666	1	0.813668	0.942413	0.977168	1	0.893564	1
SDHAF2	0	1	0	0	0	3.5179	0	0	0	0.300556	0.857984	0.575708	1	0.813668	0.942413	0.977168	1	0.893588	1
LEF1	0	0	0	0	0	0	0	0	0	0.310615	0.781212	0.575733	1	0.813668	0.942413	0.977168	1	0.893602	1
LYVE1	0	0	0	0	0	0	0	0	0	0.312679	0.769669	0.5758	1	0.813668	0.942413	0.977168	1	0.893639	1
LSAMP	0	0	0	0	0	0	0	0	0	0.313412	0.765695	0.575814	1	0.813668	0.942413	0.977168	1	0.893646	1
OR10G2	1	0	0	0	0	0	0	0	0	0.298	0.885626	0.575928	1	0.813668	0.942413	0.977168	1	0.893709	1
ENO4	0	2	0	0	0	2.22347	0	0	0	0.325633	0.714585	0.575943	1	0.813668	0.942413	0.977168	1	0.893717	1
SYT5	0	0	0	0	0	0	0	0	0	0.306123	0.811586	0.575963	1	0.813668	0.942413	0.977168	1	0.893729	1
SDC1	1	0	0	0	0	0	0	0	0	0.306247	0.810889	0.575991	1	0.813668	0.942413	0.977168	1	0.893744	1
TCTEX1D4	1	0	0	0	0	0	0	0	0	0.29917	0.872605	0.576008	1	0.813668	0.942413	0.977168	1	0.893753	1
HOOK3	0	0	0	0	0	0	0	0	0	0.319828	0.73468	0.576053	1	0.813668	0.942413	0.977168	1	0.893778	1
ANKLE2	0	3	0	0	0	1.85255	0	0	0	0.344592	0.652192	0.576054	1	0.813668	0.942413	0.977168	1	0.893779	1
FEZF2	2	0	0	0	0	0	0	0	0	0.304305	0.826096	0.576111	1	0.813668	0.942413	0.977168	1	0.89381	1
WIPI1	0	0	0	0	0	0	0	0	0	0.316687	0.750072	0.576143	1	0.813668	0.942413	0.977168	1	0.893828	1
HNRNPL	2	2	0	0	0	2.24001	0	0	0	0.321326	0.733136	0.576151	1	0.813668	0.942413	0.977168	1	0.893832	1
FAHD1	0	0	0	0	0	0	0	0	0	0.303182	0.835447	0.576162	1	0.813668	0.942413	0.977168	1	0.893838	1
TMED8	0	0	0	0	0	0	0	0	0	0.306011	0.813814	0.57621	1	0.813668	0.942413	0.977168	1	0.893865	1
CNN2	0	0	0	0	0	0	0	0	0	0.30399	0.829418	0.576251	1	0.813668	0.942413	0.977168	1	0.893887	1
TRNT1	0	0	0	0	0	0	0	0	0	0.309327	0.791792	0.576272	1	0.813668	0.942413	0.977168	1	0.893899	1
CNN1	0	0	0	0	0	0	0	0	0	0.306616	0.809852	0.576273	1	0.813668	0.942413	0.977168	1	0.893899	1
RIBC2	0	0	0	0	0	0	0	0	0	0.304724	0.824138	0.57633	1	0.813668	0.942413	0.977168	1	0.893931	1
FAM192A	1	1	0	0	0	3.43158	0	0	0	0.308547	0.800216	0.576368	1	0.813668	0.942413	0.977168	1	0.893952	1
KRTAP10-9	0	0	0	0	0	0	0	0	0	0.304017	0.830569	0.576466	1	0.813668	0.942413	0.977168	1	0.894006	1
HLA-DQA2	0	0	0	0	0	0	0	0	0	0.304793	0.824514	0.576478	1	0.813668	0.942413	0.977168	1	0.894013	1
RSPO1	0	0	0	0	0	0	0	0	0	0.306259	0.81385	0.576526	1	0.813668	0.942413	0.977168	1	0.894039	1
MRPS9	0	0	0	0	0	0	0	0	0	0.322601	0.724435	0.576616	1	0.813668	0.942413	0.977168	1	0.894088	1
DCTPP1	0	1	0	0	0	3.50684	0	0	0	0.301566	0.85537	0.576644	1	0.813668	0.942413	0.977168	1	0.894104	1
TK1	1	0	0	0	0	0	0	0	0	0.303698	0.834394	0.576649	1	0.813668	0.942413	0.977168	1	0.894107	1
KDSR	1	0	0	0	0	0	0	0	0	0.31383	0.767752	0.576766	1	0.813668	0.942413	0.977168	1	0.894171	1
DNAH10OS	0	1	0	0	0	3.54337	0	0	0	0.298252	0.892742	0.576807	1	0.813668	0.942413	0.977168	1	0.894193	1
UBE3D	0	0	0	0	0	0	0	0	0	0.31241	0.775882	0.576809	1	0.813668	0.942413	0.977168	1	0.894194	1
C1orf111	1	0	0	0	0	0	0	0	0	0.307405	0.807481	0.576826	1	0.813668	0.942413	0.977168	1	0.894204	1
OR51B5	0	0	0	0	0	0	0	0	0	0.304183	0.83161	0.576837	1	0.813668	0.942413	0.977168	1	0.89421	1
URB2	1	5	0	0	0	1.54431	0	0	0	0.3857	0.5631	0.576928	1	0.813668	0.942413	0.977168	1	0.89426	1
RC3H2	0	3	0	0	0	1.75766	0	0	0	0.383893	0.564731	0.576953	1	0.813668	0.942413	0.977168	1	0.894274	1
SDR39U1	0	0	0	0	0	0	0	0	0	0.313627	0.771197	0.57728	1	0.813668	0.942413	0.977168	1	0.894454	1
PITX2	0	0	0	0	0	0	0	0	0	0.306334	0.817888	0.57731	1	0.813668	0.942413	0.977168	1	0.89447	1
BZW1	0	0	0	0	0	0	0	0	0	0.316558	0.755736	0.577327	1	0.813668	0.942413	0.977168	1	0.894479	1
CRYZ	0	0	0	0	0	0	0	0	0	0.319505	0.74158	0.577414	1	0.813668	0.942413	0.977168	1	0.894527	1
LRCH3	1	2	0	0	0	2.15781	0	0	0	0.341949	0.662583	0.577427	1	0.813668	0.942413	0.977168	1	0.894534	1
ORMDL3	0	1	0	0	0	3.54059	0	0	0	0.298502	0.896046	0.577455	1	0.813668	0.942413	0.977168	1	0.89455	1
MRPL46	1	0	0	0	0	0	0	0	0	0.31718	0.753807	0.577608	1	0.813668	0.942413	0.977168	1	0.894634	1
ZDHHC18	0	0	0	0	0	0	0	0	0	0.314304	0.769575	0.577746	1	0.813668	0.942413	0.977168	1	0.894709	1
RHCG	0	0	0	0	0	0	0	0	0	0.314446	0.769082	0.577809	1	0.813668	0.942413	0.977168	1	0.894744	1
RHOG	0	0	0	0	0	0	0	0	0	0.299913	0.880642	0.577865	1	0.813668	0.942413	0.977168	1	0.894775	1
FAM81A	1	0	0	0	0	0	0	0	0	0.317103	0.755338	0.577876	1	0.813668	0.942413	0.977168	1	0.894781	1
SELL	0	0	0	0	0	0	0	0	0	0.31613	0.760431	0.577898	1	0.813668	0.942413	0.977168	1	0.894793	1
PPIL4	0	0	0	0	0	0	0	0	0	0.32844	0.704963	0.577898	1	0.813668	0.942413	0.977168	1	0.894793	1
TADA1	1	0	0	0	0	0	0	0	0	0.315481	0.763901	0.577898	1	0.813668	0.942413	0.977168	1	0.894793	1
ICAM2	0	0	0	0	0	0	0	0	0	0.30985	0.797072	0.577932	1	0.813668	0.942413	0.977168	1	0.894812	1
TDP2	1	0	0	0	0	0	0	0	0	0.324642	0.720863	0.578008	1	0.813668	0.942413	0.977168	1	0.894853	1
RGS4	0	0	0	0	0	0	0	0	0	0.312912	0.779142	0.578103	1	0.813668	0.942413	0.977168	1	0.894905	1
HAPLN4	0	2	0	0	0	2.26994	0	0	0	0.314637	0.774461	0.578265	1	0.813668	0.942413	0.977168	1	0.894994	1
TBX20	0	0	0	0	0	0	0	0	0	0.313009	0.77945	0.578286	1	0.813668	0.942413	0.977168	1	0.895006	1
DPPA4	0	0	0	0	0	0	0	0	0	0.312064	0.785253	0.578327	1	0.813668	0.942413	0.977168	1	0.895028	1
AIFM2	1	0	0	0	0	0	0	0	0	0.307696	0.814047	0.578344	1	0.813668	0.942413	0.977168	1	0.895037	1
CDC14B	0	0	0	0	0	0	0	0	0	0.312653	0.781829	0.578346	1	0.813668	0.942413	0.977168	1	0.895038	1
CALCOCO2	0	0	0	0	0	0	0	0	0	0.318245	0.75155	0.578351	1	0.813668	0.942413	0.977168	1	0.895041	1
OGT	0	3	0	0	0	1.78749	0	0	0	0.370964	0.593011	0.578366	1	0.813668	0.942413	0.977168	1	0.895049	1
KDM1A	0	2	0	0	0	2.14654	0	0	0	0.345069	0.65619	0.578445	1	0.813668	0.942413	0.977168	1	0.895093	1
KRTAP9-3	0	1	0	0	0	3.50083	0	0	0	0.302119	0.864017	0.578491	1	0.813668	0.942413	0.977168	1	0.895118	1
HIST1H3D	0	0	0	0	0	0	0	0	0	0.307546	0.81601	0.5785	1	0.813668	0.942413	0.977168	1	0.895123	1
AP5M1	0	2	0	0	0	2.20554	0	0	0	0.330021	0.706445	0.57856	1	0.813668	0.942413	0.977168	1	0.895156	1
HCCS	1	0	0	0	0	0	0	0	0	0.31625	0.762985	0.578614	1	0.813668	0.942413	0.977168	1	0.895185	1
MANF	0	1	0	0	0	3.45043	0	0	0	0.306822	0.825229	0.578706	1	0.813668	0.942413	0.977168	1	0.895235	1
BCAT1	0	0	0	0	0	0	0	0	0	0.316271	0.763263	0.57871	1	0.813668	0.942413	0.977168	1	0.895238	1
TTYH2	0	0	0	0	0	0	0	0	0	0.314717	0.772498	0.57888	1	0.813668	0.942413	0.977168	1	0.89533	1
COQ9	0	0	0	0	0	0	0	0	0	0.315847	0.766334	0.57889	1	0.813668	0.942413	0.977168	1	0.895336	1
KLK8	0	0	0	0	0	0	0	0	0	0.316666	0.761996	0.578898	1	0.813668	0.942413	0.977168	1	0.89534	1
UPRT	0	1	0	0	0	3.38358	0	0	0	0.313272	0.784346	0.578968	1	0.813668	0.942413	0.977168	1	0.895378	1
LGALS3	0	0	0	0	0	0	0	0	0	0.307736	0.81753	0.578996	1	0.813668	0.942413	0.977168	1	0.895394	1
SNRNP48	0	0	0	0	0	0	0	0	0	0.329113	0.706515	0.579116	1	0.813668	0.942413	0.977168	1	0.895459	1
CTC-435M10.3	1	2	0	0	0	2.24942	0	0	0	0.319258	0.755116	0.579313	1	0.813668	0.942413	0.977168	1	0.895567	1
COL16A1	2	2	0	1	0	0.787908	3.24041	3.24041	0	0.732574	0.327825	0.579457	1	0.880913	0.942413	0.977168	1	0.895646	1
PM20D2	1	0	0	0	0	0	0	0	0	0.310191	0.80303	0.579463	1	0.813668	0.942413	0.977168	1	0.895649	1
GPR157	0	0	0	0	0	0	0	0	0	0.306719	0.828298	0.579498	1	0.813668	0.942413	0.977168	1	0.895668	1
LMBRD1	0	0	0	0	0	0	0	0	0	0.321077	0.743093	0.579644	1	0.813668	0.942413	0.977168	1	0.895748	1
NARS2	0	0	0	0	0	0	0	0	0	0.3223	0.73755	0.579689	1	0.813668	0.942413	0.977168	1	0.895772	1
SVIL	1	5	1	0	0	1.20838	3.25362	3.25362	0	0.696515	0.326484	0.57972	1	0.866619	0.942413	0.977168	1	0.895789	1
FOXF1	1	0	0	0	0	0	0	0	0	0.305673	0.838811	0.579802	1	0.813668	0.942413	0.977168	1	0.895834	1
HBEGF	0	1	0	0	0	3.48336	0	0	0	0.303734	0.858791	0.57986	1	0.813668	0.942413	0.977168	1	0.895866	1
TMEM125	0	0	0	0	0	0	0	0	0	0.299804	0.902759	0.579901	1	0.813668	0.942413	0.977168	1	0.895888	1
EIF2S3	0	0	0	0	0	0	0	0	0	0.313616	0.784201	0.580004	1	0.813668	0.942413	0.977168	1	0.895944	1
CXorf21	0	0	0	0	0	0	0	0	0	0.30774	0.82369	0.580028	1	0.813668	0.942413	0.977168	1	0.895957	1
FLRT2	1	1	0	0	0	0.4324	0	0	0	0.340458	0.666071	0.580029	1	0.813668	0.942413	0.977168	1	0.895958	1
CELA3A	0	0	0	0	0	0	0	0	0	0.317581	0.762216	0.580042	1	0.813668	0.942413	0.977168	1	0.895965	1
KRTAP1-5	0	0	0	0	0	0	0	0	0	0.307032	0.829597	0.580095	1	0.813668	0.942413	0.977168	1	0.895994	1
NADK2	0	0	0	0	0	0	0	0	0	0.326112	0.722253	0.580096	1	0.813668	0.942413	0.977168	1	0.895994	1
SULT2B1	0	0	0	0	0	0	0	0	0	0.309613	0.810624	0.580127	1	0.813668	0.942413	0.977168	1	0.896011	1
PEX19	0	0	0	0	0	0	0	0	0	0.314125	0.78201	0.580172	1	0.813668	0.942413	0.977168	1	0.896035	1
CTRL	0	0	0	0	0	0	0	0	0	0.315164	0.77638	0.580252	1	0.813668	0.942413	0.977168	1	0.896079	1
UHMK1	1	0	0	0	0	0	0	0	0	0.31367	0.785181	0.580262	1	0.813668	0.942413	0.977168	1	0.896084	1
BARHL2	0	0	0	0	0	0	0	0	0	0.305966	0.839705	0.580307	1	0.813668	0.942413	0.977168	1	0.896109	1
RUNDC3B	0	0	0	0	0	0	0	0	0	0.321857	0.742121	0.58032	1	0.813668	0.942413	0.977168	1	0.896116	1
CSN2	1	0	0	0	0	0	0	0	0	0.31273	0.79186	0.580451	1	0.813668	0.942413	0.977168	1	0.896187	1
B4GALT6	0	0	0	0	0	0	0	0	0	0.316332	0.770906	0.58048	1	0.813668	0.942413	0.977168	1	0.896203	1
ORAI1	1	0	0	0	0	0	0	0	0	0.303837	0.86045	0.580483	1	0.813668	0.942413	0.977168	1	0.896204	1
BTBD19	0	0	0	0	0	0	0	0	0	0.313946	0.784587	0.580483	1	0.813668	0.942413	0.977168	1	0.896205	1
AGXT	0	0	0	0	0	0	0	0	0	0.311423	0.801007	0.580608	1	0.813668	0.942413	0.977168	1	0.896273	1
CLRN1	0	0	0	0	0	0	0	0	0	0.311899	0.797937	0.580614	1	0.813668	0.942413	0.977168	1	0.896276	1
IFNA5	0	0	0	0	0	0	0	0	0	0.307146	0.832054	0.580623	1	0.813668	0.942413	0.977168	1	0.896281	1
RRP1B	0	2	0	0	0	2.18572	0	0	0	0.334971	0.695224	0.580681	1	0.813668	0.942413	0.977168	1	0.896312	1
GDPD3	1	0	0	0	0	0	0	0	0	0.318046	0.762857	0.580736	1	0.813668	0.942413	0.977168	1	0.896342	1
GGTLC1	1	0	0	0	0	0	0	0	0	0.306017	0.842541	0.580784	1	0.813668	0.942413	0.977168	1	0.896368	1
CRHBP	0	0	0	0	0	0	0	0	0	0.319843	0.754385	0.580921	1	0.813668	0.942413	0.977168	1	0.896443	1
KREMEN2	0	0	0	0	0	0	0	0	0	0.312866	0.793529	0.580949	1	0.813668	0.942413	0.977168	1	0.896458	1
TWISTNB	0	0	0	0	0	0	0	0	0	0.310671	0.808699	0.581091	1	0.813668	0.942413	0.977168	1	0.896535	1
FOXJ1	0	0	0	0	0	0	0	0	0	0.303527	0.868616	0.581107	1	0.813668	0.942413	0.977168	1	0.896544	1
IP6K3	1	2	0	0	0	2.26086	0	0	0	0.316574	0.777113	0.581206	1	0.813668	0.942413	0.977168	1	0.896598	1
NUCB2	0	1	0	0	0	3.38231	0	0	0	0.313397	0.795358	0.581369	1	0.813668	0.942413	0.977168	1	0.896686	1
TSPAN12	1	0	0	0	0	0	0	0	0	0.315506	0.780303	0.581485	1	0.813668	0.942413	0.977168	1	0.896749	1
SLC35F2	0	0	0	0	0	0	0	0	0	0.314305	0.787499	0.58151	1	0.813668	0.942413	0.977168	1	0.896762	1
ASB13	1	0	0	0	0	0	0	0	0	0.30817	0.829718	0.581532	1	0.813668	0.942413	0.977168	1	0.896774	1
CLEC4M	0	0	0	0	0	0	0	0	0	0.316055	0.777404	0.581545	1	0.813668	0.942413	0.977168	1	0.896781	1
ABI3BP	2	2	0	1	0	0.85161	3.39192	3.39192	0	0.820033	0.31232	0.581558	1	0.924392	0.942413	0.977168	1	0.896788	1
RSPO2	0	0	0	0	0	0	0	0	0	0.326518	0.726364	0.581675	1	0.813668	0.942413	0.977168	1	0.896852	1
CAT	0	2	0	0	0	2.23057	0	0	0	0.323919	0.742748	0.581682	1	0.813668	0.942413	0.977168	1	0.896855	1
EPS15	0	2	0	0	0	2.17471	0	0	0	0.337766	0.6887	0.581704	1	0.813668	0.942413	0.977168	1	0.896867	1
POLR3C	0	2	0	0	0	2.14262	0	0	0	0.346104	0.662166	0.581722	1	0.813668	0.942413	0.977168	1	0.896877	1
KIAA1614	1	1	0	0	0	0.437311	0	0	0	0.347956	0.647882	0.581774	1	0.813668	0.942413	0.977168	1	0.896905	1
ACOT8	0	0	0	0	0	0	0	0	0	0.321363	0.750544	0.581804	1	0.813668	0.942413	0.977168	1	0.896921	1
MRPL15	0	0	0	0	0	0	0	0	0	0.315487	0.782205	0.581863	1	0.813668	0.942413	0.977168	1	0.896953	1
SHISA5	0	0	0	0	0	0	0	0	0	0.317525	0.770707	0.581871	1	0.813668	0.942413	0.977168	1	0.896958	1
NUTM2G	0	1	0	0	0	3.51479	0	0	0	0.30084	0.911795	0.581888	1	0.813668	0.942413	0.977168	1	0.896967	1
LPPR5	0	0	0	0	0	0	0	0	0	0.32665	0.726655	0.581906	1	0.813668	0.942413	0.977168	1	0.896977	1
FBP1	1	0	0	0	0	0	0	0	0	0.308267	0.831678	0.581962	1	0.813668	0.942413	0.977168	1	0.897007	1
HIST1H3I	0	0	0	0	0	0	0	0	0	0.307208	0.840665	0.582008	1	0.813668	0.942413	0.977168	1	0.897032	1
PRKCZ	2	2	0	0	0	2.20888	0	0	0	0.328862	0.722815	0.582059	1	0.813668	0.942413	0.977168	1	0.897059	1
TMOD4	0	0	0	0	0	0	0	0	0	0.325074	0.734196	0.582066	1	0.813668	0.942413	0.977168	1	0.897063	1
IFNA8	0	0	0	0	0	0	0	0	0	0.314436	0.789546	0.582078	1	0.813668	0.942413	0.977168	1	0.89707	1
WNT6	0	0	0	0	0	0	0	0	0	0.309589	0.822182	0.58208	1	0.813668	0.942413	0.977168	1	0.897071	1
FUZ	0	0	0	0	0	0	0	0	0	0.315651	0.782455	0.582113	1	0.813668	0.942413	0.977168	1	0.897089	1
GBX1	0	0	0	0	0	0	0	0	0	0.310694	0.814409	0.582128	1	0.813668	0.942413	0.977168	1	0.897097	1
OAT	0	0	0	0	0	0	0	0	0	0.320785	0.754767	0.582129	1	0.813668	0.942413	0.977168	1	0.897097	1
SLC31A1	0	1	0	0	0	3.42566	0	0	0	0.309184	0.828698	0.582226	1	0.813668	0.942413	0.977168	1	0.89715	1
GABPB1	0	0	0	0	0	0	0	0	0	0.323077	0.744111	0.582249	1	0.813668	0.942413	0.977168	1	0.897162	1
CDK17	0	0	0	0	0	0	0	0	0	0.328208	0.721437	0.582288	1	0.813668	0.942413	0.977168	1	0.897183	1
FAAH2	0	0	0	0	0	0	0	0	0	0.317635	0.772218	0.582333	1	0.813668	0.942413	0.977168	1	0.897208	1
CHAC2	0	1	0	0	0	3.47574	0	0	0	0.304443	0.87205	0.58245	1	0.813668	0.942413	0.977168	1	0.897271	1
NUCB1	0	0	0	0	0	0	0	0	0	0.319579	0.762565	0.582506	1	0.813668	0.942413	0.977168	1	0.897301	1
KHDC3L	0	0	0	0	0	0	0	0	0	0.311171	0.81349	0.582556	1	0.813668	0.942413	0.977168	1	0.897329	1
DAND5	0	1	0	0	0	3.4259	0	0	0	0.30916	0.831259	0.582615	1	0.813668	0.942413	0.977168	1	0.89736	1
MPP3	2	2	0	0	0	2.1199	0	0	0	0.351841	0.648014	0.582659	1	0.813668	0.942413	0.977168	1	0.897384	1
ANKRD13B	0	2	0	0	0	2.2272	0	0	0	0.324731	0.743206	0.582751	1	0.813668	0.942413	0.977168	1	0.897434	1
SLC25A53	1	0	0	0	0	0	0	0	0	0.308836	0.832536	0.582806	1	0.813668	0.942413	0.977168	1	0.897463	1
MAGEB5	0	0	0	0	0	0	0	0	0	0.310835	0.81749	0.582833	1	0.813668	0.942413	0.977168	1	0.897478	1
YY1	1	0	0	0	0	0	0	0	0	0.314045	0.797307	0.583113	1	0.813668	0.942413	0.977168	1	0.897629	1
PAX2	0	0	0	0	0	0	0	0	0	0.315069	0.791042	0.583145	1	0.813668	0.942413	0.977168	1	0.897646	1
KCTD13	0	0	0	0	0	0	0	0	0	0.310554	0.821497	0.583163	1	0.813668	0.942413	0.977168	1	0.897656	1
MMP3	1	2	0	0	0	2.1995	0	0	0	0.331346	0.71734	0.583312	1	0.813668	0.942413	0.977168	1	0.897736	1
GRAMD3	0	0	0	0	0	0	0	0	0	0.324858	0.740089	0.583324	1	0.813668	0.942413	0.977168	1	0.897743	1
FCRLB	0	0	0	0	0	0	0	0	0	0.313418	0.80249	0.583332	1	0.813668	0.942413	0.977168	1	0.897747	1
ARG1	0	0	0	0	0	0	0	0	0	0.318865	0.770635	0.583461	1	0.813668	0.942413	0.977168	1	0.897817	1
MED8	2	0	0	0	0	0	0	0	0	0.321955	0.75463	0.583464	1	0.813668	0.942413	0.977168	1	0.897818	1
QTRTD1	0	0	0	0	0	0	0	0	0	0.320987	0.759733	0.58353	1	0.813668	0.942413	0.977168	1	0.897854	1
PCBP2	1	0	0	0	0	0	0	0	0	0.316177	0.786481	0.583569	1	0.813668	0.942413	0.977168	1	0.897875	1
OTOF	3	5	0	0	0	1.49028	0	0	0	0.422785	0.51707	0.583582	1	0.813668	0.942413	0.977168	1	0.897882	1
GZMK	1	0	0	0	0	0	0	0	0	0.322256	0.753622	0.583587	1	0.813668	0.942413	0.977168	1	0.897885	1
ARHGDIG	1	1	0	0	0	3.46573	0	0	0	0.305312	0.872373	0.583595	1	0.813668	0.942413	0.977168	1	0.897889	1
FBXL8	0	0	0	0	0	0	0	0	0	0.307639	0.847911	0.583596	1	0.813668	0.942413	0.977168	1	0.897889	1
GFI1	0	0	0	0	0	0	0	0	0	0.3124	0.810942	0.583621	1	0.813668	0.942413	0.977168	1	0.897903	1
MOB3B	0	0	0	0	0	0	0	0	0	0.309758	0.830482	0.583636	1	0.813668	0.942413	0.977168	1	0.897911	1
TMEM11	0	0	0	0	0	0	0	0	0	0.307352	0.85085	0.583646	1	0.813668	0.942413	0.977168	1	0.897916	1
WIF1	0	0	0	0	0	0	0	0	0	0.323544	0.747899	0.58373	1	0.813668	0.942413	0.977168	1	0.897962	1
KIAA0319	1	3	0	0	0	1.81677	0	0	0	0.358515	0.634314	0.583785	1	0.813668	0.942413	0.977168	1	0.897991	1
PON1	0	0	0	0	0	0	0	0	0	0.329307	0.722389	0.58381	1	0.813668	0.942413	0.977168	1	0.898005	1
ARG2	0	0	0	0	0	0	0	0	0	0.321979	0.756059	0.583846	1	0.813668	0.942413	0.977168	1	0.898024	1
CCDC88A	1	3	0	0	0	1.68092	0	0	0	0.419533	0.520496	0.583857	1	0.813668	0.942413	0.977168	1	0.89803	1
RPS6	0	0	0	0	0	0	0	0	0	0.313855	0.802623	0.583891	1	0.813668	0.942413	0.977168	1	0.898048	1
ATP6V1E2	0	0	0	0	0	0	0	0	0	0.329131	0.723743	0.583978	1	0.813668	0.942413	0.977168	1	0.898095	1
FAM98C	1	0	0	0	0	0	0	0	0	0.315762	0.7912	0.584012	1	0.813668	0.942413	0.977168	1	0.898114	1
TAF8	0	0	0	0	0	0	0	0	0	0.31688	0.784772	0.584076	1	0.813668	0.942413	0.977168	1	0.898148	1
SOHLH1	0	0	0	0	0	0	0	0	0	0.310171	0.830183	0.584101	1	0.813668	0.942413	0.977168	1	0.898161	1
ZNF555	1	1	0	0	0	0.486744	0	0	0	0.422592	0.505698	0.584103	1	0.813668	0.942413	0.977168	1	0.898162	1
APOBEC3G	0	0	0	0	0	0	0	0	0	0.312866	0.810436	0.584104	1	0.813668	0.942413	0.977168	1	0.898163	1
ESR1	4	4	0	0	0	0.728674	0	0	0	0.526219	0.404829	0.584151	1	0.816405	0.942413	0.977168	1	0.898188	1
SFRP2	0	0	0	0	0	0	0	0	0	0.312946	0.810947	0.584294	1	0.813668	0.942413	0.977168	1	0.898265	1
GOSR2	1	0	0	0	0	0	0	0	0	0.330735	0.718328	0.584311	1	0.813668	0.942413	0.977168	1	0.898274	1
DNAH9	4	11	0	1	0	1.36587	1.87418	1.87418	0	0.369953	0.57242	0.584344	1	0.813668	0.942413	0.977168	1	0.898292	1
MAP3K5	0	3	0	0	0	1.75399	0	0	0	0.38552	0.576791	0.584487	1	0.813668	0.942413	0.977168	1	0.898368	1
FAM211B	0	0	0	0	0	0	0	0	0	0.31169	0.821204	0.584519	1	0.813668	0.942413	0.977168	1	0.898386	1
IFT172	0	4	0	0	0	1.49418	0	0	0	0.468086	0.466195	0.58453	1	0.813668	0.942413	0.977168	1	0.898392	1
FOLR2	0	0	0	0	0	0	0	0	0	0.318939	0.775177	0.584538	1	0.813668	0.942413	0.977168	1	0.898396	1
CD55	1	0	0	0	0	0	0	0	0	0.32273	0.755677	0.584634	1	0.813668	0.942413	0.977168	1	0.898448	1
CDCA5	0	0	0	0	0	0	0	0	0	0.31121	0.825943	0.584709	1	0.813668	0.942413	0.977168	1	0.898488	1
EDDM3B	0	1	0	0	0	3.35832	0	0	0	0.315775	0.798208	0.584832	1	0.813668	0.942413	0.977168	1	0.898554	1
RBMS2	0	0	0	0	0	0	0	0	0	0.331761	0.716115	0.584872	1	0.813668	0.942413	0.977168	1	0.898575	1
NIPA1	0	0	0	0	0	0	0	0	0	0.306794	0.865699	0.58489	1	0.813668	0.942413	0.977168	1	0.898585	1
OR4X1	0	0	0	0	0	0	0	0	0	0.307113	0.862728	0.584919	1	0.813668	0.942413	0.977168	1	0.898601	1
RCOR1	1	0	0	0	0	0	0	0	0	0.323104	0.756048	0.585164	1	0.813668	0.942413	0.977168	1	0.898732	1
ZNF845	1	5	0	0	0	1.48856	0	0	0	0.424973	0.517162	0.585219	1	0.813668	0.942413	0.977168	1	0.898761	1
BOD1L2	0	0	0	0	0	0	0	0	0	0.306302	0.873751	0.585237	1	0.813668	0.942413	0.977168	1	0.898771	1
BDKRB2	1	3	0	0	0	1.8972	0	0	0	0.327566	0.741045	0.585284	1	0.813668	0.942413	0.977168	1	0.898796	1
PAWR	0	1	0	0	0	3.35951	0	0	0	0.315656	0.801596	0.585349	1	0.813668	0.942413	0.977168	1	0.898831	1
CDCA3	0	0	0	0	0	0	0	0	0	0.327503	0.736325	0.585438	1	0.813668	0.942413	0.977168	1	0.898878	1
RSU1	1	1	0	0	0	3.4154	0	0	0	0.310102	0.842012	0.585481	1	0.813668	0.942413	0.977168	1	0.898902	1
FAM199X	0	0	0	0	0	0	0	0	0	0.316538	0.79391	0.585494	1	0.813668	0.942413	0.977168	1	0.898908	1
SNX10	0	1	0	0	0	3.36962	0	0	0	0.314651	0.808996	0.585525	1	0.813668	0.942413	0.977168	1	0.898925	1
RP11-503N18.3	0	0	0	0	0	0	0	0	0	0.320608	0.770784	0.585576	1	0.813668	0.942413	0.977168	1	0.898952	1
CHSY1	1	1	0	0	0	0.445823	0	0	0	0.360928	0.622614	0.585673	1	0.813668	0.942413	0.977168	1	0.899004	1
UACA	0	1	0	0	0	0.476174	0	0	0	0.407026	0.531064	0.585753	1	0.813668	0.942413	0.977168	1	0.899047	1
ZNF317	1	3	0	0	0	1.84121	0	0	0	0.348737	0.666648	0.58581	1	0.813668	0.942413	0.977168	1	0.899078	1
SMYD4	0	3	0	0	0	1.85597	0	0	0	0.343274	0.683866	0.585833	1	0.813668	0.942413	0.977168	1	0.89909	1
POU4F3	0	0	0	0	0	0	0	0	0	0.310819	0.836784	0.585934	1	0.813668	0.942413	0.977168	1	0.899144	1
SLC39A2	0	0	0	0	0	0	0	0	0	0.320415	0.773689	0.585981	1	0.813668	0.942413	0.977168	1	0.899169	1
DYNC2LI1	0	1	0	0	0	3.36022	0	0	0	0.315586	0.805505	0.586012	1	0.813668	0.942413	0.977168	1	0.899186	1
SORBS1	1	1	0	0	0	0.468789	0	0	0	0.395704	0.550358	0.58603	1	0.813668	0.942413	0.977168	1	0.899195	1
DIRC2	0	0	0	0	0	0	0	0	0	0.3149	0.807318	0.586034	1	0.813668	0.942413	0.977168	1	0.899198	1
HPD	0	0	0	0	0	0	0	0	0	0.321414	0.768525	0.586035	1	0.813668	0.942413	0.977168	1	0.899198	1
MPG	1	2	0	0	0	2.17828	0	0	0	0.336683	0.706393	0.586091	1	0.813668	0.942413	0.977168	1	0.899228	1
ULBP1	0	1	0	0	0	3.41295	0	0	0	0.310407	0.845107	0.586322	1	0.813668	0.942413	0.977168	1	0.899351	1
VASP	0	0	0	0	0	0	0	0	0	0.319657	0.77954	0.586329	1	0.813668	0.942413	0.977168	1	0.899355	1
NRXN2	2	5	0	0	0	1.56033	0	0	0	0.374684	0.604071	0.586375	1	0.813668	0.942413	0.977168	1	0.89938	1
ZACN	0	0	0	0	0	0	0	0	0	0.318077	0.789229	0.586426	1	0.813668	0.942413	0.977168	1	0.899407	1
FAM53A	0	2	0	0	0	2.27515	0	0	0	0.313439	0.823998	0.586567	1	0.813668	0.942413	0.977168	1	0.899482	1
GNAO1	0	0	0	0	0	0	0	0	0	0.316053	0.802758	0.586598	1	0.813668	0.942413	0.977168	1	0.899499	1
TMEM256-PLSCR3	0	0	0	0	0	0	0	0	0	0.322034	0.767762	0.586602	1	0.813668	0.942413	0.977168	1	0.8995	1
TRPM6	0	3	1	0	0	0.823928	3.1888	3.1888	0	0.739263	0.333575	0.586668	1	0.885383	0.942413	0.977168	1	0.899536	1
KRTAP26-1	0	0	0	0	0	0	0	0	0	0.308129	0.866576	0.586682	1	0.813668	0.942413	0.977168	1	0.899543	1
SHH	0	0	0	0	0	0	0	0	0	0.311544	0.836894	0.586851	1	0.813668	0.942413	0.977168	1	0.899634	1
MSN	0	2	0	0	0	2.18267	0	0	0	0.335741	0.712567	0.586866	1	0.813668	0.942413	0.977168	1	0.899641	1
ZNF835	1	3	0	0	0	1.8916	0	0	0	0.32961	0.738164	0.586884	1	0.813668	0.942413	0.977168	1	0.899651	1
LONRF2	1	2	0	0	0	2.19516	0	0	0	0.332429	0.725793	0.586962	1	0.813668	0.942413	0.977168	1	0.899692	1
CD300LG	1	0	0	0	0	0	0	0	0	0.314184	0.817668	0.586986	1	0.813668	0.942413	0.977168	1	0.899705	1
AKR1C2	1	1	0	0	0	3.28905	0	0	0	0.322762	0.769409	0.587109	1	0.813668	0.942413	0.977168	1	0.899771	1
RNF115	0	1	0	0	0	3.36527	0	0	0	0.315083	0.814936	0.587141	1	0.813668	0.942413	0.977168	1	0.899788	1
MS4A18	0	0	0	0	0	0	0	0	0	0.319082	0.78705	0.587197	1	0.813668	0.942413	0.977168	1	0.899817	1
PRPSAP1	0	0	0	0	0	0	0	0	0	0.316545	0.803276	0.587295	1	0.813668	0.942413	0.977168	1	0.89987	1
FUT7	0	2	0	0	0	2.1928	0	0	0	0.333191	0.723998	0.587301	1	0.813668	0.942413	0.977168	1	0.899873	1
HSD17B10	0	0	0	0	0	0	0	0	0	0.320075	0.782097	0.587367	1	0.813668	0.942413	0.977168	1	0.899908	1
IGFBP5	0	0	0	0	0	0	0	0	0	0.314368	0.819052	0.587453	1	0.813668	0.942413	0.977168	1	0.899954	1
B4GALT5	0	0	0	0	0	0	0	0	0	0.317867	0.796417	0.587593	1	0.813668	0.942413	0.977168	1	0.900028	1
PTGDR	0	0	0	0	0	0	0	0	0	0.318435	0.792973	0.587605	1	0.813668	0.942413	0.977168	1	0.900035	1
EVA1A	0	0	0	0	0	0	0	0	0	0.310534	0.850734	0.587614	1	0.813668	0.942413	0.977168	1	0.90004	1
GLT6D1	1	0	0	0	0	0	0	0	0	0.317898	0.796384	0.587618	1	0.813668	0.942413	0.977168	1	0.900042	1
LOX	0	0	0	0	0	0	0	0	0	0.3253	0.755688	0.587671	1	0.813668	0.942413	0.977168	1	0.90007	1
TMEM140	0	1	0	0	0	3.45885	0	0	0	0.306027	0.902084	0.587679	1	0.813668	0.942413	0.977168	1	0.900074	1
LDHB	1	0	0	0	0	0	0	0	0	0.31419	0.821796	0.587695	1	0.813668	0.942413	0.977168	1	0.900083	1
HOXA5	0	0	0	0	0	0	0	0	0	0.309046	0.865532	0.587706	1	0.813668	0.942413	0.977168	1	0.900088	1
CDC37	0	0	0	0	0	0	0	0	0	0.318221	0.794826	0.587711	1	0.813668	0.942413	0.977168	1	0.900091	1
SLC6A11	1	2	0	0	0	2.20071	0	0	0	0.331046	0.734253	0.587717	1	0.813668	0.942413	0.977168	1	0.900094	1
CYP39A1	0	0	0	0	0	0	0	0	0	0.326991	0.748209	0.58784	1	0.813668	0.942413	0.977168	1	0.900159	1
HNMT	1	0	0	0	0	0	0	0	0	0.316562	0.806374	0.587883	1	0.813668	0.942413	0.977168	1	0.900183	1
FA2H	0	0	0	0	0	0	0	0	0	0.320768	0.780655	0.587895	1	0.813668	0.942413	0.977168	1	0.900189	1
FAM109A	0	0	0	0	0	0	0	0	0	0.310582	0.852421	0.587908	1	0.813668	0.942413	0.977168	1	0.900196	1
TPM2	0	0	0	0	0	0	0	0	0	0.32246	0.771961	0.58804	1	0.813668	0.942413	0.977168	1	0.900266	1
CNBP	0	0	0	0	0	0	0	0	0	0.322706	0.770671	0.588047	1	0.813668	0.942413	0.977168	1	0.90027	1
CNOT6	1	2	0	0	0	2.18272	0	0	0	0.335556	0.717344	0.588091	1	0.813668	0.942413	0.977168	1	0.900293	1
WDR61	1	0	0	0	0	0	0	0	0	0.320104	0.785867	0.588176	1	0.813668	0.942413	0.977168	1	0.900338	1
KCND2	0	3	0	0	0	1.79623	0	0	0	0.367278	0.623511	0.588177	1	0.813668	0.942413	0.977168	1	0.900339	1
SERPINI2	0	0	0	0	0	0	0	0	0	0.32168	0.776874	0.588179	1	0.813668	0.942413	0.977168	1	0.90034	1
UNC50	0	0	0	0	0	0	0	0	0	0.327107	0.749227	0.588225	1	0.813668	0.942413	0.977168	1	0.900364	1
RGS3	1	1	0	0	0	0.450889	0	0	0	0.36863	0.609955	0.588232	1	0.813668	0.942413	0.977168	1	0.900368	1
CD200R1	1	0	0	0	0	0	0	0	0	0.317608	0.801482	0.588242	1	0.813668	0.942413	0.977168	1	0.900373	1
CTC-432M15.3	0	1	0	0	0	0.472644	0	0	0	0.401731	0.54431	0.58827	1	0.813668	0.942413	0.977168	1	0.900388	1
TNFRSF10B	0	0	0	0	0	0	0	0	0	0.320101	0.786381	0.588285	1	0.813668	0.942413	0.977168	1	0.900396	1
PEX6	3	3	0	0	0	1.85627	0	0	0	0.342359	0.694109	0.588307	1	0.813668	0.942413	0.977168	1	0.900407	1
GBA2	0	1	0	0	0	0.469865	0	0	0	0.397555	0.551628	0.588384	1	0.813668	0.942413	0.977168	1	0.900449	1
EIF3A	0	2	0	0	0	0.662735	0	0	0	0.545182	0.399064	0.588399	1	0.819119	0.942413	0.977168	1	0.900457	1
IMPA2	0	0	0	0	0	0	0	0	0	0.319608	0.789875	0.588401	1	0.813668	0.942413	0.977168	1	0.900457	1
SCTR	0	0	0	0	0	0	0	0	0	0.319026	0.793404	0.588404	1	0.813668	0.942413	0.977168	1	0.900459	1
SEPT2	0	0	0	0	0	0	0	0	0	0.323536	0.767863	0.588405	1	0.813668	0.942413	0.977168	1	0.90046	1
TLCD1	0	0	0	0	0	0	0	0	0	0.312533	0.839333	0.588448	1	0.813668	0.942413	0.977168	1	0.900483	1
RPS6KA4	2	3	0	0	0	1.84233	0	0	0	0.348033	0.676439	0.588542	1	0.813668	0.942413	0.977168	1	0.900532	1
CAMK1D	0	0	0	0	0	0	0	0	0	0.320765	0.783882	0.588565	1	0.813668	0.942413	0.977168	1	0.900545	1
CRYGN	1	1	0	0	0	3.3943	0	0	0	0.312152	0.845912	0.588618	1	0.813668	0.942413	0.977168	1	0.900573	1
VSTM1	0	0	0	0	0	0	0	0	0	0.326408	0.75426	0.588628	1	0.813668	0.942413	0.977168	1	0.900578	1
MTERFD1	0	0	0	0	0	0	0	0	0	0.318555	0.797896	0.58871	1	0.813668	0.942413	0.977168	1	0.900622	1
NAAA	0	0	0	0	0	0	0	0	0	0.32287	0.772915	0.588736	1	0.813668	0.942413	0.977168	1	0.900635	1
SH3GLB2	0	0	0	0	0	0	0	0	0	0.320291	0.787489	0.588739	1	0.813668	0.942413	0.977168	1	0.900637	1
NUP205	0	4	0	0	0	1.50693	0	0	0	0.459235	0.481334	0.588842	1	0.813668	0.942413	0.977168	1	0.900691	1
CBFB	0	2	0	0	0	2.0344	0	0	0	0.376473	0.60314	0.588861	1	0.813668	0.942413	0.977168	1	0.900701	1
SP9	0	0	0	0	0	0	0	0	0	0.310648	0.85943	0.588933	1	0.813668	0.942413	0.977168	1	0.900739	1
MYF5	0	0	0	0	0	0	0	0	0	0.314516	0.827467	0.589039	1	0.813668	0.942413	0.977168	1	0.900795	1
RPL7A	1	0	0	0	0	0	0	0	0	0.32911	0.744008	0.589249	1	0.813668	0.942413	0.977168	1	0.900906	1
PDXP	0	0	0	0	0	0	0	0	0	0.308666	0.883053	0.589271	1	0.813668	0.942413	0.977168	1	0.900918	1
BCKDHA	1	2	0	0	0	2.21246	0	0	0	0.328147	0.753146	0.589292	1	0.813668	0.942413	0.977168	1	0.900929	1
TMBIM1	0	0	0	0	0	0	0	0	0	0.325859	0.760437	0.589445	1	0.813668	0.942413	0.977168	1	0.90101	1
DNALI1	0	0	0	0	0	0	0	0	0	0.321498	0.78412	0.589493	1	0.813668	0.942413	0.977168	1	0.901035	1
KIAA1715	1	0	0	0	0	0	0	0	0	0.334323	0.722625	0.589588	1	0.813668	0.942413	0.977168	1	0.901086	1
CYP21A2	0	1	0	0	0	3.32183	0	0	0	0.319456	0.799995	0.589647	1	0.813668	0.942413	0.977168	1	0.901117	1
PDZRN4	0	3	0	0	0	1.76199	0	0	0	0.381983	0.594489	0.589649	1	0.813668	0.942413	0.977168	1	0.901118	1
RNF208	0	0	0	0	0	0	0	0	0	0.30895	0.884063	0.589738	1	0.813668	0.942413	0.977168	1	0.901165	1
STK17B	0	0	0	0	0	0	0	0	0	0.325506	0.763679	0.58978	1	0.813668	0.942413	0.977168	1	0.901187	1
ERLIN2	0	0	0	0	0	0	0	0	0	0.324072	0.771249	0.589795	1	0.813668	0.942413	0.977168	1	0.901195	1
CATSPER3	0	0	0	0	0	0	0	0	0	0.315922	0.821616	0.589795	1	0.813668	0.942413	0.977168	1	0.901195	1
OR10G7	0	0	0	0	0	0	0	0	0	0.309104	0.882884	0.589805	1	0.813668	0.942413	0.977168	1	0.9012	1
SLC25A4	0	0	0	0	0	0	0	0	0	0.312512	0.849024	0.589839	1	0.813668	0.942413	0.977168	1	0.901218	1
KLK15	0	0	0	0	0	0	0	0	0	0.311547	0.857793	0.58984	1	0.813668	0.942413	0.977168	1	0.901219	1
TPH1	0	0	0	0	0	0	0	0	0	0.327677	0.75326	0.589871	1	0.813668	0.942413	0.977168	1	0.901235	1
RASL11A	0	0	0	0	0	0	0	0	0	0.316005	0.821479	0.589874	1	0.813668	0.942413	0.977168	1	0.901237	1
EIF1AX	0	0	0	0	0	0	0	0	0	0.338318	0.707898	0.589903	1	0.813668	0.942413	0.977168	1	0.901252	1
HSH2D	0	0	0	0	0	0	0	0	0	0.314132	0.836189	0.589947	1	0.813668	0.942413	0.977168	1	0.901275	1
RPA2	0	0	0	0	0	0	0	0	0	0.32384	0.773288	0.589969	1	0.813668	0.942413	0.977168	1	0.901287	1
C17orf59	1	0	0	0	0	0	0	0	0	0.311608	0.858227	0.589971	1	0.813668	0.942413	0.977168	1	0.901288	1
RP5-1052I5.2	0	0	0	0	0	0	0	0	0	0.327322	0.755942	0.590099	1	0.813668	0.942413	0.977168	1	0.901355	1
PPIF	0	1	0	0	0	3.40646	0	0	0	0.311037	0.866979	0.590134	1	0.813668	0.942413	0.977168	1	0.901374	1
C1orf63	1	0	0	0	0	0	0	0	0	0.325828	0.763665	0.590148	1	0.813668	0.942413	0.977168	1	0.901382	1
PREX2	2	14	0	2	0	1.1727	2.11767	2.11767	0	0.610186	0.352449	0.590167	1	0.831766	0.942413	0.977168	1	0.901391	1
GYG1	0	0	0	0	0	0	0	0	0	0.327265	0.756886	0.590257	1	0.813668	0.942413	0.977168	1	0.901439	1
STMND1	0	0	0	0	0	0	0	0	0	0.33319	0.730007	0.590317	1	0.813668	0.942413	0.977168	1	0.90147	1
FREM2	2	9	0	0	0	1.20054	0	0	0	0.625445	0.37371	0.590374	1	0.837995	0.942413	0.977168	1	0.901501	1
TEKT5	0	2	0	0	0	2.22629	0	0	0	0.324951	0.773829	0.590462	1	0.813668	0.942413	0.977168	1	0.901547	1
POLE	1	6	0	0	0	1.31993	0	0	0	0.539336	0.418103	0.59054	1	0.817855	0.942413	0.977168	1	0.901588	1
C20orf62	1	1	0	0	0	3.41084	0	0	0	0.310543	0.875327	0.590551	1	0.813668	0.942413	0.977168	1	0.901594	1
DUSP21	0	0	0	0	0	0	0	0	0	0.310077	0.879228	0.590627	1	0.813668	0.942413	0.977168	1	0.901634	1
MTRF1L	0	1	0	0	0	3.35434	0	0	0	0.316173	0.827441	0.590654	1	0.813668	0.942413	0.977168	1	0.901648	1
GPN1	0	0	0	0	0	0	0	0	0	0.327783	0.756418	0.590751	1	0.813668	0.942413	0.977168	1	0.901699	1
LCN10	0	1	0	0	0	3.37488	0	0	0	0.31413	0.843871	0.590761	1	0.813668	0.942413	0.977168	1	0.901704	1
TMEM9	0	1	0	0	0	3.33682	0	0	0	0.317935	0.815891	0.590796	1	0.813668	0.942413	0.977168	1	0.901723	1
SF3A2	0	0	0	0	0	0	0	0	0	0.323914	0.776892	0.590842	1	0.813668	0.942413	0.977168	1	0.901747	1
C19orf84	0	1	0	0	0	3.37481	0	0	0	0.314137	0.844728	0.590898	1	0.813668	0.942413	0.977168	1	0.901777	1
PGC	0	0	0	0	0	0	0	0	0	0.318169	0.812521	0.590958	1	0.813668	0.942413	0.977168	1	0.901808	1
SLAMF7	0	0	0	0	0	0	0	0	0	0.318283	0.812001	0.591003	1	0.813668	0.942413	0.977168	1	0.901832	1
GPR6	1	0	0	0	0	0	0	0	0	0.312867	0.854512	0.59104	1	0.813668	0.942413	0.977168	1	0.901851	1
SLC25A13	1	2	0	0	0	2.06208	0	0	0	0.368181	0.62713	0.591108	1	0.813668	0.942413	0.977168	1	0.901887	1
SGK2	0	0	0	0	0	0	0	0	0	0.320408	0.798934	0.591147	1	0.813668	0.942413	0.977168	1	0.901908	1
OR5M1	0	0	0	0	0	0	0	0	0	0.310683	0.877496	0.591191	1	0.813668	0.942413	0.977168	1	0.901931	1
BCL2L12	0	0	0	0	0	0	0	0	0	0.32233	0.787586	0.591202	1	0.813668	0.942413	0.977168	1	0.901936	1
FANCD2OS	0	0	0	0	0	0	0	0	0	0.313926	0.846436	0.591223	1	0.813668	0.942413	0.977168	1	0.901947	1
SLA	0	0	0	0	0	0	0	0	0	0.328795	0.753709	0.591282	1	0.813668	0.942413	0.977168	1	0.901978	1
YIPF2	0	0	0	0	0	0	0	0	0	0.32163	0.792793	0.591414	1	0.813668	0.942413	0.977168	1	0.902048	1
FAM13C	1	2	0	0	0	2.09136	0	0	0	0.359862	0.649158	0.591423	1	0.813668	0.942413	0.977168	1	0.902053	1
BCKDHB	0	0	0	0	0	0	0	0	0	0.328967	0.754189	0.591599	1	0.813668	0.942413	0.977168	1	0.902145	1
TECR	0	0	0	0	0	0	0	0	0	0.326413	0.767056	0.591618	1	0.813668	0.942413	0.977168	1	0.902155	1
OR52J3	1	2	0	0	0	2.248	0	0	0	0.319592	0.810513	0.59167	1	0.813668	0.942413	0.977168	1	0.902182	1
CHTOP	1	0	0	0	0	0	0	0	0	0.341281	0.702818	0.591677	1	0.813668	0.942413	0.977168	1	0.902186	1
ZNF121	0	2	0	0	0	2.18825	0	0	0	0.334333	0.735161	0.59171	1	0.813668	0.942413	0.977168	1	0.902203	1
KCTD9	0	0	0	0	0	0	0	0	0	0.344763	0.690474	0.591712	1	0.813668	0.942413	0.977168	1	0.902204	1
MAP3K8	0	2	0	0	0	2.163	0	0	0	0.340775	0.710152	0.591782	1	0.813668	0.942413	0.977168	1	0.902241	1
MAGEA4	0	0	0	0	0	0	0	0	0	0.317773	0.820225	0.591821	1	0.813668	0.942413	0.977168	1	0.902262	1
ARHGAP1	0	0	0	0	0	0	0	0	0	0.322156	0.791797	0.591846	1	0.813668	0.942413	0.977168	1	0.902274	1
FAM114A1	1	2	0	0	0	2.19043	0	0	0	0.333612	0.738931	0.591925	1	0.813668	0.942413	0.977168	1	0.902316	1
HKDC1	0	3	0	0	0	1.76404	0	0	0	0.381081	0.601471	0.592018	1	0.813668	0.942413	0.977168	1	0.902365	1
WDPCP	0	2	0	0	0	2.13191	0	0	0	0.348951	0.682925	0.592025	1	0.813668	0.942413	0.977168	1	0.902368	1
GABBR2	1	3	0	0	0	1.78825	0	0	0	0.370357	0.625449	0.592124	1	0.813668	0.942413	0.977168	1	0.90242	1
BGN	0	0	0	0	0	0	0	0	0	0.316157	0.8342	0.592132	1	0.813668	0.942413	0.977168	1	0.902424	1
FOXD3	1	0	0	0	0	0	0	0	0	0.312802	0.863413	0.592136	1	0.813668	0.942413	0.977168	1	0.902426	1
PDCL3	0	1	0	0	0	3.3759	0	0	0	0.314029	0.855144	0.592278	1	0.813668	0.942413	0.977168	1	0.902501	1
REPS1	0	2	0	0	0	2.12195	0	0	0	0.35163	0.675295	0.592286	1	0.813668	0.942413	0.977168	1	0.902505	1
HIST1H3G	0	0	0	0	0	0	0	0	0	0.314644	0.848052	0.592344	1	0.813668	0.942413	0.977168	1	0.902536	1
OXNAD1	0	0	0	0	0	0	0	0	0	0.321935	0.795669	0.592349	1	0.813668	0.942413	0.977168	1	0.902538	1
ABHD6	0	0	0	0	0	0	0	0	0	0.322609	0.791799	0.592388	1	0.813668	0.942413	0.977168	1	0.902559	1
ZNHIT6	0	0	0	0	0	0	0	0	0	0.330564	0.749844	0.592394	1	0.813668	0.942413	0.977168	1	0.902562	1
PLSCR1	0	0	0	0	0	0	0	0	0	0.328944	0.757651	0.5924	1	0.813668	0.942413	0.977168	1	0.902565	1
NMRK2	0	1	0	0	0	3.38	0	0	0	0.313625	0.860131	0.592463	1	0.813668	0.942413	0.977168	1	0.902597	1
SELENBP1	0	2	0	0	0	2.17303	0	0	0	0.338194	0.72247	0.592531	1	0.813668	0.942413	0.977168	1	0.902633	1
WIPF3	0	0	0	0	0	0	0	0	0	0.324449	0.782093	0.592586	1	0.813668	0.942413	0.977168	1	0.902662	1
DENND6A	1	0	0	0	0	0	0	0	0	0.338187	0.717991	0.592656	1	0.813668	0.942413	0.977168	1	0.902699	1
OVCA2	0	0	0	0	0	0	0	0	0	0.31462	0.850529	0.592666	1	0.813668	0.942413	0.977168	1	0.902704	1
C1orf174	0	0	0	0	0	0	0	0	0	0.324511	0.782339	0.592712	1	0.813668	0.942413	0.977168	1	0.902728	1
METTL2B	0	1	0	0	0	3.31722	0	0	0	0.319927	0.813236	0.592734	1	0.813668	0.942413	0.977168	1	0.902739	1
MDFI	1	0	0	0	0	0	0	0	0	0.316197	0.837814	0.592738	1	0.813668	0.942413	0.977168	1	0.902741	1
LCE2C	0	1	0	0	0	3.41338	0	0	0	0.310366	0.897595	0.592749	1	0.813668	0.942413	0.977168	1	0.902747	1
TREX2	0	0	0	0	0	0	0	0	0	0.310407	0.89703	0.592895	1	0.813668	0.942413	0.977168	1	0.902823	1
PDCD7	1	0	0	0	0	0	0	0	0	0.32091	0.805113	0.59292	1	0.813668	0.942413	0.977168	1	0.902837	1
TMEM176A	0	1	0	0	0	3.32343	0	0	0	0.319294	0.819072	0.593019	1	0.813668	0.942413	0.977168	1	0.902889	1
NMNAT2	0	0	0	0	0	0	0	0	0	0.324147	0.786689	0.593186	1	0.813668	0.942413	0.977168	1	0.902976	1
WDR5	0	0	0	0	0	0	0	0	0	0.33971	0.71427	0.593312	1	0.813668	0.942413	0.977168	1	0.903041	1
TREML1	0	0	0	0	0	0	0	0	0	0.31944	0.818084	0.593481	1	0.813668	0.942413	0.977168	1	0.90313	1
EDN1	0	1	0	0	0	3.32704	0	0	0	0.318926	0.824311	0.593488	1	0.813668	0.942413	0.977168	1	0.903133	1
EDF1	0	1	0	0	0	3.3327	0	0	0	0.318352	0.8296	0.593683	1	0.813668	0.942413	0.977168	1	0.903235	1
DNAJC30	0	0	0	0	0	0	0	0	0	0.317651	0.832507	0.593697	1	0.813668	0.942413	0.977168	1	0.903242	1
IGLL5	0	0	0	0	0	0	0	0	0	0.319957	0.816208	0.593782	1	0.813668	0.942413	0.977168	1	0.903287	1
ASPN	0	0	0	0	0	0	0	0	0	0.330576	0.755699	0.593832	1	0.813668	0.942413	0.977168	1	0.903313	1
LIM2	0	0	0	0	0	0	0	0	0	0.316576	0.842134	0.593862	1	0.813668	0.942413	0.977168	1	0.903329	1
SCG3	0	0	0	0	0	0	0	0	0	0.324638	0.787152	0.593866	1	0.813668	0.942413	0.977168	1	0.90333	1
ROR2	0	4	0	0	0	1.64304	0	0	0	0.375661	0.61839	0.593901	1	0.813668	0.942413	0.977168	1	0.903349	1
SIGLEC5	0	0	0	0	0	0	0	0	0	0.322508	0.800165	0.593911	1	0.813668	0.942413	0.977168	1	0.903354	1
EPO	1	1	0	0	0	3.29196	0	0	0	0.322459	0.803343	0.593928	1	0.813668	0.942413	0.977168	1	0.903363	1
FCER1A	1	0	0	0	0	0	0	0	0	0.324267	0.78968	0.593935	1	0.813668	0.942413	0.977168	1	0.903366	1
CNTD2	1	0	0	0	0	0	0	0	0	0.319753	0.818601	0.593947	1	0.813668	0.942413	0.977168	1	0.903373	1
USE1	0	0	0	0	0	0	0	0	0	0.331469	0.752345	0.594055	1	0.813668	0.942413	0.977168	1	0.903429	1
RMDN1	0	1	0	0	0	3.31139	0	0	0	0.320525	0.816904	0.594125	1	0.813668	0.942413	0.977168	1	0.903466	1
KIR3DL1	0	0	0	0	0	0	0	0	0	0.328389	0.768598	0.594288	1	0.813668	0.942413	0.977168	1	0.90355	1
HIST1H2AG	1	0	0	0	0	0	0	0	0	0.313572	0.873673	0.594359	1	0.813668	0.942413	0.977168	1	0.903587	1
ZNF474	0	2	0	0	0	2.15013	0	0	0	0.344125	0.706637	0.594421	1	0.813668	0.942413	0.977168	1	0.903619	1
BROX	0	1	0	0	0	3.21807	0	0	0	0.330371	0.763413	0.594645	1	0.813668	0.942413	0.977168	1	0.903736	1
SKA3	0	0	0	0	0	0	0	0	0	0.322585	0.803649	0.594667	1	0.813668	0.942413	0.977168	1	0.903747	1
FRZB	1	0	0	0	0	0	0	0	0	0.319677	0.823465	0.594686	1	0.813668	0.942413	0.977168	1	0.903757	1
GDF15	0	0	0	0	0	0	0	0	0	0.319595	0.824409	0.594749	1	0.813668	0.942413	0.977168	1	0.90379	1
C10orf62	0	0	0	0	0	0	0	0	0	0.314005	0.873385	0.594867	1	0.813668	0.942413	0.977168	1	0.903851	1
MAPRE1	1	1	0	0	0	3.31201	0	0	0	0.320391	0.822476	0.594958	1	0.813668	0.942413	0.977168	1	0.903898	1
MTIF2	0	2	0	0	0	2.13178	0	0	0	0.348985	0.691768	0.595007	1	0.813668	0.942413	0.977168	1	0.903924	1
BTG3	0	0	0	0	0	0	0	0	0	0.325521	0.788011	0.595092	1	0.813668	0.942413	0.977168	1	0.903968	1
CHAC1	0	0	0	0	0	0	0	0	0	0.322417	0.807533	0.595191	1	0.813668	0.942413	0.977168	1	0.904019	1
TMEM56	0	0	0	0	0	0	0	0	0	0.320166	0.822985	0.595203	1	0.813668	0.942413	0.977168	1	0.904026	1
ESAM	0	0	0	0	0	0	0	0	0	0.323197	0.802842	0.595249	1	0.813668	0.942413	0.977168	1	0.90405	1
ENTHD2	0	2	0	0	0	2.20529	0	0	0	0.330084	0.768544	0.595275	1	0.813668	0.942413	0.977168	1	0.904063	1
HSPB8	0	1	0	0	0	3.36247	0	0	0	0.315361	0.865433	0.595323	1	0.813668	0.942413	0.977168	1	0.904088	1
BAI2	2	2	0	0	0	0.579546	0	0	0	0.411838	0.540085	0.595398	1	0.813668	0.942413	0.977168	1	0.904127	1
TMEM143	1	0	0	0	0	0	0	0	0	0.320044	0.825389	0.595454	1	0.813668	0.942413	0.977168	1	0.904156	1
CCDC85C	0	0	0	0	0	0	0	0	0	0.320537	0.822931	0.595644	1	0.813668	0.942413	0.977168	1	0.904254	1
RAI2	0	2	0	0	0	2.25232	0	0	0	0.318743	0.839597	0.59566	1	0.813668	0.942413	0.977168	1	0.904262	1
MCEE	0	1	0	0	0	3.32488	0	0	0	0.319146	0.835781	0.595665	1	0.813668	0.942413	0.977168	1	0.904265	1
CDC23	1	2	0	0	0	2.10629	0	0	0	0.355724	0.672426	0.595666	1	0.813668	0.942413	0.977168	1	0.904266	1
CD300C	1	0	0	0	0	0	0	0	0	0.322666	0.809067	0.595767	1	0.813668	0.942413	0.977168	1	0.904318	1
FCN2	0	0	0	0	0	0	0	0	0	0.331016	0.761849	0.595803	1	0.813668	0.942413	0.977168	1	0.904337	1
SCML1	1	0	0	0	0	0	0	0	0	0.326485	0.785987	0.595811	1	0.813668	0.942413	0.977168	1	0.904341	1
MAGEA12	0	0	0	0	0	0	0	0	0	0.318086	0.843131	0.595865	1	0.813668	0.942413	0.977168	1	0.904369	1
GLIPR1	0	0	0	0	0	0	0	0	0	0.346052	0.699536	0.595946	1	0.813668	0.942413	0.977168	1	0.904411	1
MFSD11	0	0	0	0	0	0	0	0	0	0.329075	0.773059	0.596092	1	0.813668	0.942413	0.977168	1	0.904486	1
TANGO2	0	0	0	0	0	0	0	0	0	0.329645	0.770315	0.596147	1	0.813668	0.942413	0.977168	1	0.904515	1
ERGIC1	0	0	0	0	0	0	0	0	0	0.325072	0.79595	0.596156	1	0.813668	0.942413	0.977168	1	0.90452	1
ARHGAP27	0	3	0	0	0	1.77523	0	0	0	0.376208	0.621472	0.596168	1	0.813668	0.942413	0.977168	1	0.904526	1
BCL7A	0	1	0	0	0	3.30104	0	0	0	0.321589	0.821358	0.596208	1	0.813668	0.942413	0.977168	1	0.904546	1
SLC26A1	2	1	0	0	0	0.434577	0	0	0	0.343545	0.707733	0.596419	1	0.813668	0.942413	0.977168	1	0.904655	1
DUSP15	0	1	0	0	0	3.29776	0	0	0	0.321928	0.820433	0.596455	1	0.813668	0.942413	0.977168	1	0.904674	1
AKIRIN2	0	1	0	0	0	3.15806	0	0	0	0.337001	0.740323	0.596458	1	0.813668	0.942413	0.977168	1	0.904675	1
SLC37A4	0	0	0	0	0	0	0	0	0	0.326198	0.791283	0.596563	1	0.813668	0.942413	0.977168	1	0.90473	1
TGFBR3L	0	1	0	0	0	3.36168	0	0	0	0.31544	0.874709	0.596589	1	0.813668	0.942413	0.977168	1	0.904743	1
AZIN1	0	0	0	0	0	0	0	0	0	0.325881	0.793548	0.596643	1	0.813668	0.942413	0.977168	1	0.904771	1
LGALS12	0	0	0	0	0	0	0	0	0	0.32436	0.802961	0.596665	1	0.813668	0.942413	0.977168	1	0.904782	1
TMX2	0	0	0	0	0	0	0	0	0	0.326804	0.78845	0.596704	1	0.813668	0.942413	0.977168	1	0.904803	1
RCCD1	0	0	0	0	0	0	0	0	0	0.32708	0.787072	0.596747	1	0.813668	0.942413	0.977168	1	0.904825	1
NIP7	1	1	0	0	0	3.26042	0	0	0	0.325764	0.798525	0.596932	1	0.813668	0.942413	0.977168	1	0.90492	1
VPS41	1	2	0	0	0	1.99232	0	0	0	0.389122	0.594545	0.597006	1	0.813668	0.942413	0.977168	1	0.904958	1
MMP9	0	2	0	0	0	2.16201	0	0	0	0.34103	0.72739	0.59713	1	0.813668	0.942413	0.977168	1	0.905022	1
SEPT1	0	0	0	0	0	0	0	0	0	0.329791	0.774127	0.597168	1	0.813668	0.942413	0.977168	1	0.905042	1
NLE1	0	2	0	0	0	2.13382	0	0	0	0.348442	0.700606	0.59727	1	0.813668	0.942413	0.977168	1	0.905095	1
KCNK15	0	0	0	0	0	0	0	0	0	0.315394	0.880106	0.597374	1	0.813668	0.942413	0.977168	1	0.905148	1
EI24	0	1	0	0	0	3.25271	0	0	0	0.326651	0.795651	0.597399	1	0.813668	0.942413	0.977168	1	0.905161	1
PAK2	2	0	0	0	0	0	0	0	0	0.331976	0.764258	0.597465	1	0.813668	0.942413	0.977168	1	0.905195	1
ZDHHC22	1	0	0	0	0	0	0	0	0	0.319428	0.843021	0.59749	1	0.813668	0.942413	0.977168	1	0.905208	1
GGT1	0	0	0	0	0	0	0	0	0	0.322142	0.822533	0.597522	1	0.813668	0.942413	0.977168	1	0.905224	1
SLC25A42	1	0	0	0	0	0	0	0	0	0.322556	0.819692	0.59753	1	0.813668	0.942413	0.977168	1	0.905228	1
STARD7	0	0	0	0	0	0	0	0	0	0.327125	0.791085	0.597623	1	0.813668	0.942413	0.977168	1	0.905276	1
CALM3	1	1	0	0	0	3.30231	0	0	0	0.321389	0.831854	0.597763	1	0.813668	0.942413	0.977168	1	0.905348	1
GLI1	0	4	0	0	0	1.64023	0	0	0	0.377196	0.624012	0.597838	1	0.813668	0.942413	0.977168	1	0.905387	1
TMEM240	3	1	0	0	0	3.34629	0	0	0	0.316782	0.871834	0.59791	1	0.813668	0.942413	0.977168	1	0.905424	1
ZMYND12	0	0	0	0	0	0	0	0	0	0.332253	0.764747	0.597915	1	0.813668	0.942413	0.977168	1	0.905427	1
COPS2	0	0	0	0	0	0	0	0	0	0.349093	0.695279	0.597941	1	0.813668	0.942413	0.977168	1	0.90544	1
KCNIP2	0	1	0	0	0	3.27797	0	0	0	0.323988	0.815318	0.598019	1	0.813668	0.942413	0.977168	1	0.90548	1
CD300LF	0	0	0	0	0	0	0	0	0	0.331951	0.767163	0.598121	1	0.813668	0.942413	0.977168	1	0.905533	1
TBC1D1	1	1	0	0	0	0.474741	0	0	0	0.404651	0.558631	0.598137	1	0.813668	0.942413	0.977168	1	0.905541	1
OR6B3	1	0	0	0	0	0	0	0	0	0.315178	0.891076	0.598285	1	0.813668	0.942413	0.977168	1	0.905617	1
FITM2	0	0	0	0	0	0	0	0	0	0.324334	0.812793	0.598456	1	0.813668	0.942413	0.977168	1	0.905705	1
ITFG1	0	0	0	0	0	0	0	0	0	0.33409	0.758175	0.598494	1	0.813668	0.942413	0.977168	1	0.905724	1
HAAO	0	1	0	0	0	3.16912	0	0	0	0.335761	0.753827	0.598533	1	0.813668	0.942413	0.977168	1	0.905744	1
CYB5R1	0	0	0	0	0	0	0	0	0	0.33216	0.767973	0.59855	1	0.813668	0.942413	0.977168	1	0.905753	1
RSPO4	1	0	0	0	0	0	0	0	0	0.328492	0.788024	0.598607	1	0.813668	0.942413	0.977168	1	0.905782	1
DHRS7C	0	0	0	0	0	0	0	0	0	0.323052	0.822594	0.598631	1	0.813668	0.942413	0.977168	1	0.905795	1
LIN7B	0	1	0	0	0	3.2945	0	0	0	0.322266	0.830812	0.598649	1	0.813668	0.942413	0.977168	1	0.905804	1
PGAM5	0	0	0	0	0	0	0	0	0	0.32468	0.811625	0.59866	1	0.813668	0.942413	0.977168	1	0.905809	1
COL9A3	2	2	0	0	0	2.00636	0	0	0	0.384607	0.607515	0.598743	1	0.813668	0.942413	0.977168	1	0.905852	1
USP50	0	0	0	0	0	0	0	0	0	0.327917	0.791994	0.598745	1	0.813668	0.942413	0.977168	1	0.905853	1
ZNF594	1	4	0	0	0	1.6622	0	0	0	0.364966	0.656436	0.598748	1	0.813668	0.942413	0.977168	1	0.905855	1
GLMN	0	0	0	0	0	0	0	0	0	0.340894	0.729344	0.598863	1	0.813668	0.942413	0.977168	1	0.905913	1
RP11-111M22.2	0	0	0	0	0	0	0	0	0	0.330523	0.778248	0.598929	1	0.813668	0.942413	0.977168	1	0.905948	1
SNAI1	0	0	0	0	0	0	0	0	0	0.328866	0.787582	0.598963	1	0.813668	0.942413	0.977168	1	0.905965	1
FBXL20	1	0	0	0	0	0	0	0	0	0.34135	0.728071	0.599017	1	0.813668	0.942413	0.977168	1	0.905993	1
C11orf54	0	1	0	0	0	3.25716	0	0	0	0.326179	0.806685	0.599023	1	0.813668	0.942413	0.977168	1	0.905996	1
ECHDC2	0	0	0	0	0	0	0	0	0	0.338652	0.739437	0.599025	1	0.813668	0.942413	0.977168	1	0.905996	1
UBOX5	1	2	0	0	0	2.19632	0	0	0	0.332139	0.774305	0.599031	1	0.813668	0.942413	0.977168	1	0.906	1
DKK1	0	0	0	0	0	0	0	0	0	0.327244	0.797422	0.599032	1	0.813668	0.942413	0.977168	1	0.906	1
BPIFA2	0	1	0	0	0	3.31779	0	0	0	0.319869	0.85244	0.599094	1	0.813668	0.942413	0.977168	1	0.906032	1
KRTAP10-12	0	0	0	0	0	0	0	0	0	0.321141	0.841117	0.599298	1	0.813668	0.942413	0.977168	1	0.906136	1
KCNAB1	0	0	0	0	0	0	0	0	0	0.332575	0.769313	0.599337	1	0.813668	0.942413	0.977168	1	0.906156	1
DYNC1LI1	0	0	0	0	0	0	0	0	0	0.3361	0.752139	0.599338	1	0.813668	0.942413	0.977168	1	0.906157	1
MAP4	2	5	0	0	0	1.51186	0	0	0	0.407587	0.56813	0.599365	1	0.813668	0.942413	0.977168	1	0.906171	1
TREML2	0	0	0	0	0	0	0	0	0	0.328615	0.792116	0.599596	1	0.813668	0.942413	0.977168	1	0.906289	1
CERS5	0	0	0	0	0	0	0	0	0	0.337869	0.745278	0.599641	1	0.813668	0.942413	0.977168	1	0.906312	1
TMEM208	0	0	0	0	0	0	0	0	0	0.339162	0.739603	0.599647	1	0.813668	0.942413	0.977168	1	0.906315	1
UBA3	1	0	0	0	0	0	0	0	0	0.339785	0.737178	0.599706	1	0.813668	0.942413	0.977168	1	0.906345	1
TNFAIP8L1	0	0	0	0	0	0	0	0	0	0.314636	0.914553	0.59975	1	0.813668	0.942413	0.977168	1	0.906368	1
CNTN4	2	3	0	0	0	1.6612	0	0	0	0.429155	0.534216	0.59991	1	0.813668	0.942413	0.977168	1	0.90645	1
AKR1B1	0	0	0	0	0	0	0	0	0	0.330428	0.783354	0.599914	1	0.813668	0.942413	0.977168	1	0.906452	1
OGFOD3	1	0	0	0	0	0	0	0	0	0.326808	0.805536	0.600071	1	0.813668	0.942413	0.977168	1	0.906531	1
SREBF1	1	1	0	0	0	0.446432	0	0	0	0.361855	0.658456	0.600103	1	0.813668	0.942413	0.977168	1	0.906548	1
OGN	0	0	0	0	0	0	0	0	0	0.331978	0.776764	0.600306	1	0.813668	0.942413	0.977168	1	0.906652	1
IRF2BP2	0	2	0	0	0	2.21871	0	0	0	0.326789	0.810679	0.600348	1	0.813668	0.942413	0.977168	1	0.906673	1
SOGA1	3	2	0	0	0	0.574399	0	0	0	0.403215	0.564364	0.600356	1	0.813668	0.942413	0.977168	1	0.906677	1
UPK1A	0	1	0	0	0	3.3126	0	0	0	0.3204	0.857168	0.600418	1	0.813668	0.942413	0.977168	1	0.906709	1
THAP5	1	0	0	0	0	0	0	0	0	0.329103	0.793446	0.600435	1	0.813668	0.942413	0.977168	1	0.906718	1
FAM78B	0	0	0	0	0	0	0	0	0	0.320768	0.852224	0.600468	1	0.813668	0.942413	0.977168	1	0.906734	1
BRI3BP	0	0	0	0	0	0	0	0	0	0.321768	0.843888	0.600478	1	0.813668	0.942413	0.977168	1	0.906739	1
CEPT1	0	0	0	0	0	0	0	0	0	0.329997	0.788762	0.60054	1	0.813668	0.942413	0.977168	1	0.906771	1
TRIM46	2	3	0	0	0	1.82338	0	0	0	0.355567	0.687977	0.600573	1	0.813668	0.942413	0.977168	1	0.906788	1
HOXD12	0	1	0	0	0	3.32843	0	0	0	0.318785	0.87354	0.600588	1	0.813668	0.942413	0.977168	1	0.906795	1
RELL1	0	0	0	0	0	0	0	0	0	0.319856	0.861424	0.600605	1	0.813668	0.942413	0.977168	1	0.906804	1
KCNMB3	1	1	0	0	0	3.2629	0	0	0	0.325502	0.819628	0.600624	1	0.813668	0.942413	0.977168	1	0.906814	1
TEX30	0	1	0	0	0	3.30803	0	0	0	0.32087	0.854987	0.600684	1	0.813668	0.942413	0.977168	1	0.906844	1
TEX13B	0	0	0	0	0	0	0	0	0	0.321932	0.844093	0.600709	1	0.813668	0.942413	0.977168	1	0.906857	1
NT5DC4	0	0	0	0	0	0	0	0	0	0.334115	0.767585	0.600729	1	0.813668	0.942413	0.977168	1	0.906867	1
STX4	0	0	0	0	0	0	0	0	0	0.329384	0.79331	0.600746	1	0.813668	0.942413	0.977168	1	0.906876	1
ELOVL5	0	0	0	0	0	0	0	0	0	0.336107	0.758197	0.600821	1	0.813668	0.942413	0.977168	1	0.906914	1
FAM160A2	0	1	0	0	0	0.461857	0	0	0	0.385483	0.60127	0.600864	1	0.813668	0.942413	0.977168	1	0.906936	1
ALYREF	0	0	0	0	0	0	0	0	0	0.321697	0.847288	0.600894	1	0.813668	0.942413	0.977168	1	0.906951	1
SBSPON	0	0	0	0	0	0	0	0	0	0.332812	0.775188	0.600932	1	0.813668	0.942413	0.977168	1	0.906971	1
OSR1	0	0	0	0	0	0	0	0	0	0.319814	0.865358	0.601064	1	0.813668	0.942413	0.977168	1	0.907038	1
PACSIN2	1	2	0	0	0	2.12542	0	0	0	0.350519	0.705456	0.601093	1	0.813668	0.942413	0.977168	1	0.907052	1
OR13C5	1	0	0	0	0	0	0	0	0	0.319881	0.866015	0.601228	1	0.813668	0.942413	0.977168	1	0.907121	1
ITPKC	0	2	0	0	0	2.15507	0	0	0	0.342834	0.735005	0.601293	1	0.813668	0.942413	0.977168	1	0.907154	1
CHST12	1	3	0	0	0	1.89334	0	0	0	0.328972	0.803129	0.601356	1	0.813668	0.942413	0.977168	1	0.907186	1
OR6J1	0	0	0	0	0	0	0	0	0	0.321898	0.849441	0.601451	1	0.813668	0.942413	0.977168	1	0.907235	1
ACTA1	1	0	0	0	0	0	0	0	0	0.327777	0.806834	0.60147	1	0.813668	0.942413	0.977168	1	0.907244	1
ATP8B4	3	3	0	0	0	1.69266	0	0	0	0.413244	0.561	0.601505	1	0.813668	0.942413	0.977168	1	0.907262	1
CA12	0	0	0	0	0	0	0	0	0	0.331453	0.785326	0.601534	1	0.813668	0.942413	0.977168	1	0.907277	1
NUSAP1	0	0	0	0	0	0	0	0	0	0.334897	0.767735	0.601669	1	0.813668	0.942413	0.977168	1	0.907346	1
PSMD14	0	1	0	0	0	3.26092	0	0	0	0.325781	0.824192	0.60176	1	0.813668	0.942413	0.977168	1	0.907392	1
TMEM147	0	0	0	0	0	0	0	0	0	0.336649	0.759901	0.601852	1	0.813668	0.942413	0.977168	1	0.907438	1
GSG1L	1	0	0	0	0	0	0	0	0	0.328825	0.802357	0.601862	1	0.813668	0.942413	0.977168	1	0.907444	1
SPAST	1	0	0	0	0	0	0	0	0	0.333739	0.77485	0.601928	1	0.813668	0.942413	0.977168	1	0.907477	1
PARP16	0	0	0	0	0	0	0	0	0	0.336597	0.760493	0.601933	1	0.813668	0.942413	0.977168	1	0.90748	1
KRTAP12-1	0	1	0	0	0	3.34122	0	0	0	0.31749	0.900353	0.601936	1	0.813668	0.942413	0.977168	1	0.907481	1
GPAT2	0	0	0	0	0	0	0	0	0	0.32971	0.797357	0.60194	1	0.813668	0.942413	0.977168	1	0.907483	1
CCL16	0	1	0	0	0	3.24978	0	0	0	0.326963	0.817365	0.60196	1	0.813668	0.942413	0.977168	1	0.907493	1
FAHD2A	1	1	0	0	0	3.20923	0	0	0	0.331261	0.791358	0.601968	1	0.813668	0.942413	0.977168	1	0.907498	1
TMED1	0	0	0	0	0	0	0	0	0	0.322938	0.845146	0.602089	1	0.813668	0.942413	0.977168	1	0.907559	1
CCDC112	0	0	0	0	0	0	0	0	0	0.338408	0.752769	0.602133	1	0.813668	0.942413	0.977168	1	0.907581	1
C4orf17	0	0	0	0	0	0	0	0	0	0.33018	0.7957	0.602166	1	0.813668	0.942413	0.977168	1	0.907598	1
CLDN11	0	1	0	0	0	3.31621	0	0	0	0.320031	0.874119	0.602194	1	0.813668	0.942413	0.977168	1	0.907612	1
DLX2	0	1	0	0	0	3.30295	0	0	0	0.321392	0.861255	0.602197	1	0.813668	0.942413	0.977168	1	0.907613	1
RHOXF1	0	1	0	0	0	3.27149	0	0	0	0.324667	0.834729	0.602202	1	0.813668	0.942413	0.977168	1	0.907616	1
RAB38	0	0	0	0	0	0	0	0	0	0.329705	0.798839	0.602226	1	0.813668	0.942413	0.977168	1	0.907628	1
FAM210A	0	0	0	0	0	0	0	0	0	0.329173	0.802087	0.602228	1	0.813668	0.942413	0.977168	1	0.90763	1
GMPR	0	0	0	0	0	0	0	0	0	0.328496	0.806347	0.602237	1	0.813668	0.942413	0.977168	1	0.907634	1
TMEM161B	0	0	0	0	0	0	0	0	0	0.343537	0.731033	0.602286	1	0.813668	0.942413	0.977168	1	0.907659	1
MAP3K1	0	4	0	0	0	1.57782	0	0	0	0.413332	0.563794	0.602364	1	0.813668	0.942413	0.977168	1	0.907698	1
NEUROD1	1	0	0	0	0	0	0	0	0	0.323838	0.83989	0.602383	1	0.813668	0.942413	0.977168	1	0.907708	1
TBL1X	0	2	0	0	0	2.05821	0	0	0	0.369476	0.652125	0.602385	1	0.813668	0.942413	0.977168	1	0.907709	1
PRDX6	0	1	0	0	0	3.30676	0	0	0	0.321	0.866628	0.602433	1	0.813668	0.942413	0.977168	1	0.907733	1
ANKMY1	0	3	0	0	0	1.81185	0	0	0	0.360805	0.677538	0.602439	1	0.813668	0.942413	0.977168	1	0.907736	1
AF196779.12	0	0	0	0	0	0	0	0	0	0.334619	0.772989	0.602541	1	0.813668	0.942413	0.977168	1	0.907788	1
PEX11B	0	0	0	0	0	0	0	0	0	0.338514	0.754126	0.602589	1	0.813668	0.942413	0.977168	1	0.907812	1
NR1H2	0	2	0	0	0	2.18326	0	0	0	0.335592	0.772453	0.602598	1	0.813668	0.942413	0.977168	1	0.907817	1
ACPP	0	0	0	0	0	0	0	0	0	0.335909	0.766726	0.602605	1	0.813668	0.942413	0.977168	1	0.90782	1
VDAC1	0	0	0	0	0	0	0	0	0	0.332042	0.787248	0.602627	1	0.813668	0.942413	0.977168	1	0.907832	1
CRLF2	1	3	0	0	0	1.7265	0	0	0	0.397716	0.590762	0.602643	1	0.813668	0.942413	0.977168	1	0.90784	1
JPH4	0	2	0	0	0	2.16717	0	0	0	0.339699	0.753555	0.60269	1	0.813668	0.942413	0.977168	1	0.907863	1
TCFL5	0	0	0	0	0	0	0	0	0	0.335057	0.771542	0.602722	1	0.813668	0.942413	0.977168	1	0.90788	1
SLC18A2	0	2	0	0	0	2.13029	0	0	0	0.349384	0.714863	0.602725	1	0.813668	0.942413	0.977168	1	0.907881	1
PRICKLE4	1	0	0	0	0	0	0	0	0	0.331492	0.79106	0.602765	1	0.813668	0.942413	0.977168	1	0.907901	1
ABCC12	3	4	0	0	0	1.53532	0	0	0	0.439082	0.526635	0.602972	1	0.813668	0.942413	0.977168	1	0.908006	1
CDC42BPA	1	1	0	0	0	0.495011	0	0	0	0.434864	0.521179	0.602984	1	0.813668	0.942413	0.977168	1	0.908012	1
CCNG1	1	0	0	0	0	0	0	0	0	0.334229	0.77771	0.60313	1	0.813668	0.942413	0.977168	1	0.908086	1
GPR137B	0	0	0	0	0	0	0	0	0	0.334027	0.779377	0.603266	1	0.813668	0.942413	0.977168	1	0.908155	1
ATP1B2	1	0	0	0	0	0	0	0	0	0.33735	0.762636	0.603299	1	0.813668	0.942413	0.977168	1	0.908172	1
ERP29	0	0	0	0	0	0	0	0	0	0.325532	0.833345	0.603403	1	0.813668	0.942413	0.977168	1	0.908224	1
SLC25A41	0	0	0	0	0	0	0	0	0	0.330358	0.801279	0.603474	1	0.813668	0.942413	0.977168	1	0.90826	1
GABRB2	0	2	0	0	0	2.1352	0	0	0	0.348072	0.722571	0.603578	1	0.813668	0.942413	0.977168	1	0.908312	1
CLDN25	0	0	0	0	0	0	0	0	0	0.324911	0.839767	0.603666	1	0.813668	0.942413	0.977168	1	0.908357	1
FAP	0	2	0	0	0	1.99813	0	0	0	0.387493	0.613081	0.603901	1	0.813668	0.942413	0.977168	1	0.908475	1
TMEM119	0	0	0	0	0	0	0	0	0	0.319924	0.888901	0.603947	1	0.813668	0.942413	0.977168	1	0.908499	1
CDK11A	0	0	0	0	0	0	0	0	0	0.333445	0.785865	0.603979	1	0.813668	0.942413	0.977168	1	0.908515	1
GUK1	0	0	0	0	0	0	0	0	0	0.326722	0.828192	0.603993	1	0.813668	0.942413	0.977168	1	0.908522	1
PYROXD1	0	0	0	0	0	0	0	0	0	0.342784	0.740632	0.604003	1	0.813668	0.942413	0.977168	1	0.908527	1
ACY3	0	0	0	0	0	0	0	0	0	0.326129	0.832853	0.604043	1	0.813668	0.942413	0.977168	1	0.908547	1
EEF1A1	0	0	0	0	0	0	0	0	0	0.335335	0.7761	0.604065	1	0.813668	0.942413	0.977168	1	0.908558	1
ZNF383	0	2	0	0	0	2.10052	0	0	0	0.357491	0.691854	0.604183	1	0.813668	0.942413	0.977168	1	0.908617	1
GJA9	1	2	0	0	0	2.14423	0	0	0	0.345503	0.734909	0.604276	1	0.813668	0.942413	0.977168	1	0.908664	1
MYH10	2	2	0	0	0	0.621685	0	0	0	0.479472	0.470445	0.604351	1	0.813668	0.942413	0.977168	1	0.908702	1
ANO1	2	3	0	0	0	1.76432	0	0	0	0.380403	0.630906	0.604396	1	0.813668	0.942413	0.977168	1	0.908725	1
PRDM5	0	2	0	0	0	2.06727	0	0	0	0.366862	0.664516	0.604396	1	0.813668	0.942413	0.977168	1	0.908725	1
AQP7	0	0	0	0	0	0	0	0	0	0.325006	0.844582	0.604512	1	0.813668	0.942413	0.977168	1	0.908783	1
WDR11	0	3	0	0	0	1.73019	0	0	0	0.396295	0.597546	0.604517	1	0.813668	0.942413	0.977168	1	0.908786	1
2024-03-05	0	0	0	0	0	0	0	0	0	0.34016	0.754358	0.604521	1	0.813668	0.942413	0.977168	1	0.908788	1
PON2	0	0	0	0	0	0	0	0	0	0.33039	0.806645	0.60454	1	0.813668	0.942413	0.977168	1	0.908797	1
SMTNL1	0	2	0	0	0	2.17038	0	0	0	0.338874	0.764851	0.604564	1	0.813668	0.942413	0.977168	1	0.90881	1
CSNK1A1	1	0	0	0	0	0	0	0	0	0.339665	0.757509	0.60472	1	0.813668	0.942413	0.977168	1	0.908888	1
MAPRE2	0	0	0	0	0	0	0	0	0	0.344755	0.73514	0.604758	1	0.813668	0.942413	0.977168	1	0.908907	1
TPM4	0	1	0	0	0	3.18489	0	0	0	0.334006	0.789434	0.604769	1	0.813668	0.942413	0.977168	1	0.908913	1
ASRGL1	0	0	0	0	0	0	0	0	0	0.326067	0.838565	0.604874	1	0.813668	0.942413	0.977168	1	0.908966	1
TTLL9	0	0	0	0	0	0	0	0	0	0.337285	0.769929	0.604928	1	0.813668	0.942413	0.977168	1	0.908993	1
TNFSF12-TNFSF13	0	0	0	0	0	0	0	0	0	0.346159	0.730546	0.605075	1	0.813668	0.942413	0.977168	1	0.909067	1
RP11-343C2.9	0	0	0	0	0	0	0	0	0	0.330301	0.810149	0.60509	1	0.813668	0.942413	0.977168	1	0.909074	1
SLC35B3	1	0	0	0	0	0	0	0	0	0.331641	0.802171	0.605156	1	0.813668	0.942413	0.977168	1	0.909107	1
GMNC	0	0	0	0	0	0	0	0	0	0.33053	0.809127	0.605171	1	0.813668	0.942413	0.977168	1	0.909115	1
DCAF7	0	0	0	0	0	0	0	0	0	0.335625	0.779871	0.60523	1	0.813668	0.942413	0.977168	1	0.909144	1
TIMP2	0	1	0	0	0	3.27985	0	0	0	0.323791	0.862555	0.605302	1	0.813668	0.942413	0.977168	1	0.90918	1
SULT1B1	0	0	0	0	0	0	0	0	0	0.337566	0.770202	0.605314	1	0.813668	0.942413	0.977168	1	0.909186	1
TRPM2	1	4	0	0	0	1.58975	0	0	0	0.405741	0.582369	0.605343	1	0.813668	0.942413	0.977168	1	0.909201	1
SPAG7	1	0	0	0	0	0	0	0	0	0.333487	0.792264	0.605351	1	0.813668	0.942413	0.977168	1	0.909205	1
ID3	0	1	0	0	0	3.25868	0	0	0	0.326018	0.844333	0.605361	1	0.813668	0.942413	0.977168	1	0.90921	1
KLHL3	0	2	0	0	0	2.15599	0	0	0	0.342594	0.751436	0.60543	1	0.813668	0.942413	0.977168	1	0.909245	1
C1QL4	0	1	0	0	0	3.31301	0	0	0	0.320358	0.900257	0.605482	1	0.813668	0.942413	0.977168	1	0.909271	1
DTWD1	0	1	0	0	0	3.22252	0	0	0	0.329888	0.818128	0.605588	1	0.813668	0.942413	0.977168	1	0.909324	1
ASB2	2	3	0	0	0	1.76758	0	0	0	0.37898	0.637388	0.605694	1	0.813668	0.942413	0.977168	1	0.909377	1
DSCC1	0	0	0	0	0	0	0	0	0	0.339332	0.763253	0.605723	1	0.813668	0.942413	0.977168	1	0.909392	1
DHRS3	0	0	0	0	0	0	0	0	0	0.32569	0.847196	0.605727	1	0.813668	0.942413	0.977168	1	0.909394	1
FAM8A1	1	1	0	0	0	3.22046	0	0	0	0.33004	0.818221	0.605792	1	0.813668	0.942413	0.977168	1	0.909426	1
CCBL2	0	0	0	0	0	0	0	0	0	0.336424	0.778457	0.605846	1	0.813668	0.942413	0.977168	1	0.909453	1
COL4A3	0	1	0	0	0	0.499063	0	0	0	0.441066	0.517917	0.606016	1	0.813668	0.942413	0.977168	1	0.909539	1
GRM7	1	1	0	0	0	0.457997	0	0	0	0.379409	0.627546	0.606033	1	0.813668	0.942413	0.977168	1	0.909547	1
POLR2H	0	1	0	0	0	3.15117	0	0	0	0.337778	0.776392	0.606267	1	0.813668	0.942413	0.977168	1	0.909664	1
PGLS	0	1	0	0	0	3.25045	0	0	0	0.326891	0.843796	0.606331	1	0.813668	0.942413	0.977168	1	0.909696	1
CREB1	0	0	0	0	0	0	0	0	0	0.339831	0.763437	0.606338	1	0.813668	0.942413	0.977168	1	0.9097	1
ZZEF1	2	6	0	0	0	1.24249	0	0	0	0.628109	0.387539	0.606486	1	0.839054	0.942413	0.977168	1	0.909774	1
ATP6AP1L	3	0	0	0	0	0	0	0	0	0.339994	0.763584	0.606537	1	0.813668	0.942413	0.977168	1	0.909799	1
SGTB	0	1	0	0	0	3.1799	0	0	0	0.33456	0.795057	0.6066	1	0.813668	0.942413	0.977168	1	0.90983	1
LRRC3C	0	0	0	0	0	0	0	0	0	0.325274	0.857103	0.606634	1	0.813668	0.942413	0.977168	1	0.909848	1
RRAGB	1	0	0	0	0	0	0	0	0	0.340863	0.759854	0.606652	1	0.813668	0.942413	0.977168	1	0.909857	1
KCNRG	0	0	0	0	0	0	0	0	0	0.327873	0.836064	0.606652	1	0.813668	0.942413	0.977168	1	0.909857	1
WDTC1	0	2	0	0	0	2.12514	0	0	0	0.350767	0.723055	0.606687	1	0.813668	0.942413	0.977168	1	0.909874	1
FAM71F1	0	0	0	0	0	0	0	0	0	0.334381	0.793699	0.606695	1	0.813668	0.942413	0.977168	1	0.909878	1
CASP12	1	1	0	0	0	3.20221	0	0	0	0.332028	0.810529	0.606714	1	0.813668	0.942413	0.977168	1	0.909888	1
CRP	0	0	0	0	0	0	0	0	0	0.326394	0.8486	0.606784	1	0.813668	0.942413	0.977168	1	0.909923	1
CCDC22	0	2	0	0	0	2.10527	0	0	0	0.356179	0.70466	0.606943	1	0.813668	0.942413	0.977168	1	0.910002	1
CPNE1	0	2	0	0	0	2.077	0	0	0	0.364084	0.679809	0.607023	1	0.813668	0.942413	0.977168	1	0.910042	1
SERPINA9	0	2	0	0	0	2.16112	0	0	0	0.34126	0.764473	0.6072	1	0.813668	0.942413	0.977168	1	0.91013	1
TMEM194B	0	0	0	0	0	0	0	0	0	0.34065	0.764073	0.607424	1	0.813668	0.942413	0.977168	1	0.910242	1
DROSHA	0	1	0	0	0	0.517801	0	0	0	0.4685	0.487497	0.607437	1	0.813668	0.942413	0.977168	1	0.910248	1
PNRC1	0	0	0	0	0	0	0	0	0	0.328542	0.835947	0.607437	1	0.813668	0.942413	0.977168	1	0.910249	1
CCDC88B	0	4	0	0	0	1.53184	0	0	0	0.442475	0.530032	0.607446	1	0.813668	0.942413	0.977168	1	0.910253	1
GPR88	0	1	0	0	0	3.26843	0	0	0	0.324989	0.867949	0.607478	1	0.813668	0.942413	0.977168	1	0.910269	1
ZNF750	2	9	0	0	0	1.2658	0	0	0	0.531424	0.445331	0.607528	1	0.817114	0.942413	0.977168	1	0.910294	1
TMEM237	0	0	0	0	0	0	0	0	0	0.348104	0.731931	0.607614	1	0.813668	0.942413	0.977168	1	0.910337	1
ANKRD49	0	0	0	0	0	0	0	0	0	0.333595	0.803081	0.607637	1	0.813668	0.942413	0.977168	1	0.910348	1
ERP44	0	0	0	0	0	0	0	0	0	0.34385	0.750145	0.607649	1	0.813668	0.942413	0.977168	1	0.910354	1
COL15A1	4	4	0	0	0	1.51187	0	0	0	0.454419	0.514758	0.607663	1	0.813668	0.942413	0.977168	1	0.910361	1
STX3	0	0	0	0	0	0	0	0	0	0.347582	0.734373	0.6077	1	0.813668	0.942413	0.977168	1	0.910379	1
CASP7	0	0	0	0	0	0	0	0	0	0.345563	0.742889	0.607711	1	0.813668	0.942413	0.977168	1	0.910385	1
TPRX1	1	0	0	0	0	0	0	0	0	0.329314	0.832124	0.60774	1	0.813668	0.942413	0.977168	1	0.9104	1
SLC25A19	0	0	0	0	0	0	0	0	0	0.327939	0.842585	0.607747	1	0.813668	0.942413	0.977168	1	0.910403	1
GNAT2	1	0	0	0	0	0	0	0	0	0.342752	0.755574	0.607754	1	0.813668	0.942413	0.977168	1	0.910407	1
CNOT8	0	1	0	0	0	3.17644	0	0	0	0.334944	0.798498	0.607757	1	0.813668	0.942413	0.977168	1	0.910408	1
BDNF	1	2	0	0	0	2.10666	0	0	0	0.355623	0.709099	0.607767	1	0.813668	0.942413	0.977168	1	0.910413	1
AKAP6	2	7	0	0	0	1.26086	0	0	0	0.580564	0.413167	0.607885	1	0.826621	0.942413	0.977168	1	0.910472	1
COG1	0	3	0	0	0	1.74722	0	0	0	0.38855	0.621035	0.607942	1	0.813668	0.942413	0.977168	1	0.9105	1
EFCAB4B	0	2	0	0	0	2.08721	0	0	0	0.361201	0.691495	0.608002	1	0.813668	0.942413	0.977168	1	0.91053	1
CEP19	0	1	0	0	0	3.16663	0	0	0	0.336039	0.79374	0.608051	1	0.813668	0.942413	0.977168	1	0.910554	1
DIMT1	0	1	0	0	0	3.13648	0	0	0	0.339446	0.775952	0.608087	1	0.813668	0.942413	0.977168	1	0.910572	1
CYB5R2	0	1	0	0	0	3.20481	0	0	0	0.331814	0.819661	0.608153	1	0.813668	0.942413	0.977168	1	0.910605	1
EXOSC7	1	0	0	0	0	0	0	0	0	0.342411	0.75884	0.608166	1	0.813668	0.942413	0.977168	1	0.910611	1
KCNH2	0	1	0	0	0	0.444453	0	0	0	0.359087	0.690925	0.608188	1	0.813668	0.942413	0.977168	1	0.910622	1
MS4A6A	0	0	0	0	0	0	0	0	0	0.334489	0.800588	0.608199	1	0.813668	0.942413	0.977168	1	0.910628	1
IL1RAPL2	0	2	0	0	0	2.10322	0	0	0	0.356744	0.707015	0.608296	1	0.813668	0.942413	0.977168	1	0.910676	1
ZNF625	0	2	0	0	0	1.93137	0	0	0	0.409002	0.580613	0.608333	1	0.813668	0.942413	0.977168	1	0.910694	1
TRPT1	0	0	0	0	0	0	0	0	0	0.33919	0.775296	0.608335	1	0.813668	0.942413	0.977168	1	0.910696	1
CYGB	0	1	0	0	0	3.22304	0	0	0	0.329832	0.835081	0.608464	1	0.813668	0.942413	0.977168	1	0.91076	1
LPGAT1	0	0	0	0	0	0	0	0	0	0.340093	0.77129	0.608465	1	0.813668	0.942413	0.977168	1	0.91076	1
THAP1	1	0	0	0	0	0	0	0	0	0.337238	0.786323	0.608481	1	0.813668	0.942413	0.977168	1	0.910768	1
ACSM2A	1	1	0	0	0	3.13924	0	0	0	0.33906	0.779696	0.608504	1	0.813668	0.942413	0.977168	1	0.91078	1
ALG5	0	0	0	0	0	0	0	0	0	0.354511	0.710653	0.60853	1	0.813668	0.942413	0.977168	1	0.910793	1
GSTM5	0	0	0	0	0	0	0	0	0	0.334502	0.802813	0.608648	1	0.813668	0.942413	0.977168	1	0.910851	1
PRICKLE2	1	4	0	0	0	1.57656	0	0	0	0.413712	0.575014	0.608664	1	0.813668	0.942413	0.977168	1	0.910859	1
AQP6	0	0	0	0	0	0	0	0	0	0.32516	0.87431	0.608717	1	0.813668	0.942413	0.977168	1	0.910885	1
SLC44A1	0	2	0	0	0	2.07606	0	0	0	0.364352	0.684058	0.608783	1	0.813668	0.942413	0.977168	1	0.910918	1
ALG6	0	0	0	0	0	0	0	0	0	0.337304	0.787481	0.608808	1	0.813668	0.942413	0.977168	1	0.910931	1
TMOD1	0	0	0	0	0	0	0	0	0	0.336672	0.791161	0.608844	1	0.813668	0.942413	0.977168	1	0.910948	1
PPP1R7	0	0	0	0	0	0	0	0	0	0.337146	0.788839	0.608911	1	0.813668	0.942413	0.977168	1	0.910981	1
CYB5D1	0	0	0	0	0	0	0	0	0	0.334724	0.803099	0.608964	1	0.813668	0.942413	0.977168	1	0.911008	1
SCAMP2	0	1	0	0	0	3.18771	0	0	0	0.333694	0.812092	0.608969	1	0.813668	0.942413	0.977168	1	0.91101	1
KCNN4	0	0	0	0	0	0	0	0	0	0.334923	0.802036	0.60899	1	0.813668	0.942413	0.977168	1	0.911021	1
C12orf42	0	0	0	0	0	0	0	0	0	0.330279	0.832887	0.609021	1	0.813668	0.942413	0.977168	1	0.911036	1
PHYH	0	0	0	0	0	0	0	0	0	0.33544	0.799147	0.609026	1	0.813668	0.942413	0.977168	1	0.911039	1
EFNB3	0	0	0	0	0	0	0	0	0	0.333907	0.808691	0.609073	1	0.813668	0.942413	0.977168	1	0.911062	1
EIF3I	0	0	0	0	0	0	0	0	0	0.334799	0.803946	0.609215	1	0.813668	0.942413	0.977168	1	0.911132	1
FAM76A	0	1	0	0	0	3.18237	0	0	0	0.334286	0.810113	0.609287	1	0.813668	0.942413	0.977168	1	0.911168	1
CCDC59	0	1	0	0	0	3.17902	0	0	0	0.334657	0.807877	0.609291	1	0.813668	0.942413	0.977168	1	0.91117	1
CLCF1	0	0	0	0	0	0	0	0	0	0.329055	0.844149	0.609325	1	0.813668	0.942413	0.977168	1	0.911187	1
EMC7	0	1	0	0	0	3.21301	0	0	0	0.33092	0.832661	0.60936	1	0.813668	0.942413	0.977168	1	0.911204	1
NGRN	0	0	0	0	0	0	0	0	0	0.337259	0.790512	0.60939	1	0.813668	0.942413	0.977168	1	0.911219	1
IFI27L2	2	1	0	0	0	3.2502	0	0	0	0.326781	0.866714	0.609498	1	0.813668	0.942413	0.977168	1	0.911273	1
CUEDC2	0	0	0	0	0	0	0	0	0	0.342507	0.764181	0.609564	1	0.813668	0.942413	0.977168	1	0.911305	1
HOXC10	0	0	0	0	0	0	0	0	0	0.331848	0.825152	0.609597	1	0.813668	0.942413	0.977168	1	0.911322	1
IL17REL	1	0	0	0	0	0	0	0	0	0.336476	0.796036	0.609607	1	0.813668	0.942413	0.977168	1	0.911326	1
SS18	0	0	0	0	0	0	0	0	0	0.338586	0.784401	0.609636	1	0.813668	0.942413	0.977168	1	0.911341	1
EPM2A	0	0	0	0	0	0	0	0	0	0.33219	0.823086	0.609647	1	0.813668	0.942413	0.977168	1	0.911346	1
SPIN3	0	0	0	0	0	0	0	0	0	0.329054	0.846665	0.609701	1	0.813668	0.942413	0.977168	1	0.911373	1
ZNF778	0	3	0	0	0	1.78156	0	0	0	0.373491	0.661708	0.609732	1	0.813668	0.942413	0.977168	1	0.911388	1
SLC7A6OS	0	0	0	0	0	0	0	0	0	0.337815	0.789177	0.609757	1	0.813668	0.942413	0.977168	1	0.9114	1
HN1	0	1	0	0	0	3.23873	0	0	0	0.328143	0.85667	0.609757	1	0.813668	0.942413	0.977168	1	0.911401	1
KLHL20	1	2	0	0	0	2.04156	0	0	0	0.374171	0.658994	0.609812	1	0.813668	0.942413	0.977168	1	0.911428	1
MEGF8	2	5	0	1	0	0.914725	3.19529	3.19529	0	0.848746	0.332721	0.609817	1	0.935899	0.942413	0.977168	1	0.91143	1
SOWAHC	0	2	0	0	0	2.18039	0	0	0	0.336318	0.801795	0.609851	1	0.813668	0.942413	0.977168	1	0.911447	1
SPOCK2	0	0	0	0	0	0	0	0	0	0.340863	0.773572	0.609865	1	0.813668	0.942413	0.977168	1	0.911454	1
FTHL17	0	1	0	0	0	3.27806	0	0	0	0.323978	0.900192	0.609932	1	0.813668	0.942413	0.977168	1	0.911487	1
CRLF1	0	0	0	0	0	0	0	0	0	0.333953	0.813168	0.609959	1	0.813668	0.942413	0.977168	1	0.911501	1
DFFB	0	0	0	0	0	0	0	0	0	0.334336	0.810735	0.60996	1	0.813668	0.942413	0.977168	1	0.911501	1
WDR31	0	0	0	0	0	0	0	0	0	0.337812	0.790188	0.609964	1	0.813668	0.942413	0.977168	1	0.911503	1
UBE4A	1	3	0	0	0	1.68806	0	0	0	0.416016	0.572919	0.610061	1	0.813668	0.942413	0.977168	1	0.911551	1
STARD10	0	0	0	0	0	0	0	0	0	0.333506	0.816674	0.61007	1	0.813668	0.942413	0.977168	1	0.911556	1
PPP1R3D	0	0	0	0	0	0	0	0	0	0.325598	0.881506	0.610095	1	0.813668	0.942413	0.977168	1	0.911568	1
HR	2	1	0	0	0	0.46873	0	0	0	0.395394	0.60147	0.610135	1	0.813668	0.942413	0.977168	1	0.911588	1
ZNF729	0	4	0	0	0	1.60435	0	0	0	0.397506	0.608106	0.610161	1	0.813668	0.942413	0.977168	1	0.9116	1
FBXW8	1	2	0	0	0	2.12766	0	0	0	0.349917	0.738485	0.610176	1	0.813668	0.942413	0.977168	1	0.911608	1
CER1	0	0	0	0	0	0	0	0	0	0.327835	0.860397	0.610181	1	0.813668	0.942413	0.977168	1	0.91161	1
WDR34	0	2	0	0	0	2.1271	0	0	0	0.350241	0.737289	0.610182	1	0.813668	0.942413	0.977168	1	0.911611	1
ASGR1	1	0	0	0	0	0	0	0	0	0.336236	0.800407	0.610199	1	0.813668	0.942413	0.977168	1	0.911619	1
CRYGS	0	1	0	0	0	3.20993	0	0	0	0.331255	0.835435	0.610221	1	0.813668	0.942413	0.977168	1	0.91163	1
CAD	2	6	0	0	0	1.30373	0	0	0	0.556421	0.429951	0.610285	1	0.82198	0.942413	0.977168	1	0.911662	1
ANKRD7	1	1	0	0	0	3.15112	0	0	0	0.337713	0.795222	0.610316	1	0.813668	0.942413	0.977168	1	0.911677	1
C9orf142	0	1	0	0	0	3.18883	0	0	0	0.333571	0.820364	0.610358	1	0.813668	0.942413	0.977168	1	0.911698	1
TMEM8A	0	3	0	0	0	1.81265	0	0	0	0.360476	0.702015	0.610392	1	0.813668	0.942413	0.977168	1	0.911714	1
BPNT1	0	1	0	0	0	3.11977	0	0	0	0.341362	0.776732	0.610464	1	0.813668	0.942413	0.977168	1	0.91175	1
ITPR1	3	6	0	0	0	1.22133	0	0	0	0.654443	0.380542	0.610499	1	0.849189	0.942413	0.977168	1	0.911767	1
FBXO44	0	0	0	0	0	0	0	0	0	0.34026	0.779806	0.610566	1	0.813668	0.942413	0.977168	1	0.9118	1
NELFA	0	2	0	0	0	2.14924	0	0	0	0.34436	0.763895	0.61058	1	0.813668	0.942413	0.977168	1	0.911807	1
NUPL2	0	0	0	0	0	0	0	0	0	0.333063	0.822541	0.610585	1	0.813668	0.942413	0.977168	1	0.91181	1
MMP1	1	2	0	0	0	2.08804	0	0	0	0.360793	0.700605	0.610603	1	0.813668	0.942413	0.977168	1	0.911818	1
SLC25A1	0	0	0	0	0	0	0	0	0	0.339629	0.783504	0.610646	1	0.813668	0.942413	0.977168	1	0.91184	1
C18orf8	0	2	0	0	0	1.99015	0	0	0	0.389981	0.623064	0.610668	1	0.813668	0.942413	0.977168	1	0.911851	1
ELF5	0	0	0	0	0	0	0	0	0	0.347676	0.745252	0.610687	1	0.813668	0.942413	0.977168	1	0.91186	1
RANBP10	1	2	0	0	0	2.07639	0	0	0	0.364083	0.690564	0.610754	1	0.813668	0.942413	0.977168	1	0.911893	1
COX18	0	0	0	0	0	0	0	0	0	0.340418	0.779837	0.610754	1	0.813668	0.942413	0.977168	1	0.911893	1
HIST1H4E	0	1	0	0	0	3.26525	0	0	0	0.325324	0.893323	0.610879	1	0.813668	0.942413	0.977168	1	0.911955	1
ZCCHC6	2	1	0	0	0	0.483663	0	0	0	0.417788	0.561604	0.610973	1	0.813668	0.942413	0.977168	1	0.912001	1
GRK1	0	2	0	0	0	2.14473	0	0	0	0.345546	0.76044	0.611061	1	0.813668	0.942413	0.977168	1	0.912044	1
ZDHHC9	0	0	0	0	0	0	0	0	0	0.33978	0.784629	0.611063	1	0.813668	0.942413	0.977168	1	0.912045	1
CRTAM	0	0	0	0	0	0	0	0	0	0.342466	0.771037	0.611117	1	0.813668	0.942413	0.977168	1	0.912072	1
ZNF154	0	2	0	0	0	2.1001	0	0	0	0.357607	0.713143	0.611138	1	0.813668	0.942413	0.977168	1	0.912082	1
AGPAT9	0	0	0	0	0	0	0	0	0	0.34561	0.756249	0.611155	1	0.813668	0.942413	0.977168	1	0.912091	1
NUDCD3	0	0	0	0	0	0	0	0	0	0.34151	0.776011	0.611157	1	0.813668	0.942413	0.977168	1	0.912091	1
IRX3	0	0	0	0	0	0	0	0	0	0.330128	0.848336	0.611236	1	0.813668	0.942413	0.977168	1	0.912131	1
IFT57	0	0	0	0	0	0	0	0	0	0.340485	0.78183	0.611268	1	0.813668	0.942413	0.977168	1	0.912146	1
FBXO47	0	0	0	0	0	0	0	0	0	0.340076	0.784502	0.611376	1	0.813668	0.942413	0.977168	1	0.912199	1
TPM1	0	0	0	0	0	0	0	0	0	0.341642	0.776727	0.611467	1	0.813668	0.942413	0.977168	1	0.912244	1
OR10G9	0	0	0	0	0	0	0	0	0	0.326055	0.889479	0.611529	1	0.813668	0.942413	0.977168	1	0.912275	1
TSPYL1	0	2	0	0	0	2.14162	0	0	0	0.346368	0.758681	0.611545	1	0.813668	0.942413	0.977168	1	0.912282	1
PTGES2	0	0	0	0	0	0	0	0	0	0.335763	0.810285	0.611551	1	0.813668	0.942413	0.977168	1	0.912285	1
RGS20	1	0	0	0	0	0	0	0	0	0.336941	0.803106	0.611552	1	0.813668	0.942413	0.977168	1	0.912286	1
CDK8	0	0	0	0	0	0	0	0	0	0.354333	0.721675	0.611576	1	0.813668	0.942413	0.977168	1	0.912298	1
TDRD10	0	0	0	0	0	0	0	0	0	0.340711	0.782165	0.6116	1	0.813668	0.942413	0.977168	1	0.91231	1
TM6SF2	0	0	0	0	0	0	0	0	0	0.335274	0.814621	0.611779	1	0.813668	0.942413	0.977168	1	0.912398	1
BOK	1	1	0	0	0	3.25562	0	0	0	0.326272	0.891604	0.611856	1	0.813668	0.942413	0.977168	1	0.912435	1
PANK1	0	2	0	0	0	2.11595	0	0	0	0.353257	0.731451	0.611856	1	0.813668	0.942413	0.977168	1	0.912436	1
CECR6	0	0	0	0	0	0	0	0	0	0.327034	0.881898	0.611886	1	0.813668	0.942413	0.977168	1	0.91245	1
SYCE1	0	0	0	0	0	0	0	0	0	0.353523	0.725897	0.611897	1	0.813668	0.942413	0.977168	1	0.912456	1
NFATC2IP	0	0	0	0	0	0	0	0	0	0.33715	0.803701	0.611916	1	0.813668	0.942413	0.977168	1	0.912465	1
TMEM249	1	0	0	0	0	0	0	0	0	0.334177	0.822935	0.611966	1	0.813668	0.942413	0.977168	1	0.912489	1
PTPN5	0	2	0	0	0	2.0888	0	0	0	0.360755	0.705198	0.612016	1	0.813668	0.942413	0.977168	1	0.912514	1
PDZRN3	1	4	0	0	0	1.64531	0	0	0	0.374034	0.667067	0.612042	1	0.813668	0.942413	0.977168	1	0.912527	1
C19orf40	0	1	0	0	0	3.18156	0	0	0	0.334375	0.824931	0.612125	1	0.813668	0.942413	0.977168	1	0.912568	1
FCN1	0	0	0	0	0	0	0	0	0	0.34319	0.772484	0.612274	1	0.813668	0.942413	0.977168	1	0.912641	1
CLDN18	2	0	0	0	0	0	0	0	0	0.337763	0.802428	0.612372	1	0.813668	0.942413	0.977168	1	0.912689	1
TASP1	0	0	0	0	0	0	0	0	0	0.348267	0.749248	0.612375	1	0.813668	0.942413	0.977168	1	0.91269	1
ENDOG	0	0	0	0	0	0	0	0	0	0.329317	0.863655	0.612405	1	0.813668	0.942413	0.977168	1	0.912705	1
C5orf20	0	0	0	0	0	0	0	0	0	0.334749	0.821564	0.612405	1	0.813668	0.942413	0.977168	1	0.912705	1
HAUS4	0	0	0	0	0	0	0	0	0	0.344149	0.768489	0.612441	1	0.813668	0.942413	0.977168	1	0.912723	1
NBPF10	0	0	0	0	0	0	0	0	0	0.336942	0.807983	0.612496	1	0.813668	0.942413	0.977168	1	0.91275	1
IRF1	0	0	0	0	0	0	0	0	0	0.347999	0.750938	0.612506	1	0.813668	0.942413	0.977168	1	0.912754	1
OR8B12	1	2	0	0	0	2.20707	0	0	0	0.329472	0.865633	0.612522	1	0.813668	0.942413	0.977168	1	0.912762	1
AIM1	0	2	0	0	0	0.598377	0	0	0	0.442816	0.525228	0.612542	1	0.813668	0.942413	0.977168	1	0.912772	1
ANKDD1A	0	0	0	0	0	0	0	0	0	0.342997	0.774669	0.612552	1	0.813668	0.942413	0.977168	1	0.912777	1
TTC27	0	2	0	0	0	2.03949	0	0	0	0.37496	0.664658	0.612715	1	0.813668	0.942413	0.977168	1	0.912857	1
HIST1H2AK	0	0	0	0	0	0	0	0	0	0.335758	0.816827	0.612749	1	0.813668	0.942413	0.977168	1	0.912873	1
GZMH	0	0	0	0	0	0	0	0	0	0.335116	0.821522	0.61283	1	0.813668	0.942413	0.977168	1	0.912913	1
MCRS1	0	2	0	0	0	2.03731	0	0	0	0.375607	0.663242	0.612837	1	0.813668	0.942413	0.977168	1	0.912916	1
NDUFB10	0	1	0	0	0	3.11625	0	0	0	0.341767	0.785245	0.612847	1	0.813668	0.942413	0.977168	1	0.912921	1
FBXO25	0	0	0	0	0	0	0	0	0	0.342484	0.778728	0.612877	1	0.813668	0.942413	0.977168	1	0.912936	1
KRT72	0	2	0	0	0	2.14968	0	0	0	0.344243	0.774554	0.613016	1	0.813668	0.942413	0.977168	1	0.913004	1
PSTPIP2	0	0	0	0	0	0	0	0	0	0.359649	0.707359	0.613057	1	0.813668	0.942413	0.977168	1	0.913024	1
CLDN23	0	0	0	0	0	0	0	0	0	0.329597	0.866189	0.613073	1	0.813668	0.942413	0.977168	1	0.913032	1
ATP8B3	0	3	0	0	0	1.77618	0	0	0	0.375802	0.664597	0.613164	1	0.813668	0.942413	0.977168	1	0.913077	1
CTH	0	0	0	0	0	0	0	0	0	0.34802	0.753474	0.613169	1	0.813668	0.942413	0.977168	1	0.913079	1
NUDT8	0	0	0	0	0	0	0	0	0	0.331072	0.854217	0.613219	1	0.813668	0.942413	0.977168	1	0.913103	1
HIF1AN	0	0	0	0	0	0	0	0	0	0.34837	0.752137	0.613224	1	0.813668	0.942413	0.977168	1	0.913106	1
RAPGEF6	0	1	0	0	0	0.485981	0	0	0	0.421677	0.559477	0.613303	1	0.813668	0.942413	0.977168	1	0.913144	1
HTR3E	0	2	0	0	0	2.15934	0	0	0	0.341722	0.788732	0.613353	1	0.813668	0.942413	0.977168	1	0.913169	1
CUL1	0	2	0	0	0	1.94363	0	0	0	0.404926	0.598389	0.613363	1	0.813668	0.942413	0.977168	1	0.913174	1
SGCD	0	0	0	0	0	0	0	0	0	0.349166	0.749272	0.613385	1	0.813668	0.942413	0.977168	1	0.913184	1
KRTAP13-2	0	0	0	0	0	0	0	0	0	0.332064	0.847311	0.613399	1	0.813668	0.942413	0.977168	1	0.913191	1
CPB2	0	0	0	0	0	0	0	0	0	0.34498	0.76861	0.613412	1	0.813668	0.942413	0.977168	1	0.913198	1
MEOX2	0	0	0	0	0	0	0	0	0	0.336943	0.813343	0.613502	1	0.813668	0.942413	0.977168	1	0.913242	1
NPTX1	1	0	0	0	0	0	0	0	0	0.332887	0.842025	0.613574	1	0.813668	0.942413	0.977168	1	0.913277	1
POU6F1	0	0	0	0	0	0	0	0	0	0.332161	0.848304	0.613662	1	0.813668	0.942413	0.977168	1	0.91332	1
TIMM17B	0	0	0	0	0	0	0	0	0	0.345823	0.765673	0.613675	1	0.813668	0.942413	0.977168	1	0.913326	1
C9orf50	1	0	0	0	0	0	0	0	0	0.339096	0.801328	0.61371	1	0.813668	0.942413	0.977168	1	0.913343	1
MSI2	0	0	0	0	0	0	0	0	0	0.339778	0.797441	0.613729	1	0.813668	0.942413	0.977168	1	0.913353	1
MYOG	0	0	0	0	0	0	0	0	0	0.329383	0.873793	0.613774	1	0.813668	0.942413	0.977168	1	0.913374	1
GDF6	3	0	0	0	0	0	0	0	0	0.333418	0.839705	0.613838	1	0.813668	0.942413	0.977168	1	0.913406	1
NUP210	2	2	0	0	0	0.592787	0	0	0	0.433122	0.541761	0.613975	1	0.813668	0.942413	0.977168	1	0.913473	1
SDR16C5	0	0	0	0	0	0	0	0	0	0.337859	0.811154	0.614165	1	0.813668	0.942413	0.977168	1	0.913565	1
PDSS2	0	0	0	0	0	0	0	0	0	0.339223	0.803321	0.614254	1	0.813668	0.942413	0.977168	1	0.913609	1
IFNA2	0	0	0	0	0	0	0	0	0	0.334061	0.837801	0.614309	1	0.813668	0.942413	0.977168	1	0.913636	1
KLK11	0	0	0	0	0	0	0	0	0	0.344566	0.775901	0.614617	1	0.813668	0.942413	0.977168	1	0.913786	1
ZNF629	0	1	0	0	0	0.445371	0	0	0	0.360485	0.706898	0.614629	1	0.813668	0.942413	0.977168	1	0.913791	1
SNED1	1	1	0	0	0	0.472155	0	0	0	0.400768	0.600386	0.61465	1	0.813668	0.942413	0.977168	1	0.913802	1
C10orf10	0	0	0	0	0	0	0	0	0	0.335468	0.830045	0.614707	1	0.813668	0.942413	0.977168	1	0.913829	1
TCF23	0	0	0	0	0	0	0	0	0	0.335851	0.827544	0.614737	1	0.813668	0.942413	0.977168	1	0.913844	1
BLVRB	1	1	0	0	0	3.17016	0	0	0	0.335574	0.832029	0.614776	1	0.813668	0.942413	0.977168	1	0.913863	1
SRRD	0	0	0	0	0	0	0	0	0	0.340037	0.801278	0.614795	1	0.813668	0.942413	0.977168	1	0.913872	1
YBX1	0	1	0	0	0	3.13027	0	0	0	0.340156	0.803611	0.614861	1	0.813668	0.942413	0.977168	1	0.913904	1
MYOZ1	0	0	0	0	0	0	0	0	0	0.338254	0.812614	0.614897	1	0.813668	0.942413	0.977168	1	0.913922	1
ERBB3	8	19	1	0	0	1.27422	0.699313	0.699313	0	0.379526	0.707374	0.614941	1	0.813668	0.942413	0.977168	1	0.913943	1
CYP19A1	0	2	0	0	0	2.10269	0	0	0	0.356891	0.728594	0.615	1	0.813668	0.942413	0.977168	1	0.913972	1
TREM2	0	0	0	0	0	0	0	0	0	0.337228	0.819928	0.615029	1	0.813668	0.942413	0.977168	1	0.913986	1
CMTM1	0	0	0	0	0	0	0	0	0	0.332918	0.851599	0.615049	1	0.813668	0.942413	0.977168	1	0.913996	1
OVOL2	0	0	0	0	0	0	0	0	0	0.332217	0.857584	0.615062	1	0.813668	0.942413	0.977168	1	0.914002	1
ACAA2	0	0	0	0	0	0	0	0	0	0.343416	0.784086	0.615118	1	0.813668	0.942413	0.977168	1	0.914029	1
TOR1B	0	0	0	0	0	0	0	0	0	0.334225	0.841715	0.615118	1	0.813668	0.942413	0.977168	1	0.914029	1
AP5S1	0	0	0	0	0	0	0	0	0	0.331472	0.864658	0.615127	1	0.813668	0.942413	0.977168	1	0.914034	1
DSN1	0	0	0	0	0	0	0	0	0	0.347592	0.763846	0.615233	1	0.813668	0.942413	0.977168	1	0.914085	1
SCO1	0	0	0	0	0	0	0	0	0	0.341035	0.797989	0.615292	1	0.813668	0.942413	0.977168	1	0.914114	1
PGAP3	0	0	0	0	0	0	0	0	0	0.336831	0.824075	0.615293	1	0.813668	0.942413	0.977168	1	0.914114	1
UNG	0	1	0	0	0	3.16065	0	0	0	0.33671	0.827416	0.615313	1	0.813668	0.942413	0.977168	1	0.914124	1
CCNDBP1	0	0	0	0	0	0	0	0	0	0.345408	0.775225	0.615421	1	0.813668	0.942413	0.977168	1	0.914176	1
CCT6B	0	0	0	0	0	0	0	0	0	0.34716	0.766735	0.615434	1	0.813668	0.942413	0.977168	1	0.914183	1
RPP25L	0	0	0	0	0	0	0	0	0	0.3394	0.80838	0.615435	1	0.813668	0.942413	0.977168	1	0.914183	1
CA5B	1	1	0	0	0	3.15317	0	0	0	0.33748	0.823139	0.615465	1	0.813668	0.942413	0.977168	1	0.914198	1
PTCRA	0	0	0	0	0	0	0	0	0	0.342239	0.792214	0.615496	1	0.813668	0.942413	0.977168	1	0.914213	1
FGF18	0	0	0	0	0	0	0	0	0	0.333477	0.8506	0.615569	1	0.813668	0.942413	0.977168	1	0.914248	1
LEPREL1	0	2	0	0	0	2.05554	0	0	0	0.370252	0.686092	0.615628	1	0.813668	0.942413	0.977168	1	0.914277	1
HIST1H2AE	0	0	0	0	0	0	0	0	0	0.331093	0.872519	0.615677	1	0.813668	0.942413	0.977168	1	0.9143	1
PIM2	0	0	0	0	0	0	0	0	0	0.341572	0.797549	0.615822	1	0.813668	0.942413	0.977168	1	0.914371	1
CC2D2B	0	0	0	0	0	0	0	0	0	0.356425	0.728646	0.615836	1	0.813668	0.942413	0.977168	1	0.914377	1
