## Supplementary Tables for "Sperm sequencing reveals extensive positive selection in the male germline" (part 2 of 3)

### Sheet: SupTable3_dndsGeneSignificance (continued)
Supplementary Table 3 | dn/ds gene significance
ELF2	0	2	0	0	0	2.05639	0	0	0	0.370003	0.687529	0.615867	1	0.813668	0.942413	0.977168	1	0.914392	1
PGGT1B	0	0	0	0	0	0	0	0	0	0.348841	0.760793	0.615897	1	0.813668	0.942413	0.977168	1	0.914407	1
NIPAL2	1	0	0	0	0	0	0	0	0	0.343484	0.787426	0.615908	1	0.813668	0.942413	0.977168	1	0.914413	1
CCNY	0	0	0	0	0	0	0	0	0	0.341985	0.795774	0.615938	1	0.813668	0.942413	0.977168	1	0.914427	1
DHDDS	0	0	0	0	0	0	0	0	0	0.346337	0.772915	0.615946	1	0.813668	0.942413	0.977168	1	0.914431	1
RAB17	0	1	0	0	0	3.18416	0	0	0	0.334088	0.850963	0.61604	1	0.813668	0.942413	0.977168	1	0.914477	1
NEURL1	0	2	0	0	0	2.17251	0	0	0	0.338328	0.822236	0.616143	1	0.813668	0.942413	0.977168	1	0.914526	1
NIPSNAP1	0	1	0	0	0	3.04282	0	0	0	0.350445	0.757805	0.616159	1	0.813668	0.942413	0.977168	1	0.914534	1
U2AF1L4	0	0	0	0	0	0	0	0	0	0.343685	0.787622	0.616186	1	0.813668	0.942413	0.977168	1	0.914547	1
AFF4	2	1	0	0	0	0.483908	0	0	0	0.418153	0.571457	0.616284	1	0.813668	0.942413	0.977168	1	0.914595	1
TMEM117	0	2	0	0	0	2.0588	0	0	0	0.369306	0.691049	0.616349	1	0.813668	0.942413	0.977168	1	0.914626	1
PIGK	0	0	0	0	0	0	0	0	0	0.346867	0.772263	0.616394	1	0.813668	0.942413	0.977168	1	0.914648	1
PGAM2	0	0	0	0	0	0	0	0	0	0.334207	0.850412	0.61641	1	0.813668	0.942413	0.977168	1	0.914655	1
NHEJ1	1	0	0	0	0	0	0	0	0	0.349135	0.761711	0.616442	1	0.813668	0.942413	0.977168	1	0.914671	1
PRSS37	1	0	0	0	0	0	0	0	0	0.345361	0.780079	0.61645	1	0.813668	0.942413	0.977168	1	0.914675	1
SUMF2	1	0	0	0	0	0	0	0	0	0.342325	0.796613	0.616494	1	0.813668	0.942413	0.977168	1	0.914696	1
C17orf78	0	1	0	0	0	3.12988	0	0	0	0.3402	0.811716	0.616507	1	0.813668	0.942413	0.977168	1	0.914703	1
INTS9	0	2	0	0	0	2.10267	0	0	0	0.356896	0.733956	0.61655	1	0.813668	0.942413	0.977168	1	0.914724	1
TYMP	0	0	0	0	0	0	0	0	0	0.341617	0.801309	0.616629	1	0.813668	0.942413	0.977168	1	0.914761	1
C7orf61	0	0	0	0	0	0	0	0	0	0.345609	0.779725	0.616659	1	0.813668	0.942413	0.977168	1	0.914776	1
SPRED3	0	0	0	0	0	0	0	0	0	0.339516	0.8143	0.616681	1	0.813668	0.942413	0.977168	1	0.914787	1
SRRM3	0	0	0	0	0	0	0	0	0	0.336753	0.832963	0.616706	1	0.813668	0.942413	0.977168	1	0.914799	1
SLC25A12	1	2	0	0	0	2.03004	0	0	0	0.377596	0.668176	0.616725	1	0.813668	0.942413	0.977168	1	0.914808	1
ZBED6CL	0	0	0	0	0	0	0	0	0	0.334815	0.848734	0.616884	1	0.813668	0.942413	0.977168	1	0.914885	1
APOBEC3F	0	0	0	0	0	0	0	0	0	0.348535	0.766349	0.61689	1	0.813668	0.942413	0.977168	1	0.914888	1
VRK1	1	0	0	0	0	0	0	0	0	0.346858	0.774806	0.616961	1	0.813668	0.942413	0.977168	1	0.914922	1
MAP2	0	5	0	0	0	1.47078	0	0	0	0.438868	0.552107	0.616997	1	0.813668	0.942413	0.977168	1	0.91494	1
OR5A2	1	2	0	0	0	2.15442	0	0	0	0.342831	0.800207	0.617087	1	0.813668	0.942413	0.977168	1	0.914983	1
MCCC1	2	2	0	0	0	2.06688	0	0	0	0.366629	0.701487	0.617088	1	0.813668	0.942413	0.977168	1	0.914983	1
GRHPR	0	0	0	0	0	0	0	0	0	0.342571	0.798268	0.617119	1	0.813668	0.942413	0.977168	1	0.914998	1
SUCLG1	0	0	0	0	0	0	0	0	0	0.34381	0.791368	0.617121	1	0.813668	0.942413	0.977168	1	0.914999	1
ADAMTS9	1	3	1	0	0	0.857532	3.06207	3.06207	0	0.79267	0.348059	0.617146	1	0.912017	0.942413	0.977168	1	0.915011	1
FLNB	4	7	0	0	0	1.28205	0	0	0	0.553345	0.440383	0.617158	1	0.821131	0.942413	0.977168	1	0.915017	1
GSDMA	0	0	0	0	0	0	0	0	0	0.349346	0.764464	0.61735	1	0.813668	0.942413	0.977168	1	0.91511	1
RPAIN	0	1	0	0	0	3.14965	0	0	0	0.33795	0.831219	0.617429	1	0.813668	0.942413	0.977168	1	0.915148	1
FAM91A1	0	2	0	0	0	1.99786	0	0	0	0.387577	0.644895	0.617528	1	0.813668	0.942413	0.977168	1	0.915196	1
RBKS	0	0	0	0	0	0	0	0	0	0.3397	0.818168	0.617601	1	0.813668	0.942413	0.977168	1	0.915231	1
EDN3	0	0	0	0	0	0	0	0	0	0.340358	0.814054	0.617614	1	0.813668	0.942413	0.977168	1	0.915237	1
HOXA9	1	0	0	0	0	0	0	0	0	0.338531	0.826161	0.617642	1	0.813668	0.942413	0.977168	1	0.915251	1
ROGDI	0	0	0	0	0	0	0	0	0	0.343825	0.793964	0.617679	1	0.813668	0.942413	0.977168	1	0.915268	1
ATP5F1	0	0	0	0	0	0	0	0	0	0.348607	0.769388	0.617688	1	0.813668	0.942413	0.977168	1	0.915273	1
TLR4	0	1	0	0	0	0.474398	0	0	0	0.404365	0.599955	0.617787	1	0.813668	0.942413	0.977168	1	0.91532	1
RAB24	0	1	0	0	0	3.05373	0	0	0	0.34913	0.77039	0.617791	1	0.813668	0.942413	0.977168	1	0.915322	1
AKAP11	1	5	0	0	0	1.42916	0	0	0	0.471561	0.511823	0.617812	1	0.813668	0.942413	0.977168	1	0.915333	1
POU1F1	0	0	0	0	0	0	0	0	0	0.344216	0.792809	0.617888	1	0.813668	0.942413	0.977168	1	0.915369	1
ALS2CR12	0	0	0	0	0	0	0	0	0	0.352042	0.754635	0.617942	1	0.813668	0.942413	0.977168	1	0.915395	1
TMEM251	0	0	0	0	0	0	0	0	0	0.338914	0.825366	0.617958	1	0.813668	0.942413	0.977168	1	0.915402	1
NXPH4	0	0	0	0	0	0	0	0	0	0.333486	0.868141	0.617992	1	0.813668	0.942413	0.977168	1	0.915419	1
TMEM61	0	0	0	0	0	0	0	0	0	0.336498	0.842965	0.618002	1	0.813668	0.942413	0.977168	1	0.915424	1
JUNB	0	0	0	0	0	0	0	0	0	0.333001	0.873063	0.618034	1	0.813668	0.942413	0.977168	1	0.915439	1
CRISP1	0	0	0	0	0	0	0	0	0	0.344151	0.794004	0.61806	1	0.813668	0.942413	0.977168	1	0.915452	1
TESC	0	1	0	0	0	3.12442	0	0	0	0.340826	0.816318	0.61811	1	0.813668	0.942413	0.977168	1	0.915476	1
NPC1	0	1	0	0	0	0.48103	0	0	0	0.414293	0.58181	0.618139	1	0.813668	0.942413	0.977168	1	0.91549	1
GTF3C5	0	2	0	0	0	2.05794	0	0	0	0.369553	0.695584	0.618139	1	0.813668	0.942413	0.977168	1	0.91549	1
RP11-385D13.1	0	0	0	0	0	0	0	0	0	0.340007	0.819263	0.618155	1	0.813668	0.942413	0.977168	1	0.915498	1
LRRC34	0	0	0	0	0	0	0	0	0	0.346618	0.782191	0.618351	1	0.813668	0.942413	0.977168	1	0.915592	1
SNRNP40	0	0	0	0	0	0	0	0	0	0.346363	0.783961	0.618449	1	0.813668	0.942413	0.977168	1	0.915639	1
SPRYD4	1	0	0	0	0	0	0	0	0	0.335841	0.851709	0.618535	1	0.813668	0.942413	0.977168	1	0.91568	1
KRR1	0	0	0	0	0	0	0	0	0	0.354205	0.747725	0.618569	1	0.813668	0.942413	0.977168	1	0.915696	1
ANKRD65	0	0	0	0	0	0	0	0	0	0.343903	0.79829	0.618654	1	0.813668	0.942413	0.977168	1	0.915737	1
ZNF277	0	0	0	0	0	0	0	0	0	0.351578	0.759617	0.618666	1	0.813668	0.942413	0.977168	1	0.915743	1
AKR1D1	0	0	0	0	0	0	0	0	0	0.349083	0.771931	0.618816	1	0.813668	0.942413	0.977168	1	0.915815	1
ACOT6	0	1	0	0	0	3.18719	0	0	0	0.333751	0.874449	0.618884	1	0.813668	0.942413	0.977168	1	0.915848	1
MXI1	0	0	0	0	0	0	0	0	0	0.364018	0.711436	0.618956	1	0.813668	0.942413	0.977168	1	0.915882	1
ULBP3	0	0	0	0	0	0	0	0	0	0.34076	0.818891	0.618965	1	0.813668	0.942413	0.977168	1	0.915887	1
SAPCD1	0	0	0	0	0	0	0	0	0	0.363425	0.714182	0.619156	1	0.813668	0.942413	0.977168	1	0.915978	1
KIAA1524	0	2	0	0	0	2.03645	0	0	0	0.375861	0.67995	0.619226	1	0.813668	0.942413	0.977168	1	0.916012	1
MYL12B	0	1	0	0	0	3.18116	0	0	0	0.33442	0.871159	0.619262	1	0.813668	0.942413	0.977168	1	0.916029	1
SPEG	3	5	0	0	0	0.783652	0	0	0	0.593951	0.405166	0.619316	1	0.828117	0.942413	0.977168	1	0.916055	1
RPTOR	1	1	0	0	0	0.481494	0	0	0	0.414761	0.583525	0.619322	1	0.813668	0.942413	0.977168	1	0.916058	1
NKX2-3	0	1	0	0	0	3.16345	0	0	0	0.336395	0.855188	0.619406	1	0.813668	0.942413	0.977168	1	0.916098	1
PSMD4	0	0	0	0	0	0	0	0	0	0.344716	0.79741	0.619407	1	0.813668	0.942413	0.977168	1	0.916098	1
HTR2C	2	2	0	0	0	2.12334	0	0	0	0.350914	0.769665	0.619407	1	0.813668	0.942413	0.977168	1	0.916098	1
FIGN	3	1	0	0	0	0.456678	0	0	0	0.376967	0.669641	0.619449	1	0.813668	0.942413	0.977168	1	0.916119	1
TEX26	1	1	0	0	0	3.10579	0	0	0	0.342907	0.81135	0.61958	1	0.813668	0.942413	0.977168	1	0.916181	1
COX4I1	0	1	0	0	0	3.10524	0	0	0	0.343044	0.810641	0.619592	1	0.813668	0.942413	0.977168	1	0.916187	1
TYW5	0	0	0	0	0	0	0	0	0	0.363162	0.716626	0.619608	1	0.813668	0.942413	0.977168	1	0.916195	1
SRP54	0	0	0	0	0	0	0	0	0	0.349997	0.770981	0.619622	1	0.813668	0.942413	0.977168	1	0.916201	1
NIFK	0	0	0	0	0	0	0	0	0	0.35338	0.755527	0.619651	1	0.813668	0.942413	0.977168	1	0.916215	1
CAPN12	0	2	0	0	0	2.09941	0	0	0	0.357797	0.741563	0.619673	1	0.813668	0.942413	0.977168	1	0.916226	1
CHST7	0	0	0	0	0	0	0	0	0	0.336298	0.856389	0.619752	1	0.813668	0.942413	0.977168	1	0.916264	1
COQ4	0	0	0	0	0	0	0	0	0	0.345448	0.79507	0.619765	1	0.813668	0.942413	0.977168	1	0.91627	1
RIMS4	0	0	0	0	0	0	0	0	0	0.340036	0.828359	0.619782	1	0.813668	0.942413	0.977168	1	0.916278	1
RXFP3	0	2	0	0	0	2.14359	0	0	0	0.345848	0.79675	0.619811	1	0.813668	0.942413	0.977168	1	0.916292	1
CD200	0	0	0	0	0	0	0	0	0	0.345777	0.793554	0.619826	1	0.813668	0.942413	0.977168	1	0.916299	1
PBDC1	0	1	0	0	0	3.09749	0	0	0	0.343947	0.806856	0.619889	1	0.813668	0.942413	0.977168	1	0.916329	1
FANCL	0	1	0	0	0	3.06959	0	0	0	0.347235	0.789282	0.619979	1	0.813668	0.942413	0.977168	1	0.916372	1
C19orf57	2	2	0	0	0	2.09252	0	0	0	0.359371	0.736584	0.620031	1	0.813668	0.942413	0.977168	1	0.916397	1
CCDC107	0	0	0	0	0	0	0	0	0	0.345344	0.797123	0.620068	1	0.813668	0.942413	0.977168	1	0.916414	1
PDCD1LG2	1	0	0	0	0	0	0	0	0	0.340657	0.82585	0.620071	1	0.813668	0.942413	0.977168	1	0.916416	1
MFNG	0	0	0	0	0	0	0	0	0	0.341363	0.821392	0.620114	1	0.813668	0.942413	0.977168	1	0.916437	1
TNFSF12	0	0	0	0	0	0	0	0	0	0.358259	0.737011	0.620151	1	0.813668	0.942413	0.977168	1	0.916454	1
ABLIM2	0	2	0	0	0	1.99718	0	0	0	0.387788	0.651023	0.620201	1	0.813668	0.942413	0.977168	1	0.916478	1
SCRN3	0	0	0	0	0	0	0	0	0	0.345009	0.800096	0.620287	1	0.813668	0.942413	0.977168	1	0.916519	1
NKX6-1	0	1	0	0	0	3.17554	0	0	0	0.335044	0.873629	0.620324	1	0.813668	0.942413	0.977168	1	0.916537	1
ALPK2	3	3	0	0	0	0.661548	0	0	0	0.462056	0.513178	0.620365	1	0.813668	0.942413	0.977168	1	0.916557	1
PSMG2	0	1	0	0	0	3.13948	0	0	0	0.339104	0.840997	0.620413	1	0.813668	0.942413	0.977168	1	0.91658	1
CDS1	1	0	0	0	0	0	0	0	0	0.352264	0.763712	0.620422	1	0.813668	0.942413	0.977168	1	0.916584	1
TBC1D19	0	0	0	0	0	0	0	0	0	0.363556	0.718127	0.620474	1	0.813668	0.942413	0.977168	1	0.916608	1
LYSMD4	0	0	0	0	0	0	0	0	0	0.33776	0.849961	0.620551	1	0.813668	0.942413	0.977168	1	0.916645	1
DNTTIP1	0	0	0	0	0	0	0	0	0	0.3528	0.761889	0.620582	1	0.813668	0.942413	0.977168	1	0.91666	1
CCDC110	0	2	0	0	0	2.05744	0	0	0	0.369699	0.702501	0.620584	1	0.813668	0.942413	0.977168	1	0.916661	1
MSI1	0	0	0	0	0	0	0	0	0	0.349736	0.77661	0.620625	1	0.813668	0.942413	0.977168	1	0.916681	1
GJC3	0	0	0	0	0	0	0	0	0	0.340884	0.827966	0.620705	1	0.813668	0.942413	0.977168	1	0.916719	1
SLC25A5	0	0	0	0	0	0	0	0	0	0.342735	0.816269	0.620778	1	0.813668	0.942413	0.977168	1	0.916754	1
TMEM64	0	0	0	0	0	0	0	0	0	0.34098	0.827938	0.620811	1	0.813668	0.942413	0.977168	1	0.916769	1
UBAC2	1	0	0	0	0	0	0	0	0	0.348844	0.782313	0.620891	1	0.813668	0.942413	0.977168	1	0.916808	1
MRPS14	0	0	0	0	0	0	0	0	0	0.352421	0.76505	0.620927	1	0.813668	0.942413	0.977168	1	0.916824	1
CCDC117	0	1	0	0	0	3.11962	0	0	0	0.341379	0.828364	0.620943	1	0.813668	0.942413	0.977168	1	0.916832	1
NRDE2	0	1	0	0	0	0.485425	0	0	0	0.420849	0.575923	0.620944	1	0.813668	0.942413	0.977168	1	0.916833	1
KANK1	1	5	0	0	0	1.48239	0	0	0	0.429573	0.573155	0.620954	1	0.813668	0.942413	0.977168	1	0.916837	1
CDK15	0	0	0	0	0	0	0	0	0	0.351699	0.768566	0.62096	1	0.813668	0.942413	0.977168	1	0.91684	1
PRKX	0	0	0	0	0	0	0	0	0	0.338671	0.846105	0.621045	1	0.813668	0.942413	0.977168	1	0.916881	1
C11orf57	0	0	0	0	0	0	0	0	0	0.341689	0.824811	0.621096	1	0.813668	0.942413	0.977168	1	0.916905	1
FSHR	1	3	0	0	0	1.80471	0	0	0	0.363464	0.72625	0.621175	1	0.813668	0.942413	0.977168	1	0.916943	1
PTTG2	0	0	0	0	0	0	0	0	0	0.341943	0.823722	0.6212	1	0.813668	0.942413	0.977168	1	0.916955	1
STK17A	0	0	0	0	0	0	0	0	0	0.355602	0.752075	0.621228	1	0.813668	0.942413	0.977168	1	0.916968	1
CLSPN	1	1	0	0	0	0.51205	0	0	0	0.459918	0.519621	0.621367	1	0.813668	0.942413	0.977168	1	0.917034	1
TMEM51	0	0	0	0	0	0	0	0	0	0.342503	0.821064	0.621378	1	0.813668	0.942413	0.977168	1	0.91704	1
PGLYRP4	0	0	0	0	0	0	0	0	0	0.346224	0.798727	0.6214	1	0.813668	0.942413	0.977168	1	0.91705	1
GBP6	0	2	0	0	0	2.05339	0	0	0	0.370876	0.701462	0.621472	1	0.813668	0.942413	0.977168	1	0.917084	1
CSNK2A2	0	1	0	0	0	2.97915	0	0	0	0.358304	0.745152	0.621511	1	0.813668	0.942413	0.977168	1	0.917103	1
MED29	0	1	0	0	0	3.14274	0	0	0	0.338733	0.850923	0.621533	1	0.813668	0.942413	0.977168	1	0.917113	1
TNFSF13	0	1	0	0	0	3.09176	0	0	0	0.344617	0.811325	0.621539	1	0.813668	0.942413	0.977168	1	0.917116	1
ANKRD23	0	0	0	0	0	0	0	0	0	0.347611	0.79179	0.621546	1	0.813668	0.942413	0.977168	1	0.917119	1
DCXR	0	0	0	0	0	0	0	0	0	0.351695	0.771279	0.621594	1	0.813668	0.942413	0.977168	1	0.917142	1
DNAJC17	1	1	0	0	0	3.08984	0	0	0	0.34477	0.810994	0.621658	1	0.813668	0.942413	0.977168	1	0.917173	1
RHOV	0	0	0	0	0	0	0	0	0	0.342641	0.822219	0.621745	1	0.813668	0.942413	0.977168	1	0.917214	1
GLYATL2	0	0	0	0	0	0	0	0	0	0.348924	0.785815	0.621756	1	0.813668	0.942413	0.977168	1	0.917219	1
MYO1G	0	3	0	0	0	1.73452	0	0	0	0.39431	0.640443	0.621771	1	0.813668	0.942413	0.977168	1	0.917226	1
RYR2	2	8	1	0	1	0.910948	1.47608	1.47608	0.473148	0.806822	0.717076	0.904184	0.687737	0.918692	0.942413	0.977168	1	0.917259	1
RNASE2	0	0	0	0	0	0	0	0	0	0.351838	0.771768	0.621868	1	0.813668	0.942413	0.977168	1	0.917272	1
ASXL2	1	3	0	0	0	1.73632	0	0	0	0.393202	0.643667	0.622096	1	0.813668	0.942413	0.977168	1	0.917381	1
TP53TG5	1	0	0	0	0	0	0	0	0	0.349211	0.786153	0.622147	1	0.813668	0.942413	0.977168	1	0.917405	1
UGGT1	0	1	0	0	0	0.501307	0	0	0	0.444374	0.541423	0.622147	1	0.813668	0.942413	0.977168	1	0.917405	1
SNX31	0	0	0	0	0	0	0	0	0	0.35286	0.768156	0.622159	1	0.813668	0.942413	0.977168	1	0.91741	1
ZNF488	0	2	0	0	0	2.03076	0	0	0	0.377557	0.683405	0.622183	1	0.813668	0.942413	0.977168	1	0.917422	1
LIX1	0	0	0	0	0	0	0	0	0	0.3537	0.764371	0.622185	1	0.813668	0.942413	0.977168	1	0.917423	1
SHPRH	0	4	0	0	0	1.43496	0	0	0	0.51178	0.477733	0.622284	1	0.815289	0.942413	0.977168	1	0.91747	1
YWHAB	0	0	0	0	0	0	0	0	0	0.345304	0.808607	0.622299	1	0.813668	0.942413	0.977168	1	0.917477	1
RP11-872D17.8	0	1	0	0	0	3.09595	0	0	0	0.344126	0.818459	0.622333	1	0.813668	0.942413	0.977168	1	0.917493	1
ENPP4	0	2	0	0	0	2.10984	0	0	0	0.354923	0.763666	0.622357	1	0.813668	0.942413	0.977168	1	0.917505	1
IER2	1	0	0	0	0	0	0	0	0	0.337182	0.867938	0.622364	1	0.813668	0.942413	0.977168	1	0.917508	1
HSD11B1L	1	0	0	0	0	0	0	0	0	0.34595	0.805538	0.622439	1	0.813668	0.942413	0.977168	1	0.917543	1
DHRS7	0	0	0	0	0	0	0	0	0	0.344838	0.812184	0.622444	1	0.813668	0.942413	0.977168	1	0.917546	1
PLEKHG7	1	0	0	0	0	0	0	0	0	0.358634	0.744582	0.622589	1	0.813668	0.942413	0.977168	1	0.917615	1
C21orf59	0	0	0	0	0	0	0	0	0	0.358896	0.743582	0.622617	1	0.813668	0.942413	0.977168	1	0.917628	1
SHROOM4	0	1	0	0	0	0.471844	0	0	0	0.40053	0.619045	0.622676	1	0.813668	0.942413	0.977168	1	0.917656	1
TMEM229A	0	0	0	0	0	0	0	0	0	0.342948	0.825509	0.62268	1	0.813668	0.942413	0.977168	1	0.917657	1
APH1A	0	0	0	0	0	0	0	0	0	0.350043	0.784626	0.62276	1	0.813668	0.942413	0.977168	1	0.917695	1
HOXA11	0	0	0	0	0	0	0	0	0	0.340596	0.84278	0.622792	1	0.813668	0.942413	0.977168	1	0.917711	1
DYX1C1	0	0	0	0	0	0	0	0	0	0.353998	0.765573	0.622806	1	0.813668	0.942413	0.977168	1	0.917717	1
REST	1	4	0	0	0	1.56453	0	0	0	0.421134	0.590162	0.622881	1	0.813668	0.942413	0.977168	1	0.917753	1
CALML3	0	0	0	0	0	0	0	0	0	0.33726	0.871295	0.62289	1	0.813668	0.942413	0.977168	1	0.917757	1
CBLN3	0	1	0	0	0	3.06164	0	0	0	0.348182	0.797869	0.622898	1	0.813668	0.942413	0.977168	1	0.917761	1
ADSS	0	0	0	0	0	0	0	0	0	0.353034	0.770562	0.622921	1	0.813668	0.942413	0.977168	1	0.917772	1
RDM1	0	0	0	0	0	0	0	0	0	0.348233	0.795056	0.622935	1	0.813668	0.942413	0.977168	1	0.917778	1
PSMB11	0	2	0	0	0	2.15913	0	0	0	0.341777	0.838063	0.622941	1	0.813668	0.942413	0.977168	1	0.917781	1
ZNF165	2	2	0	0	0	2.0155	0	0	0	0.381813	0.673696	0.62304	1	0.813668	0.942413	0.977168	1	0.917828	1
KCNK17	0	0	0	0	0	0	0	0	0	0.345796	0.809696	0.623073	1	0.813668	0.942413	0.977168	1	0.917844	1
RP4-576H24.4	0	0	0	0	0	0	0	0	0	0.340212	0.847549	0.623075	1	0.813668	0.942413	0.977168	1	0.917845	1
ZDHHC8	0	1	0	0	0	0.462161	0	0	0	0.385942	0.654769	0.623076	1	0.813668	0.942413	0.977168	1	0.917845	1
SIX1	1	1	0	0	0	3.1326	0	0	0	0.339817	0.852707	0.623081	1	0.813668	0.942413	0.977168	1	0.917847	1
ATP6AP2	0	0	0	0	0	0	0	0	0	0.348014	0.797107	0.623109	1	0.813668	0.942413	0.977168	1	0.917861	1
IFNA6	0	0	0	0	0	0	0	0	0	0.34154	0.837976	0.623133	1	0.813668	0.942413	0.977168	1	0.917872	1
KIAA1024L	0	1	0	0	0	3.10339	0	0	0	0.343259	0.828493	0.623151	1	0.813668	0.942413	0.977168	1	0.91788	1
MRGPRX2	0	2	0	0	0	2.14655	0	0	0	0.345065	0.818046	0.623187	1	0.813668	0.942413	0.977168	1	0.917898	1
GDF1	0	0	0	0	0	0	0	0	0	0.336629	0.879926	0.623196	1	0.813668	0.942413	0.977168	1	0.917902	1
ZIC4	0	0	0	0	0	0	0	0	0	0.344637	0.817559	0.623213	1	0.813668	0.942413	0.977168	1	0.91791	1
DUSP12	0	0	0	0	0	0	0	0	0	0.352005	0.776849	0.623227	1	0.813668	0.942413	0.977168	1	0.917916	1
DNAJB6	0	0	0	0	0	0	0	0	0	0.34808	0.797339	0.623233	1	0.813668	0.942413	0.977168	1	0.917919	1
MGAM	1	5	0	0	0	0.945858	0	0	0	0.905731	0.333157	0.623298	1	0.962247	0.942413	0.977168	1	0.91795	1
C22orf46	0	0	0	0	0	0	0	0	0	0.343776	0.823711	0.623324	1	0.813668	0.942413	0.977168	1	0.917962	1
NSG1	0	1	0	0	0	3.14157	0	0	0	0.338866	0.862308	0.623348	1	0.813668	0.942413	0.977168	1	0.917974	1
RSPO3	0	0	0	0	0	0	0	0	0	0.363061	0.729871	0.62335	1	0.813668	0.942413	0.977168	1	0.917975	1
TNNT3	0	0	0	0	0	0	0	0	0	0.363301	0.729054	0.623375	1	0.813668	0.942413	0.977168	1	0.917987	1
TREM1	0	0	0	0	0	0	0	0	0	0.348353	0.796686	0.623408	1	0.813668	0.942413	0.977168	1	0.918002	1
ATP6V1C2	0	0	0	0	0	0	0	0	0	0.357539	0.752328	0.623421	1	0.813668	0.942413	0.977168	1	0.918008	1
PLAUR	0	0	0	0	0	0	0	0	0	0.345605	0.81279	0.623441	1	0.813668	0.942413	0.977168	1	0.918018	1
ATG4C	0	0	0	0	0	0	0	0	0	0.354453	0.766648	0.623569	1	0.813668	0.942413	0.977168	1	0.918078	1
ACMSD	0	0	0	0	0	0	0	0	0	0.356353	0.75877	0.623745	1	0.813668	0.942413	0.977168	1	0.918161	1
TMEM176B	0	1	0	0	0	3.10083	0	0	0	0.343556	0.830496	0.623846	1	0.813668	0.942413	0.977168	1	0.918209	1
UFD1L	0	0	0	0	0	0	0	0	0	0.352592	0.776866	0.623887	1	0.813668	0.942413	0.977168	1	0.918228	1
HECTD1	1	4	0	0	0	0.878836	0	0	0	0.801744	0.345392	0.624021	1	0.916126	0.942413	0.977168	1	0.918292	1
PLK5	0	0	0	0	0	0	0	0	0	0.341989	0.841158	0.624166	1	0.813668	0.942413	0.977168	1	0.91836	1
CA14	0	0	0	0	0	0	0	0	0	0.360877	0.741468	0.624202	1	0.813668	0.942413	0.977168	1	0.918377	1
CENPO	1	0	0	0	0	0	0	0	0	0.358673	0.750703	0.624235	1	0.813668	0.942413	0.977168	1	0.918392	1
C3orf33	0	1	0	0	0	3.03548	0	0	0	0.351335	0.787577	0.624242	1	0.813668	0.942413	0.977168	1	0.918396	1
ERO1LB	0	0	0	0	0	0	0	0	0	0.363233	0.732594	0.624303	1	0.813668	0.942413	0.977168	1	0.918424	1
IL1A	1	0	0	0	0	0	0	0	0	0.349308	0.796608	0.624471	1	0.813668	0.942413	0.977168	1	0.918504	1
GABPA	0	0	0	0	0	0	0	0	0	0.355801	0.764335	0.624505	1	0.813668	0.942413	0.977168	1	0.91852	1
KIF6	0	2	0	0	0	1.95925	0	0	0	0.399819	0.633608	0.624549	1	0.813668	0.942413	0.977168	1	0.91854	1
CYB561A3	1	0	0	0	0	0	0	0	0	0.343032	0.83635	0.624604	1	0.813668	0.942413	0.977168	1	0.918566	1
ZNF285	0	2	0	0	0	2.08353	0	0	0	0.362236	0.742476	0.62475	1	0.813668	0.942413	0.977168	1	0.918635	1
FGF3	0	0	0	0	0	0	0	0	0	0.34438	0.828767	0.624902	1	0.813668	0.942413	0.977168	1	0.918706	1
SPDYE1	0	0	0	0	0	0	0	0	0	0.338767	0.873543	0.624959	1	0.813668	0.942413	0.977168	1	0.918733	1
BPIFA3	0	1	0	0	0	3.04257	0	0	0	0.350476	0.795967	0.625098	1	0.813668	0.942413	0.977168	1	0.918798	1
MRPL10	0	0	0	0	0	0	0	0	0	0.347224	0.811764	0.625104	1	0.813668	0.942413	0.977168	1	0.918801	1
CLEC17A	1	0	0	0	0	0	0	0	0	0.359764	0.74963	0.625149	1	0.813668	0.942413	0.977168	1	0.918822	1
C16orf86	0	0	0	0	0	0	0	0	0	0.344164	0.83189	0.625182	1	0.813668	0.942413	0.977168	1	0.918838	1
RASL12	0	0	0	0	0	0	0	0	0	0.344378	0.830486	0.625193	1	0.813668	0.942413	0.977168	1	0.918843	1
RBMXL2	0	2	0	0	0	2.10956	0	0	0	0.355002	0.77523	0.625282	1	0.813668	0.942413	0.977168	1	0.918885	1
FOXR1	0	0	0	0	0	0	0	0	0	0.353983	0.776347	0.625322	1	0.813668	0.942413	0.977168	1	0.918904	1
OR7G2	1	2	0	0	0	2.15115	0	0	0	0.343686	0.839499	0.625412	1	0.813668	0.942413	0.977168	1	0.918946	1
NPHS2	0	0	0	0	0	0	0	0	0	0.358905	0.754355	0.625435	1	0.813668	0.942413	0.977168	1	0.918957	1
SLC25A27	0	1	0	0	0	2.9323	0	0	0	0.364296	0.736289	0.62554	1	0.813668	0.942413	0.977168	1	0.919006	1
TMEM199	0	1	0	0	0	3.10844	0	0	0	0.342671	0.847915	0.625689	1	0.813668	0.942413	0.977168	1	0.919076	1
RNF180	0	2	0	0	0	2.02523	0	0	0	0.379216	0.688656	0.625716	1	0.813668	0.942413	0.977168	1	0.919088	1
MPZL3	0	0	0	0	0	0	0	0	0	0.349208	0.803363	0.625733	1	0.813668	0.942413	0.977168	1	0.919096	1
MAP3K13	0	3	0	0	0	1.65589	0	0	0	0.432423	0.5764	0.625874	1	0.813668	0.942413	0.977168	1	0.919162	1
KRCC1	0	0	0	0	0	0	0	0	0	0.34726	0.815787	0.6259	1	0.813668	0.942413	0.977168	1	0.919175	1
RHD	0	0	0	0	0	0	0	0	0	0.345766	0.825394	0.625917	1	0.813668	0.942413	0.977168	1	0.919183	1
PSMC6	0	0	0	0	0	0	0	0	0	0.358274	0.759252	0.625979	1	0.813668	0.942413	0.977168	1	0.919212	1
CEP170B	1	6	0	0	0	1.42933	0	0	0	0.434156	0.576138	0.626061	1	0.813668	0.942413	0.977168	1	0.91925	1
GLI2	3	6	0	0	0	1.43986	0	0	0	0.424096	0.592464	0.626085	1	0.813668	0.942413	0.977168	1	0.919262	1
ANKRD45	0	1	0	0	0	3.06912	0	0	0	0.347291	0.81925	0.626124	1	0.813668	0.942413	0.977168	1	0.919279	1
SRSF12	0	0	0	0	0	0	0	0	0	0.359385	0.755009	0.626127	1	0.813668	0.942413	0.977168	1	0.919281	1
NRSN1	0	0	0	0	0	0	0	0	0	0.349373	0.80495	0.626236	1	0.813668	0.942413	0.977168	1	0.919332	1
TNFRSF13B	0	0	0	0	0	0	0	0	0	0.345533	0.828845	0.626247	1	0.813668	0.942413	0.977168	1	0.919337	1
ARV1	0	1	0	0	0	3.08599	0	0	0	0.345295	0.832971	0.626289	1	0.813668	0.942413	0.977168	1	0.919357	1
TNFAIP8	1	0	0	0	0	0	0	0	0	0.341279	0.861745	0.626373	1	0.813668	0.942413	0.977168	1	0.919396	1
NRN1L	1	1	0	0	0	3.0888	0	0	0	0.344892	0.836438	0.626418	1	0.813668	0.942413	0.977168	1	0.919417	1
ELP4	1	0	0	0	0	0	0	0	0	0.350602	0.799167	0.626463	1	0.813668	0.942413	0.977168	1	0.919438	1
RPS2	0	0	0	0	0	0	0	0	0	0.344391	0.838657	0.626561	1	0.813668	0.942413	0.977168	1	0.919484	1
GALNT8	0	2	0	0	0	2.06327	0	0	0	0.368012	0.727598	0.626655	1	0.813668	0.942413	0.977168	1	0.919528	1
STAB1	2	5	0	0	0	0.903328	0	0	0	0.827502	0.343679	0.626669	1	0.927366	0.942413	0.977168	1	0.919535	1
SYCP1	0	0	0	0	0	0	0	0	0	0.362559	0.743931	0.626685	1	0.813668	0.942413	0.977168	1	0.919542	1
DCUN1D4	0	1	0	0	0	3.01381	0	0	0	0.353986	0.785215	0.626689	1	0.813668	0.942413	0.977168	1	0.919544	1
ADAP2	0	0	0	0	0	0	0	0	0	0.356413	0.770761	0.626721	1	0.813668	0.942413	0.977168	1	0.919559	1
HSD17B11	0	1	0	0	0	3.06983	0	0	0	0.347207	0.823474	0.626809	1	0.813668	0.942413	0.977168	1	0.9196	1
STT3B	0	2	0	0	0	1.99827	0	0	0	0.38745	0.668987	0.626837	1	0.813668	0.942413	0.977168	1	0.919613	1
DGKA	0	2	0	0	0	1.96047	0	0	0	0.399423	0.639973	0.626872	1	0.813668	0.942413	0.977168	1	0.91963	1
AFMID	1	0	0	0	0	0	0	0	0	0.359095	0.759937	0.627042	1	0.813668	0.942413	0.977168	1	0.919709	1
C5orf15	0	0	0	0	0	0	0	0	0	0.340754	0.87166	0.627068	1	0.813668	0.942413	0.977168	1	0.919721	1
OR51B6	1	2	0	0	0	2.12322	0	0	0	0.351111	0.802775	0.627076	1	0.813668	0.942413	0.977168	1	0.919725	1
CCDC134	0	1	0	0	0	3.08504	0	0	0	0.345406	0.836924	0.62709	1	0.813668	0.942413	0.977168	1	0.919731	1
OR9Q1	2	2	0	0	0	2.1396	0	0	0	0.346564	0.829926	0.627109	1	0.813668	0.942413	0.977168	1	0.91974	1
ACY1	0	2	0	0	0	2.05672	0	0	0	0.369908	0.722456	0.627111	1	0.813668	0.942413	0.977168	1	0.919741	1
KIAA0922	0	1	0	0	0	0.484645	0	0	0	0.419686	0.590705	0.627126	1	0.813668	0.942413	0.977168	1	0.919748	1
WIPF2	0	0	0	0	0	0	0	0	0	0.354333	0.782614	0.62713	1	0.813668	0.942413	0.977168	1	0.91975	1
SLC25A32	0	0	0	0	0	0	0	0	0	0.352152	0.794094	0.627168	1	0.813668	0.942413	0.977168	1	0.919768	1
RPS5	0	0	0	0	0	0	0	0	0	0.346669	0.826639	0.627176	1	0.813668	0.942413	0.977168	1	0.919771	1
KRTAP9-1	0	0	0	0	0	0	0	0	0	0.344366	0.843159	0.627248	1	0.813668	0.942413	0.977168	1	0.919805	1
ZNF234	3	1	0	0	0	0.490323	0	0	0	0.427505	0.577508	0.627257	1	0.813668	0.942413	0.977168	1	0.919809	1
MMP7	0	0	0	0	0	0	0	0	0	0.357952	0.766438	0.627389	1	0.813668	0.942413	0.977168	1	0.91987	1
PLSCR2	0	0	0	0	0	0	0	0	0	0.357533	0.768475	0.627416	1	0.813668	0.942413	0.977168	1	0.919883	1
DFFA	0	0	0	0	0	0	0	0	0	0.349127	0.812851	0.627484	1	0.813668	0.942413	0.977168	1	0.919915	1
DNAJC25	0	0	0	0	0	0	0	0	0	0.351693	0.798305	0.627525	1	0.813668	0.942413	0.977168	1	0.919934	1
CCSER2	0	3	0	0	0	1.71687	0	0	0	0.402493	0.635943	0.627624	1	0.813668	0.942413	0.977168	1	0.91998	1
CFD	0	0	0	0	0	0	0	0	0	0.343426	0.853212	0.627678	1	0.813668	0.942413	0.977168	1	0.920005	1
PLEK	0	0	0	0	0	0	0	0	0	0.355642	0.778683	0.627703	1	0.813668	0.942413	0.977168	1	0.920017	1
CASP14	0	0	0	0	0	0	0	0	0	0.354936	0.782203	0.627711	1	0.813668	0.942413	0.977168	1	0.920021	1
SPACA4	0	1	0	0	0	3.12314	0	0	0	0.340973	0.877568	0.627853	1	0.813668	0.942413	0.977168	1	0.920087	1
FOXH1	0	0	0	0	0	0	0	0	0	0.346917	0.828905	0.627854	1	0.813668	0.942413	0.977168	1	0.920087	1
CLYBL	0	0	0	0	0	0	0	0	0	0.35569	0.77922	0.627878	1	0.813668	0.942413	0.977168	1	0.920099	1
ERN2	4	3	0	0	0	1.6373	0	0	0	0.441031	0.566324	0.627882	1	0.813668	0.942413	0.977168	1	0.9201	1
WBP11	1	2	0	0	0	1.99376	0	0	0	0.388675	0.668752	0.627991	1	0.813668	0.942413	0.977168	1	0.920151	1
PRKACB	0	0	0	0	0	0	0	0	0	0.354833	0.783996	0.627995	1	0.813668	0.942413	0.977168	1	0.920153	1
LTB	1	0	0	0	0	0	0	0	0	0.34912	0.815866	0.628038	1	0.813668	0.942413	0.977168	1	0.920173	1
NAA40	0	0	0	0	0	0	0	0	0	0.363444	0.745567	0.628078	1	0.813668	0.942413	0.977168	1	0.920192	1
DNAJC18	1	0	0	0	0	0	0	0	0	0.362658	0.749061	0.628144	1	0.813668	0.942413	0.977168	1	0.920222	1
GPR143	0	0	0	0	0	0	0	0	0	0.352345	0.797932	0.628184	1	0.813668	0.942413	0.977168	1	0.920241	1
NEIL2	0	0	0	0	0	0	0	0	0	0.349563	0.813996	0.628197	1	0.813668	0.942413	0.977168	1	0.920247	1
REP15	1	0	0	0	0	0	0	0	0	0.345006	0.844597	0.628213	1	0.813668	0.942413	0.977168	1	0.920254	1
FAM188B2	0	0	0	0	0	0	0	0	0	0.361209	0.755382	0.628213	1	0.813668	0.942413	0.977168	1	0.920254	1
GLYAT	0	0	0	0	0	0	0	0	0	0.348124	0.823135	0.628229	1	0.813668	0.942413	0.977168	1	0.920261	1
C2orf62	1	0	0	0	0	0	0	0	0	0.353428	0.792705	0.628304	1	0.813668	0.942413	0.977168	1	0.920297	1
PHB	0	1	0	0	0	3.05636	0	0	0	0.348815	0.822644	0.628501	1	0.813668	0.942413	0.977168	1	0.920388	1
TCF20	6	8	0	0	0	1.20937	0	0	0	0.627299	0.411291	0.628524	1	0.83886	0.942413	0.977168	1	0.920399	1
RBP1	0	1	0	0	0	3.11262	0	0	0	0.342187	0.871958	0.628566	1	0.813668	0.942413	0.977168	1	0.920418	1
TMIGD2	1	0	0	0	0	0	0	0	0	0.347594	0.829211	0.628681	1	0.813668	0.942413	0.977168	1	0.920472	1
RASD1	0	1	0	0	0	3.12067	0	0	0	0.341258	0.881867	0.628716	1	0.813668	0.942413	0.977168	1	0.920488	1
IMP3	0	0	0	0	0	0	0	0	0	0.341252	0.880343	0.628722	1	0.813668	0.942413	0.977168	1	0.920491	1
IL19	0	1	0	0	0	3.04625	0	0	0	0.350031	0.816648	0.628766	1	0.813668	0.942413	0.977168	1	0.920511	1
SIRT5	0	0	0	0	0	0	0	0	0	0.3616	0.755934	0.628779	1	0.813668	0.942413	0.977168	1	0.920517	1
CABP1	0	0	0	0	0	0	0	0	0	0.383695	0.679603	0.628824	1	0.813668	0.942413	0.977168	1	0.920538	1
FBXO6	0	0	0	0	0	0	0	0	0	0.353768	0.793495	0.628859	1	0.813668	0.942413	0.977168	1	0.920554	1
ZIC3	0	0	0	0	0	0	0	0	0	0.343333	0.862527	0.62889	1	0.813668	0.942413	0.977168	1	0.920569	1
ZDHHC11	1	0	0	0	0	0	0	0	0	0.349328	0.819306	0.628911	1	0.813668	0.942413	0.977168	1	0.920578	1
NUDT7	0	0	0	0	0	0	0	0	0	0.344628	0.852187	0.628928	1	0.813668	0.942413	0.977168	1	0.920586	1
PCDHGB7	1	1	0	0	0	0.472564	0	0	0	0.401382	0.632192	0.628947	1	0.813668	0.942413	0.977168	1	0.920595	1
NAV2	5	4	0	0	0	0.732344	0	0	0	0.532642	0.456788	0.628966	1	0.817263	0.942413	0.977168	1	0.920604	1
C20orf173	0	1	0	0	0	3.02547	0	0	0	0.352555	0.803432	0.629011	1	0.813668	0.942413	0.977168	1	0.920625	1
CD46	0	0	0	0	0	0	0	0	0	0.359397	0.766906	0.629091	1	0.813668	0.942413	0.977168	1	0.920662	1
VGLL2	0	1	0	0	0	3.09089	0	0	0	0.34472	0.855166	0.629182	1	0.813668	0.942413	0.977168	1	0.920704	1
CATSPER2	0	0	0	0	0	0	0	0	0	0.358298	0.772431	0.629198	1	0.813668	0.942413	0.977168	1	0.920711	1
PIGZ	0	2	0	0	0	2.11611	0	0	0	0.353213	0.802032	0.629284	1	0.813668	0.942413	0.977168	1	0.920751	1
FAM64A	0	0	0	0	0	0	0	0	0	0.350132	0.81665	0.629343	1	0.813668	0.942413	0.977168	1	0.920778	1
SCMH1	1	2	0	0	0	2.02586	0	0	0	0.37885	0.700465	0.629405	1	0.813668	0.942413	0.977168	1	0.920807	1
PPP2R1B	1	2	0	0	0	1.99843	0	0	0	0.387222	0.676419	0.629411	1	0.813668	0.942413	0.977168	1	0.92081	1
HOXA4	0	0	0	0	0	0	0	0	0	0.354388	0.792891	0.629426	1	0.813668	0.942413	0.977168	1	0.920817	1
RAET1G	0	0	0	0	0	0	0	0	0	0.350871	0.813055	0.629509	1	0.813668	0.942413	0.977168	1	0.920855	1
OR1L6	0	0	0	0	0	0	0	0	0	0.341462	0.884979	0.62951	1	0.813668	0.942413	0.977168	1	0.920856	1
CHKA	0	1	0	0	0	2.97534	0	0	0	0.358784	0.774679	0.629574	1	0.813668	0.942413	0.977168	1	0.920885	1
FOXF2	0	0	0	0	0	0	0	0	0	0.343923	0.862523	0.629579	1	0.813668	0.942413	0.977168	1	0.920887	1
SIRT2	0	0	0	0	0	0	0	0	0	0.354916	0.791051	0.629626	1	0.813668	0.942413	0.977168	1	0.920909	1
ZDHHC2	0	1	0	0	0	2.93773	0	0	0	0.363592	0.754136	0.629668	1	0.813668	0.942413	0.977168	1	0.920929	1
FHL1	0	0	0	0	0	0	0	0	0	0.349657	0.821912	0.629764	1	0.813668	0.942413	0.977168	1	0.920973	1
PHACTR2	1	2	0	0	0	1.97597	0	0	0	0.394274	0.65935	0.629844	1	0.813668	0.942413	0.977168	1	0.92101	1
METTL11B	0	0	0	0	0	0	0	0	0	0.348426	0.830519	0.629865	1	0.813668	0.942413	0.977168	1	0.92102	1
MFF	0	0	0	0	0	0	0	0	0	0.361077	0.762584	0.629875	1	0.813668	0.942413	0.977168	1	0.921025	1
ATF1	0	0	0	0	0	0	0	0	0	0.364212	0.749762	0.630017	1	0.813668	0.942413	0.977168	1	0.92109	1
GNAI3	0	0	0	0	0	0	0	0	0	0.358777	0.774459	0.630203	1	0.813668	0.942413	0.977168	1	0.921176	1
DUSP11	1	0	0	0	0	0	0	0	0	0.359207	0.772905	0.630306	1	0.813668	0.942413	0.977168	1	0.921224	1
ZNF593	0	0	0	0	0	0	0	0	0	0.362059	0.760016	0.630309	1	0.813668	0.942413	0.977168	1	0.921225	1
VSX2	1	0	0	0	0	0	0	0	0	0.347484	0.839829	0.630325	1	0.813668	0.942413	0.977168	1	0.921232	1
C6orf120	0	0	0	0	0	0	0	0	0	0.348181	0.834905	0.630325	1	0.813668	0.942413	0.977168	1	0.921232	1
GAL3ST4	0	2	0	0	0	2.0272	0	0	0	0.378625	0.704053	0.630341	1	0.813668	0.942413	0.977168	1	0.92124	1
NME9	0	0	0	0	0	0	0	0	0	0.363952	0.752141	0.630357	1	0.813668	0.942413	0.977168	1	0.921247	1
ATP4B	0	0	0	0	0	0	0	0	0	0.349035	0.829334	0.630361	1	0.813668	0.942413	0.977168	1	0.921249	1
ST6GALNAC1	1	2	0	0	0	2.06895	0	0	0	0.366205	0.747416	0.630417	1	0.813668	0.942413	0.977168	1	0.921275	1
MLX	0	0	0	0	0	0	0	0	0	0.351956	0.811476	0.630439	1	0.813668	0.942413	0.977168	1	0.921285	1
SPIN4	0	0	0	0	0	0	0	0	0	0.346603	0.84725	0.630477	1	0.813668	0.942413	0.977168	1	0.921302	1
SLC12A9	0	3	0	0	0	1.77544	0	0	0	0.376122	0.713483	0.630537	1	0.813668	0.942413	0.977168	1	0.92133	1
CTSZ	0	0	0	0	0	0	0	0	0	0.348238	0.836113	0.63059	1	0.813668	0.942413	0.977168	1	0.921355	1
ZNF215	0	2	0	0	0	1.91783	0	0	0	0.413569	0.618678	0.630658	1	0.813668	0.942413	0.977168	1	0.921386	1
HIST1H2AM	0	0	0	0	0	0	0	0	0	0.342809	0.881289	0.630667	1	0.813668	0.942413	0.977168	1	0.92139	1
IFITM10	0	0	0	0	0	0	0	0	0	0.346995	0.845789	0.630706	1	0.813668	0.942413	0.977168	1	0.921408	1
ZNF576	0	0	0	0	0	0	0	0	0	0.341907	0.891268	0.630732	1	0.813668	0.942413	0.977168	1	0.92142	1
SLC25A21	1	0	0	0	0	0	0	0	0	0.367134	0.740805	0.630749	1	0.813668	0.942413	0.977168	1	0.921428	1
TMX1	1	1	0	0	0	2.96812	0	0	0	0.359625	0.776041	0.630836	1	0.813668	0.942413	0.977168	1	0.921468	1
FAM209A	0	1	0	0	0	3.01865	0	0	0	0.353391	0.808257	0.630936	1	0.813668	0.942413	0.977168	1	0.921514	1
PPP1CB	0	0	0	0	0	0	0	0	0	0.366312	0.744765	0.630951	1	0.813668	0.942413	0.977168	1	0.921521	1
CRYGA	0	0	0	0	0	0	0	0	0	0.362385	0.761199	0.630959	1	0.813668	0.942413	0.977168	1	0.921525	1
TPSD1	0	0	0	0	0	0	0	0	0	0.349433	0.830481	0.631014	1	0.813668	0.942413	0.977168	1	0.92155	1
C9orf66	0	0	0	0	0	0	0	0	0	0.346456	0.852577	0.63111	1	0.813668	0.942413	0.977168	1	0.921594	1
KIAA1644	1	0	0	0	0	0	0	0	0	0.351189	0.819734	0.631111	1	0.813668	0.942413	0.977168	1	0.921595	1
TRIM63	0	0	0	0	0	0	0	0	0	0.354608	0.799972	0.631149	1	0.813668	0.942413	0.977168	1	0.921612	1
PPME1	1	0	0	0	0	0	0	0	0	0.364125	0.754515	0.63115	1	0.813668	0.942413	0.977168	1	0.921613	1
DHX58	0	2	0	0	0	2.07295	0	0	0	0.365237	0.754076	0.631157	1	0.813668	0.942413	0.977168	1	0.921616	1
EDA2R	0	0	0	0	0	0	0	0	0	0.352803	0.810425	0.631195	1	0.813668	0.942413	0.977168	1	0.921634	1
GCNT7	0	0	0	0	0	0	0	0	0	0.348341	0.839632	0.631284	1	0.813668	0.942413	0.977168	1	0.921674	1
LTK	0	2	0	0	0	1.97704	0	0	0	0.394111	0.663567	0.631295	1	0.813668	0.942413	0.977168	1	0.921679	1
TRAPPC2P1	0	0	0	0	0	0	0	0	0	0.349943	0.829296	0.631394	1	0.813668	0.942413	0.977168	1	0.921725	1
SSB	0	0	0	0	0	0	0	0	0	0.356378	0.791705	0.6314	1	0.813668	0.942413	0.977168	1	0.921727	1
DNASE1L3	1	0	0	0	0	0	0	0	0	0.352805	0.811581	0.631416	1	0.813668	0.942413	0.977168	1	0.921735	1
CLDN22	0	1	0	0	0	3.0355	0	0	0	0.351333	0.823052	0.631452	1	0.813668	0.942413	0.977168	1	0.921752	1
ZGLP1	0	0	0	0	0	0	0	0	0	0.346773	0.852604	0.631481	1	0.813668	0.942413	0.977168	1	0.921765	1
FGFBP2	0	0	0	0	0	0	0	0	0	0.351568	0.81945	0.631495	1	0.813668	0.942413	0.977168	1	0.921771	1
NKIRAS2	0	0	0	0	0	0	0	0	0	0.358543	0.781455	0.631551	1	0.813668	0.942413	0.977168	1	0.921797	1
ANXA2	0	0	0	0	0	0	0	0	0	0.359981	0.774645	0.631573	1	0.813668	0.942413	0.977168	1	0.921807	1
RENBP	0	0	0	0	0	0	0	0	0	0.356869	0.79001	0.631583	1	0.813668	0.942413	0.977168	1	0.921812	1
C10ORF68	0	0	0	0	0	0	0	0	0	0.366439	0.747097	0.63171	1	0.813668	0.942413	0.977168	1	0.92187	1
CTBS	0	0	0	0	0	0	0	0	0	0.353734	0.807757	0.631728	1	0.813668	0.942413	0.977168	1	0.921878	1
KRTAP13-1	0	0	0	0	0	0	0	0	0	0.347196	0.851017	0.631734	1	0.813668	0.942413	0.977168	1	0.921881	1
UBE2Z	0	0	0	0	0	0	0	0	0	0.349364	0.83617	0.631894	1	0.813668	0.942413	0.977168	1	0.921955	1
RAD51C	0	0	0	0	0	0	0	0	0	0.362661	0.763816	0.631909	1	0.813668	0.942413	0.977168	1	0.921961	1
NPVF	0	1	0	0	0	3.07844	0	0	0	0.346185	0.862338	0.631929	1	0.813668	0.942413	0.977168	1	0.92197	1
DAZL	0	0	0	0	0	0	0	0	0	0.364395	0.75659	0.631981	1	0.813668	0.942413	0.977168	1	0.921995	1
FETUB	1	0	0	0	0	0	0	0	0	0.355567	0.799034	0.632027	1	0.813668	0.942413	0.977168	1	0.922016	1
TMED4	0	1	0	0	0	3.02916	0	0	0	0.352104	0.82166	0.632071	1	0.813668	0.942413	0.977168	1	0.922036	1
C6orf229	0	0	0	0	0	0	0	0	0	0.352268	0.818283	0.632075	1	0.813668	0.942413	0.977168	1	0.922038	1
PPARGC1B	1	1	0	0	0	0.478675	0	0	0	0.410547	0.619602	0.632077	1	0.813668	0.942413	0.977168	1	0.922038	1
CA2	0	1	0	0	0	3.04229	0	0	0	0.350509	0.832111	0.632138	1	0.813668	0.942413	0.977168	1	0.922066	1
CFH	0	3	0	0	0	1.65628	0	0	0	0.432224	0.588842	0.632152	1	0.813668	0.942413	0.977168	1	0.922073	1
FAM132A	0	0	0	0	0	0	0	0	0	0.350727	0.828528	0.632157	1	0.813668	0.942413	0.977168	1	0.922075	1
C17orf99	0	0	0	0	0	0	0	0	0	0.348354	0.84512	0.632171	1	0.813668	0.942413	0.977168	1	0.922082	1
RAB26	0	1	0	0	0	3.01636	0	0	0	0.353672	0.812929	0.632181	1	0.813668	0.942413	0.977168	1	0.922086	1
WDR77	0	0	0	0	0	0	0	0	0	0.361974	0.768132	0.632212	1	0.813668	0.942413	0.977168	1	0.9221	1
RP4-559A3.7	0	0	0	0	0	0	0	0	0	0.359274	0.780896	0.632232	1	0.813668	0.942413	0.977168	1	0.92211	1
DFNB59	0	0	0	0	0	0	0	0	0	0.372773	0.724978	0.632243	1	0.813668	0.942413	0.977168	1	0.922115	1
AC010327.2	0	1	0	0	0	3.10139	0	0	0	0.343491	0.889797	0.63227	1	0.813668	0.942413	0.977168	1	0.922127	1
PRICKLE1	0	1	0	0	0	0.487619	0	0	0	0.424115	0.593487	0.632299	1	0.813668	0.942413	0.977168	1	0.92214	1
NECAB2	1	0	0	0	0	0	0	0	0	0.356084	0.797911	0.632374	1	0.813668	0.942413	0.977168	1	0.922175	1
RAB36	0	0	0	0	0	0	0	0	0	0.357799	0.789416	0.632488	1	0.813668	0.942413	0.977168	1	0.922227	1
RNF13	0	0	0	0	0	0	0	0	0	0.351354	0.826773	0.632566	1	0.813668	0.942413	0.977168	1	0.922263	1
DEPDC4	0	1	0	0	0	3.04949	0	0	0	0.34964	0.840692	0.6326	1	0.813668	0.942413	0.977168	1	0.922278	1
UTP18	0	0	0	0	0	0	0	0	0	0.353116	0.815984	0.632608	1	0.813668	0.942413	0.977168	1	0.922282	1
PPM1M	0	0	0	0	0	0	0	0	0	0.355697	0.801285	0.63264	1	0.813668	0.942413	0.977168	1	0.922297	1
HSPBP1	0	0	0	0	0	0	0	0	0	0.35834	0.787407	0.63265	1	0.813668	0.942413	0.977168	1	0.922301	1
ZBTB41	1	3	0	0	0	1.6699	0	0	0	0.425027	0.602403	0.632755	1	0.813668	0.942413	0.977168	1	0.922349	1
GID8	0	0	0	0	0	0	0	0	0	0.363702	0.762661	0.632756	1	0.813668	0.942413	0.977168	1	0.92235	1
ST3GAL6	0	0	0	0	0	0	0	0	0	0.364601	0.75888	0.632785	1	0.813668	0.942413	0.977168	1	0.922363	1
CBX7	0	0	0	0	0	0	0	0	0	0.356244	0.799015	0.632786	1	0.813668	0.942413	0.977168	1	0.922364	1
CD7	0	0	0	0	0	0	0	0	0	0.347141	0.859329	0.63288	1	0.813668	0.942413	0.977168	1	0.922406	1
COPE	0	0	0	0	0	0	0	0	0	0.357559	0.79258	0.632902	1	0.813668	0.942413	0.977168	1	0.922417	1
AKR1E2	0	0	0	0	0	0	0	0	0	0.361506	0.77318	0.632904	1	0.813668	0.942413	0.977168	1	0.922417	1
CASQ1	0	0	0	0	0	0	0	0	0	0.355118	0.805836	0.632906	1	0.813668	0.942413	0.977168	1	0.922418	1
DDRGK1	0	1	0	0	0	3.00976	0	0	0	0.354486	0.812139	0.632944	1	0.813668	0.942413	0.977168	1	0.922436	1
IL18BP	0	0	0	0	0	0	0	0	0	0.354265	0.811201	0.632997	1	0.813668	0.942413	0.977168	1	0.92246	1
MRPS34	0	0	0	0	0	0	0	0	0	0.353176	0.817991	0.63305	1	0.813668	0.942413	0.977168	1	0.922484	1
NLGN4X	0	2	0	0	0	2.08341	0	0	0	0.362271	0.774313	0.633088	1	0.813668	0.942413	0.977168	1	0.922501	1
TIFA	0	0	0	0	0	0	0	0	0	0.363668	0.764163	0.63309	1	0.813668	0.942413	0.977168	1	0.922503	1
IL13RA2	0	0	0	0	0	0	0	0	0	0.36367	0.764294	0.633125	1	0.813668	0.942413	0.977168	1	0.922518	1
INPPL1	1	4	0	0	0	1.53773	0	0	0	0.438232	0.581681	0.633143	1	0.813668	0.942413	0.977168	1	0.922527	1
PLOD1	1	2	0	0	0	2.00519	0	0	0	0.385135	0.692771	0.633166	1	0.813668	0.942413	0.977168	1	0.922537	1
TMC2	0	2	0	0	0	1.94614	0	0	0	0.404101	0.644582	0.633215	1	0.813668	0.942413	0.977168	1	0.92256	1
YIPF7	0	0	0	0	0	0	0	0	0	0.356458	0.800381	0.633307	1	0.813668	0.942413	0.977168	1	0.922602	1
ATP5B	0	2	0	0	0	2.06383	0	0	0	0.367853	0.752094	0.633442	1	0.813668	0.942413	0.977168	1	0.922663	1
LRRC46	0	0	0	0	0	0	0	0	0	0.359841	0.783581	0.633464	1	0.813668	0.942413	0.977168	1	0.922673	1
ZNHIT1	0	0	0	0	0	0	0	0	0	0.353435	0.818869	0.633506	1	0.813668	0.942413	0.977168	1	0.922692	1
C5orf28	0	0	0	0	0	0	0	0	0	0.356089	0.803987	0.633626	1	0.813668	0.942413	0.977168	1	0.922747	1
CD151	0	0	0	0	0	0	0	0	0	0.360389	0.781802	0.633668	1	0.813668	0.942413	0.977168	1	0.922767	1
FAM179B	2	4	0	0	0	1.44986	0	0	0	0.499641	0.50503	0.633707	1	0.813668	0.942413	0.977168	1	0.922784	1
TRAM1	0	0	0	0	0	0	0	0	0	0.371862	0.733828	0.633838	1	0.813668	0.942413	0.977168	1	0.922844	1
ARFIP1	0	0	0	0	0	0	0	0	0	0.358084	0.794435	0.633881	1	0.813668	0.942413	0.977168	1	0.922864	1
M6PR	0	0	0	0	0	0	0	0	0	0.362367	0.773349	0.633887	1	0.813668	0.942413	0.977168	1	0.922866	1
EIF2S1	0	0	0	0	0	0	0	0	0	0.360933	0.780328	0.633932	1	0.813668	0.942413	0.977168	1	0.922887	1
ASZ1	0	0	0	0	0	0	0	0	0	0.364427	0.764411	0.633976	1	0.813668	0.942413	0.977168	1	0.922907	1
CATSPER1	1	3	0	0	0	1.76298	0	0	0	0.381262	0.707785	0.634015	1	0.813668	0.942413	0.977168	1	0.922924	1
RASL11B	0	0	0	0	0	0	0	0	0	0.355264	0.811096	0.634101	1	0.813668	0.942413	0.977168	1	0.922964	1
TEF	0	0	0	0	0	0	0	0	0	0.346671	0.872684	0.634129	1	0.813668	0.942413	0.977168	1	0.922977	1
FUT6	1	2	0	0	0	2.06726	0	0	0	0.366689	0.759379	0.634144	1	0.813668	0.942413	0.977168	1	0.922983	1
C4BPB	0	0	0	0	0	0	0	0	0	0.360989	0.781198	0.634192	1	0.813668	0.942413	0.977168	1	0.923005	1
HDDC2	0	1	0	0	0	2.93862	0	0	0	0.363478	0.772562	0.634216	1	0.813668	0.942413	0.977168	1	0.923016	1
MOS	0	0	0	0	0	0	0	0	0	0.351385	0.836311	0.634231	1	0.813668	0.942413	0.977168	1	0.923023	1
IFLTD1	0	0	0	0	0	0	0	0	0	0.363012	0.771919	0.634253	1	0.813668	0.942413	0.977168	1	0.923033	1
AKR1C3	0	0	0	0	0	0	0	0	0	0.375052	0.724352	0.634444	1	0.813668	0.942413	0.977168	1	0.92312	1
GPR52	0	2	0	0	0	2.04267	0	0	0	0.374022	0.732486	0.634452	1	0.813668	0.942413	0.977168	1	0.923124	1
HTR3A	0	2	0	0	0	2.0328	0	0	0	0.376949	0.722409	0.634471	1	0.813668	0.942413	0.977168	1	0.923132	1
LRRN2	2	1	0	0	0	0.459503	0	0	0	0.381463	0.700934	0.634576	1	0.813668	0.942413	0.977168	1	0.92318	1
MALSU1	0	1	0	0	0	3.00279	0	0	0	0.355349	0.81567	0.634607	1	0.813668	0.942413	0.977168	1	0.923194	1
AQP10	0	0	0	0	0	0	0	0	0	0.350814	0.842879	0.634646	1	0.813668	0.942413	0.977168	1	0.923212	1
RGS7BP	0	1	0	0	0	3.00122	0	0	0	0.355544	0.815302	0.634756	1	0.813668	0.942413	0.977168	1	0.923262	1
BCL2L2	0	0	0	0	0	0	0	0	0	0.34616	0.882721	0.634763	1	0.813668	0.942413	0.977168	1	0.923265	1
MYO15A	4	6	0	0	0	0.863987	0	0	0	0.732049	0.369318	0.634813	1	0.880724	0.942413	0.977168	1	0.923288	1
SHISA3	0	0	0	0	0	0	0	0	0	0.34867	0.860688	0.634842	1	0.813668	0.942413	0.977168	1	0.923301	1
ORMDL1	0	1	0	0	0	3.07411	0	0	0	0.346698	0.880233	0.634898	1	0.813668	0.942413	0.977168	1	0.923326	1
SLFNL1	1	2	0	0	0	2.08647	0	0	0	0.361233	0.786847	0.634917	1	0.813668	0.942413	0.977168	1	0.923335	1
CCT8	1	2	0	0	0	1.95827	0	0	0	0.39996	0.658503	0.634985	1	0.813668	0.942413	0.977168	1	0.923366	1
PRDM12	0	1	0	0	0	3.04856	0	0	0	0.349753	0.855043	0.634994	1	0.813668	0.942413	0.977168	1	0.92337	1
C1QL3	0	1	0	0	0	3.07972	0	0	0	0.346034	0.887961	0.635043	1	0.813668	0.942413	0.977168	1	0.923392	1
RASSF3	1	1	0	0	0	3.01526	0	0	0	0.353735	0.827846	0.635063	1	0.813668	0.942413	0.977168	1	0.923402	1
PIGR	3	8	0	0	0	1.02768	0	0	0	0.9436	0.343262	0.635176	1	0.977906	0.942413	0.977168	1	0.923453	1
PACRG	0	0	0	0	0	0	0	0	0	0.364826	0.767661	0.635206	1	0.813668	0.942413	0.977168	1	0.923466	1
OAF	0	1	0	0	0	3.06843	0	0	0	0.347372	0.876894	0.635265	1	0.813668	0.942413	0.977168	1	0.923493	1
ZBTB42	0	2	0	0	0	2.0663	0	0	0	0.367142	0.762017	0.635301	1	0.813668	0.942413	0.977168	1	0.923509	1
FGFR1OP	0	0	0	0	0	0	0	0	0	0.365179	0.766638	0.63534	1	0.813668	0.942413	0.977168	1	0.923527	1
TMOD2	0	0	0	0	0	0	0	0	0	0.363672	0.773588	0.635371	1	0.813668	0.942413	0.977168	1	0.923541	1
DTD1	1	1	0	0	0	2.97342	0	0	0	0.358954	0.799508	0.635374	1	0.813668	0.942413	0.977168	1	0.923542	1
NOL3	0	1	0	0	0	3.03792	0	0	0	0.351039	0.847998	0.635387	1	0.813668	0.942413	0.977168	1	0.923548	1
SUSD3	1	1	0	0	0	3.03595	0	0	0	0.351206	0.846999	0.635425	1	0.813668	0.942413	0.977168	1	0.923565	1
KLF14	0	0	0	0	0	0	0	0	0	0.348949	0.862905	0.635473	1	0.813668	0.942413	0.977168	1	0.923587	1
VMP1	0	0	0	0	0	0	0	0	0	0.361167	0.786659	0.635613	1	0.813668	0.942413	0.977168	1	0.923651	1
WBSCR28	0	1	0	0	0	2.98177	0	0	0	0.357974	0.805998	0.635627	1	0.813668	0.942413	0.977168	1	0.923657	1
ACTL10	0	0	0	0	0	0	0	0	0	0.346765	0.884507	0.635676	1	0.813668	0.942413	0.977168	1	0.923679	1
ZFP36L1	1	2	0	0	0	0.566415	0	0	0	0.39112	0.674245	0.635678	1	0.813668	0.942413	0.977168	1	0.92368	1
SEC14L6	0	0	0	0	0	0	0	0	0	0.357888	0.804228	0.635688	1	0.813668	0.942413	0.977168	1	0.923685	1
NKAIN2	0	1	0	0	0	2.96515	0	0	0	0.360076	0.795475	0.635747	1	0.813668	0.942413	0.977168	1	0.923711	1
TMEM229B	0	0	0	0	0	0	0	0	0	0.347701	0.876187	0.635769	1	0.813668	0.942413	0.977168	1	0.923721	1
KHSRP	0	2	0	0	0	1.99632	0	0	0	0.388055	0.691921	0.635771	1	0.813668	0.942413	0.977168	1	0.923723	1
STMN4	0	0	0	0	0	0	0	0	0	0.358943	0.798896	0.635773	1	0.813668	0.942413	0.977168	1	0.923723	1
PCDHGA11	1	1	0	0	0	0.460694	0	0	0	0.383489	0.698288	0.635809	1	0.813668	0.942413	0.977168	1	0.92374	1
CEP70	0	0	0	0	0	0	0	0	0	0.375825	0.726381	0.635848	1	0.813668	0.942413	0.977168	1	0.923757	1
AFF1	0	1	0	0	0	0.49582	0	0	0	0.436278	0.579609	0.635849	1	0.813668	0.942413	0.977168	1	0.923758	1
SERPINA5	0	2	0	0	0	2.0991	0	0	0	0.357883	0.808793	0.635925	1	0.813668	0.942413	0.977168	1	0.923792	1
FANCB	1	2	0	0	0	2.04727	0	0	0	0.37249	0.74321	0.635954	1	0.813668	0.942413	0.977168	1	0.923805	1
FBXL15	1	0	0	0	0	0	0	0	0	0.353301	0.833818	0.635996	1	0.813668	0.942413	0.977168	1	0.923824	1
TRIM51	1	0	0	0	0	0	0	0	0	0.353884	0.83049	0.636089	1	0.813668	0.942413	0.977168	1	0.923866	1
NUDT13	0	0	0	0	0	0	0	0	0	0.364363	0.77364	0.636136	1	0.813668	0.942413	0.977168	1	0.923888	1
DMRTA2	1	0	0	0	0	0	0	0	0	0.349661	0.861977	0.636164	1	0.813668	0.942413	0.977168	1	0.9239	1
RFC5	0	1	0	0	0	2.92258	0	0	0	0.365562	0.771334	0.636187	1	0.813668	0.942413	0.977168	1	0.923911	1
PPAP2A	0	0	0	0	0	0	0	0	0	0.360589	0.792607	0.636271	1	0.813668	0.942413	0.977168	1	0.923949	1
EAF1	1	0	0	0	0	0	0	0	0	0.357957	0.807095	0.636334	1	0.813668	0.942413	0.977168	1	0.923977	1
IST1	0	0	0	0	0	0	0	0	0	0.360929	0.791247	0.636354	1	0.813668	0.942413	0.977168	1	0.923986	1
ATP9A	1	1	0	0	0	0.500224	0	0	0	0.442565	0.57096	0.636565	1	0.813668	0.942413	0.977168	1	0.924082	1
ATRAID	0	0	0	0	0	0	0	0	0	0.36372	0.778487	0.636568	1	0.813668	0.942413	0.977168	1	0.924083	1
AP2A1	0	3	0	0	0	1.72487	0	0	0	0.398757	0.666627	0.636606	1	0.813668	0.942413	0.977168	1	0.9241	1
ARGFX	0	0	0	0	0	0	0	0	0	0.360345	0.795769	0.636675	1	0.813668	0.942413	0.977168	1	0.924131	1
TSPAN15	0	0	0	0	0	0	0	0	0	0.358168	0.808487	0.636849	1	0.813668	0.942413	0.977168	1	0.92421	1
EMC9	0	0	0	0	0	0	0	0	0	0.357617	0.812282	0.636973	1	0.813668	0.942413	0.977168	1	0.924266	1
DHRS12	0	0	0	0	0	0	0	0	0	0.361752	0.790486	0.637098	1	0.813668	0.942413	0.977168	1	0.924322	1
ZFAND3	0	0	0	0	0	0	0	0	0	0.361266	0.794019	0.637323	1	0.813668	0.942413	0.977168	1	0.924423	1
DLX5	0	0	0	0	0	0	0	0	0	0.354524	0.833487	0.637332	1	0.813668	0.942413	0.977168	1	0.924428	1
SRD5A1	0	1	0	0	0	2.95986	0	0	0	0.360749	0.799521	0.637363	1	0.813668	0.942413	0.977168	1	0.924441	1
MPST	0	2	0	0	0	2.06619	0	0	0	0.367174	0.770504	0.637491	1	0.813668	0.942413	0.977168	1	0.924499	1
PSMD9	0	1	0	0	0	3.0255	0	0	0	0.352552	0.850601	0.637529	1	0.813668	0.942413	0.977168	1	0.924516	1
PENK	0	0	0	0	0	0	0	0	0	0.358617	0.809446	0.63754	1	0.813668	0.942413	0.977168	1	0.924521	1
ZNF286B	0	0	0	0	0	0	0	0	0	0.355253	0.82999	0.637557	1	0.813668	0.942413	0.977168	1	0.924529	1
HNRNPUL1	2	3	0	0	0	1.62534	0	0	0	0.447892	0.574082	0.63758	1	0.813668	0.942413	0.977168	1	0.924539	1
WDR45B	0	0	0	0	0	0	0	0	0	0.364835	0.777768	0.637619	1	0.813668	0.942413	0.977168	1	0.924557	1
KAT2B	0	2	0	0	0	1.87388	0	0	0	0.428893	0.604602	0.637636	1	0.813668	0.942413	0.977168	1	0.924565	1
IGHMBP2	0	1	0	0	0	0.487815	0	0	0	0.424407	0.604408	0.637673	1	0.813668	0.942413	0.977168	1	0.924581	1
HMGB2	1	0	0	0	0	0	0	0	0	0.357983	0.814018	0.637712	1	0.813668	0.942413	0.977168	1	0.924599	1
LMO4	0	1	0	0	0	3.02816	0	0	0	0.352226	0.854733	0.63779	1	0.813668	0.942413	0.977168	1	0.924634	1
PAIP1	0	0	0	0	0	0	0	0	0	0.36997	0.75596	0.637819	1	0.813668	0.942413	0.977168	1	0.924647	1
EVX2	0	0	0	0	0	0	0	0	0	0.350966	0.863159	0.637836	1	0.813668	0.942413	0.977168	1	0.924654	1
DTYMK	1	1	0	0	0	3.03748	0	0	0	0.35102	0.866147	0.638063	1	0.813668	0.942413	0.977168	1	0.924757	1
UTP23	0	0	0	0	0	0	0	0	0	0.361951	0.793962	0.638067	1	0.813668	0.942413	0.977168	1	0.924758	1
CYB5R4	0	0	0	0	0	0	0	0	0	0.365838	0.775465	0.638173	1	0.813668	0.942413	0.977168	1	0.924806	1
IGSF1	1	3	0	0	0	1.61377	0	0	0	0.45442	0.565763	0.638216	1	0.813668	0.942413	0.977168	1	0.924825	1
DECR1	0	0	0	0	0	0	0	0	0	0.363357	0.787659	0.638244	1	0.813668	0.942413	0.977168	1	0.924837	1
TSPAN9	0	0	0	0	0	0	0	0	0	0.362453	0.792409	0.638287	1	0.813668	0.942413	0.977168	1	0.924857	1
PHGDH	0	2	0	0	0	2.0421	0	0	0	0.374189	0.745286	0.638315	1	0.813668	0.942413	0.977168	1	0.92487	1
HIST1H3J	1	0	0	0	0	0	0	0	0	0.358816	0.812531	0.638358	1	0.813668	0.942413	0.977168	1	0.924889	1
WDR89	0	2	0	0	0	2.03919	0	0	0	0.375051	0.74251	0.63844	1	0.813668	0.942413	0.977168	1	0.924926	1
MRPL3	0	0	0	0	0	0	0	0	0	0.36523	0.779457	0.638441	1	0.813668	0.942413	0.977168	1	0.924926	1
TMEM179B	1	0	0	0	0	0	0	0	0	0.364761	0.782327	0.63858	1	0.813668	0.942413	0.977168	1	0.924989	1
PIGU	0	0	0	0	0	0	0	0	0	0.357814	0.820144	0.638679	1	0.813668	0.942413	0.977168	1	0.925033	1
C1orf216	0	0	0	0	0	0	0	0	0	0.356027	0.831765	0.63874	1	0.813668	0.942413	0.977168	1	0.92506	1
SIRPD	0	0	0	0	0	0	0	0	0	0.354271	0.843848	0.638749	1	0.813668	0.942413	0.977168	1	0.925064	1
OSMR	1	3	0	0	0	1.6519	0	0	0	0.434192	0.598515	0.638763	1	0.813668	0.942413	0.977168	1	0.92507	1
RBM8A	0	0	0	0	0	0	0	0	0	0.365755	0.779008	0.638909	1	0.813668	0.942413	0.977168	1	0.925136	1
HADH	0	0	0	0	0	0	0	0	0	0.363582	0.789885	0.638981	1	0.813668	0.942413	0.977168	1	0.925168	1
ING4	0	0	0	0	0	0	0	0	0	0.358738	0.816224	0.638982	1	0.813668	0.942413	0.977168	1	0.925168	1
UNC119B	0	0	0	0	0	0	0	0	0	0.358406	0.818488	0.639036	1	0.813668	0.942413	0.977168	1	0.925193	1
RDH12	0	0	0	0	0	0	0	0	0	0.366063	0.778299	0.63908	1	0.813668	0.942413	0.977168	1	0.925212	1
BMP7	1	2	0	0	0	2.06025	0	0	0	0.368708	0.770237	0.6391	1	0.813668	0.942413	0.977168	1	0.925221	1
SLC39A10	1	3	0	0	0	1.75394	0	0	0	0.385259	0.711066	0.639167	1	0.813668	0.942413	0.977168	1	0.925252	1
KRTAP11-1	0	0	0	0	0	0	0	0	0	0.366402	0.777234	0.6392	1	0.813668	0.942413	0.977168	1	0.925266	1
PIH1D1	0	1	0	0	0	3.00446	0	0	0	0.355142	0.842702	0.639217	1	0.813668	0.942413	0.977168	1	0.925274	1
SDF2L1	0	0	0	0	0	0	0	0	0	0.353635	0.851551	0.639217	1	0.813668	0.942413	0.977168	1	0.925274	1
TAF10	0	0	0	0	0	0	0	0	0	0.356211	0.833469	0.63924	1	0.813668	0.942413	0.977168	1	0.925284	1
ATG4A	0	0	0	0	0	0	0	0	0	0.367412	0.773056	0.639311	1	0.813668	0.942413	0.977168	1	0.925316	1
VWA3B	0	3	0	0	0	1.62757	0	0	0	0.447252	0.578566	0.639338	1	0.813668	0.942413	0.977168	1	0.925328	1
METTL21A	0	0	0	0	0	0	0	0	0	0.362786	0.79639	0.639505	1	0.813668	0.942413	0.977168	1	0.925403	1
CRYAB	0	1	0	0	0	3.04384	0	0	0	0.350322	0.883632	0.639522	1	0.813668	0.942413	0.977168	1	0.92541	1
RPS3	0	0	0	0	0	0	0	0	0	0.362533	0.797888	0.639541	1	0.813668	0.942413	0.977168	1	0.925419	1
RPE	0	0	0	0	0	0	0	0	0	0.361367	0.804498	0.639614	1	0.813668	0.942413	0.977168	1	0.925452	1
RPP40	0	0	0	0	0	0	0	0	0	0.365231	0.784636	0.639622	1	0.813668	0.942413	0.977168	1	0.925455	1
HELB	0	1	0	0	0	0.48983	0	0	0	0.427401	0.603159	0.639697	1	0.813668	0.942413	0.977168	1	0.925489	1
EPSTI1	0	0	0	0	0	0	0	0	0	0.366313	0.779928	0.639729	1	0.813668	0.942413	0.977168	1	0.925503	1
GPR123	1	1	0	0	0	0.46916	0	0	0	0.396263	0.673095	0.639857	1	0.813668	0.942413	0.977168	1	0.92556	1
NEIL3	1	2	0	0	0	2.02704	0	0	0	0.378495	0.735026	0.639905	1	0.813668	0.942413	0.977168	1	0.925581	1
NDUFS8	0	0	0	0	0	0	0	0	0	0.362853	0.798399	0.640002	1	0.813668	0.942413	0.977168	1	0.925625	1
FN3KRP	0	0	0	0	0	0	0	0	0	0.355329	0.844642	0.640079	1	0.813668	0.942413	0.977168	1	0.925659	1
NCCRP1	0	0	0	0	0	0	0	0	0	0.361793	0.804789	0.640145	1	0.813668	0.942413	0.977168	1	0.925689	1
FBXO8	0	0	0	0	0	0	0	0	0	0.362882	0.799113	0.640183	1	0.813668	0.942413	0.977168	1	0.925705	1
FAM50A	0	0	0	0	0	0	0	0	0	0.368734	0.770895	0.640221	1	0.813668	0.942413	0.977168	1	0.925723	1
IFNL1	0	1	0	0	0	2.99876	0	0	0	0.355849	0.843944	0.640224	1	0.813668	0.942413	0.977168	1	0.925724	1
TMX4	0	0	0	0	0	0	0	0	0	0.362755	0.80052	0.640335	1	0.813668	0.942413	0.977168	1	0.925773	1
TBC1D8	0	3	0	0	0	1.61233	0	0	0	0.455494	0.568176	0.640343	1	0.813668	0.942413	0.977168	1	0.925777	1
CENPN	1	0	0	0	0	0	0	0	0	0.373933	0.749919	0.640444	1	0.813668	0.942413	0.977168	1	0.925822	1
TUBA1A	2	2	0	0	0	2.03739	0	0	0	0.375238	0.748924	0.640475	1	0.813668	0.942413	0.977168	1	0.925836	1
RSPH1	0	0	0	0	0	0	0	0	0	0.363726	0.796259	0.640512	1	0.813668	0.942413	0.977168	1	0.925852	1
NSUN2	0	2	0	0	0	1.93999	0	0	0	0.40613	0.658073	0.640644	1	0.813668	0.942413	0.977168	1	0.925911	1
DBP	0	1	0	0	0	3.00437	0	0	0	0.355153	0.851916	0.640704	1	0.813668	0.942413	0.977168	1	0.925937	1
CCNYL1	0	0	0	0	0	0	0	0	0	0.364733	0.792026	0.64071	1	0.813668	0.942413	0.977168	1	0.92594	1
RP11-201K10.3	0	1	0	0	0	2.96563	0	0	0	0.360015	0.820322	0.640738	1	0.813668	0.942413	0.977168	1	0.925953	1
LUZP1	1	1	0	0	0	0.495817	0	0	0	0.436057	0.589956	0.640738	1	0.813668	0.942413	0.977168	1	0.925953	1
LDHAL6A	0	0	0	0	0	0	0	0	0	0.360155	0.817329	0.640775	1	0.813668	0.942413	0.977168	1	0.925969	1
HMCN1	4	14	0	1	0	1.3441	1.16393	1.16393	0	0.347482	0.883469	0.640789	1	0.813668	0.942413	0.977168	1	0.925976	1
CSNK1D	2	2	0	0	0	2.02865	0	0	0	0.377843	0.740541	0.640848	1	0.813668	0.942413	0.977168	1	0.926002	1
RBM6	2	3	0	0	0	1.53977	0	0	0	0.496816	0.517824	0.640849	1	0.813668	0.942413	0.977168	1	0.926002	1
PAFAH1B3	1	0	0	0	0	0	0	0	0	0.363094	0.801414	0.64089	1	0.813668	0.942413	0.977168	1	0.92602	1
GFM2	0	2	0	0	0	1.92975	0	0	0	0.409544	0.650817	0.640899	1	0.813668	0.942413	0.977168	1	0.926024	1
TUBB4B	2	1	0	0	0	0.45743	0	0	0	0.378324	0.732678	0.640918	1	0.813668	0.942413	0.977168	1	0.926033	1
GFOD1	1	2	0	0	0	2.0889	0	0	0	0.36055	0.818924	0.640928	1	0.813668	0.942413	0.977168	1	0.926037	1
MRPL24	0	0	0	0	0	0	0	0	0	0.367394	0.780128	0.640951	1	0.813668	0.942413	0.977168	1	0.926047	1
EFNA1	0	1	0	0	0	2.98815	0	0	0	0.357174	0.839383	0.640966	1	0.813668	0.942413	0.977168	1	0.926054	1
C5orf24	1	0	0	0	0	0	0	0	0	0.356508	0.841955	0.640981	1	0.813668	0.942413	0.977168	1	0.926061	1
PARP12	1	2	0	0	0	2.01058	0	0	0	0.383483	0.721824	0.641059	1	0.813668	0.942413	0.977168	1	0.926095	1
FERMT2	1	2	0	0	0	1.9686	0	0	0	0.396627	0.682964	0.641077	1	0.813668	0.942413	0.977168	1	0.926104	1
GLT1D1	0	0	0	0	0	0	0	0	0	0.375471	0.746614	0.641188	1	0.813668	0.942413	0.977168	1	0.926153	1
HIST1H2AB	0	0	0	0	0	0	0	0	0	0.351501	0.885445	0.641284	1	0.813668	0.942413	0.977168	1	0.926196	1
HIBADH	0	0	0	0	0	0	0	0	0	0.365553	0.790584	0.641295	1	0.813668	0.942413	0.977168	1	0.9262	1
HPCA	0	0	0	0	0	0	0	0	0	0.357227	0.838948	0.641308	1	0.813668	0.942413	0.977168	1	0.926206	1
RAD23B	0	0	0	0	0	0	0	0	0	0.365368	0.791968	0.641394	1	0.813668	0.942413	0.977168	1	0.926244	1
BNIP3L	0	1	0	0	0	2.95128	0	0	0	0.361847	0.813338	0.641423	1	0.813668	0.942413	0.977168	1	0.926257	1
STX2	0	0	0	0	0	0	0	0	0	0.371049	0.765916	0.641493	1	0.813668	0.942413	0.977168	1	0.926288	1
C9orf78	0	0	0	0	0	0	0	0	0	0.367886	0.780509	0.641572	1	0.813668	0.942413	0.977168	1	0.926324	1
TMEM30A	0	0	0	0	0	0	0	0	0	0.369612	0.772581	0.641573	1	0.813668	0.942413	0.977168	1	0.926324	1
CPEB3	0	2	0	0	0	2.00771	0	0	0	0.384539	0.720586	0.641729	1	0.813668	0.942413	0.977168	1	0.926393	1
TBC1D21	0	0	0	0	0	0	0	0	0	0.364821	0.796353	0.641736	1	0.813668	0.942413	0.977168	1	0.926396	1
AQP1	0	2	0	0	0	2.04229	0	0	0	0.374134	0.758236	0.641797	1	0.813668	0.942413	0.977168	1	0.926423	1
CTRC	0	0	0	0	0	0	0	0	0	0.360934	0.818405	0.641845	1	0.813668	0.942413	0.977168	1	0.926445	1
AKTIP	0	0	0	0	0	0	0	0	0	0.370427	0.77017	0.641869	1	0.813668	0.942413	0.977168	1	0.926455	1
MMADHC	1	0	0	0	0	0	0	0	0	0.369272	0.775803	0.641968	1	0.813668	0.942413	0.977168	1	0.926499	1
MYL12A	0	0	0	0	0	0	0	0	0	0.357458	0.841772	0.642031	1	0.813668	0.942413	0.977168	1	0.926527	1
HDLBP	1	4	0	0	0	1.51574	0	0	0	0.45284	0.575866	0.642039	1	0.813668	0.942413	0.977168	1	0.926531	1
LY6G5C	0	1	0	0	0	2.84782	0	0	0	0.37558	0.752427	0.64204	1	0.813668	0.942413	0.977168	1	0.926531	1
FRRS1L	0	0	0	0	0	0	0	0	0	0.359678	0.827164	0.642044	1	0.813668	0.942413	0.977168	1	0.926533	1
FGF23	1	0	0	0	0	0	0	0	0	0.355185	0.858962	0.642076	1	0.813668	0.942413	0.977168	1	0.926547	1
GLOD4	0	0	0	0	0	0	0	0	0	0.370441	0.771109	0.642112	1	0.813668	0.942413	0.977168	1	0.926563	1
CETN1	0	0	0	0	0	0	0	0	0	0.35112	0.897583	0.642173	1	0.813668	0.942413	0.977168	1	0.92659	1
DNASE1L2	1	0	0	0	0	0	0	0	0	0.361599	0.816554	0.642233	1	0.813668	0.942413	0.977168	1	0.926616	1
GSTM4	0	0	0	0	0	0	0	0	0	0.363619	0.805397	0.642288	1	0.813668	0.942413	0.977168	1	0.926641	1
ICAM4	0	0	0	0	0	0	0	0	0	0.356447	0.850733	0.642296	1	0.813668	0.942413	0.977168	1	0.926644	1
GPM6B	0	0	0	0	0	0	0	0	0	0.365311	0.797024	0.642417	1	0.813668	0.942413	0.977168	1	0.926698	1
MS4A10	0	1	0	0	0	2.97444	0	0	0	0.358898	0.837712	0.642627	1	0.813668	0.942413	0.977168	1	0.926791	1
TMEM45A	0	0	0	0	0	0	0	0	0	0.36908	0.780235	0.642803	1	0.813668	0.942413	0.977168	1	0.926869	1
SGTA	0	0	0	0	0	0	0	0	0	0.368471	0.783108	0.642803	1	0.813668	0.942413	0.977168	1	0.926869	1
DBNDD1	0	0	0	0	0	0	0	0	0	0.358939	0.836588	0.642844	1	0.813668	0.942413	0.977168	1	0.926887	1
HMG20B	0	0	0	0	0	0	0	0	0	0.358803	0.837541	0.642851	1	0.813668	0.942413	0.977168	1	0.92689	1
PCMTD1	0	0	0	0	0	0	0	0	0	0.364246	0.804964	0.642892	1	0.813668	0.942413	0.977168	1	0.926908	1
NRSN2	1	0	0	0	0	0	0	0	0	0.354001	0.875327	0.642934	1	0.813668	0.942413	0.977168	1	0.926926	1
IQSEC2	1	1	0	0	0	0.477367	0	0	0	0.408588	0.650205	0.642948	1	0.813668	0.942413	0.977168	1	0.926933	1
SPAG4	0	0	0	0	0	0	0	0	0	0.371271	0.770986	0.642974	1	0.813668	0.942413	0.977168	1	0.926944	1
ZNF286A	0	1	0	0	0	2.94238	0	0	0	0.362991	0.814847	0.642992	1	0.813668	0.942413	0.977168	1	0.926952	1
TP53RK	0	0	0	0	0	0	0	0	0	0.362902	0.81323	0.643046	1	0.813668	0.942413	0.977168	1	0.926976	1
PARL	1	0	0	0	0	0	0	0	0	0.366351	0.795515	0.643229	1	0.813668	0.942413	0.977168	1	0.927057	1
NDUFAF5	0	0	0	0	0	0	0	0	0	0.369556	0.779992	0.643261	1	0.813668	0.942413	0.977168	1	0.927071	1
ZNF804A	2	1	0	0	0	0.486148	0	0	0	0.421493	0.622874	0.643309	1	0.813668	0.942413	0.977168	1	0.927092	1
MBD3	0	0	0	0	0	0	0	0	0	0.355248	0.867475	0.643336	1	0.813668	0.942413	0.977168	1	0.927104	1
ADAM28	0	2	0	0	0	1.95444	0	0	0	0.401383	0.676687	0.64334	1	0.813668	0.942413	0.977168	1	0.927106	1
DBX2	0	0	0	0	0	0	0	0	0	0.363628	0.810921	0.643399	1	0.813668	0.942413	0.977168	1	0.927132	1
SMARCB1	5	5	0	0	0	1.23232	0	0	0	0.666346	0.408612	0.643401	1	0.853781	0.942413	0.977168	1	0.927133	1
LGALSL	0	0	0	0	0	0	0	0	0	0.369111	0.782871	0.643442	1	0.813668	0.942413	0.977168	1	0.927151	1
CUL4A	0	2	0	0	0	1.98593	0	0	0	0.391303	0.705077	0.64353	1	0.813668	0.942413	0.977168	1	0.92719	1
HOXA1	0	0	0	0	0	0	0	0	0	0.361577	0.823735	0.643549	1	0.813668	0.942413	0.977168	1	0.927198	1
DPY19L2	1	0	0	0	0	0	0	0	0	0.362752	0.816908	0.643581	1	0.813668	0.942413	0.977168	1	0.927212	1
TESPA1	0	2	0	0	0	1.93963	0	0	0	0.406249	0.665345	0.643641	1	0.813668	0.942413	0.977168	1	0.927238	1
ELP2	0	2	0	0	0	1.86193	0	0	0	0.433197	0.609395	0.643671	1	0.813668	0.942413	0.977168	1	0.927252	1
PPP2R3C	0	0	0	0	0	0	0	0	0	0.367342	0.792973	0.643769	1	0.813668	0.942413	0.977168	1	0.927295	1
SPSB2	0	0	0	0	0	0	0	0	0	0.357919	0.849704	0.643805	1	0.813668	0.942413	0.977168	1	0.927311	1
FBF1	0	3	0	0	0	1.64351	0	0	0	0.438831	0.600886	0.643832	1	0.813668	0.942413	0.977168	1	0.927323	1
TMIGD1	1	0	0	0	0	0	0	0	0	0.36668	0.796933	0.643892	1	0.813668	0.942413	0.977168	1	0.927349	1
EMID1	0	0	0	0	0	0	0	0	0	0.365361	0.804253	0.643976	1	0.813668	0.942413	0.977168	1	0.927386	1
KCNA10	0	3	0	0	0	1.79587	0	0	0	0.36743	0.797828	0.644027	1	0.813668	0.942413	0.977168	1	0.927408	1
GAP43	0	0	0	0	0	0	0	0	0	0.360428	0.834032	0.644084	1	0.813668	0.942413	0.977168	1	0.927433	1
NKAP	0	0	0	0	0	0	0	0	0	0.384316	0.724633	0.644104	1	0.813668	0.942413	0.977168	1	0.927442	1
C17orf104	2	3	0	0	0	1.69177	0	0	0	0.413934	0.649608	0.644161	1	0.813668	0.942413	0.977168	1	0.927467	1
MAP2K6	1	0	0	0	0	0	0	0	0	0.381986	0.733179	0.644215	1	0.813668	0.942413	0.977168	1	0.927491	1
CD82	1	0	0	0	0	0	0	0	0	0.370624	0.779273	0.644241	1	0.813668	0.942413	0.977168	1	0.927502	1
ARL4C	0	0	0	0	0	0	0	0	0	0.358321	0.849956	0.6443	1	0.813668	0.942413	0.977168	1	0.927528	1
PSMB1	0	0	0	0	0	0	0	0	0	0.363316	0.817627	0.644348	1	0.813668	0.942413	0.977168	1	0.927549	1
ATP6V0C	1	0	0	0	0	0	0	0	0	0.358121	0.851896	0.644366	1	0.813668	0.942413	0.977168	1	0.927558	1
SLC35A1	0	0	0	0	0	0	0	0	0	0.366174	0.801904	0.644386	1	0.813668	0.942413	0.977168	1	0.927566	1
SCNM1	0	0	0	0	0	0	0	0	0	0.388973	0.71027	0.644392	1	0.813668	0.942413	0.977168	1	0.927569	1
IL10RB	1	0	0	0	0	0	0	0	0	0.369488	0.785385	0.644417	1	0.813668	0.942413	0.977168	1	0.92758	1
UQCC1	0	1	0	0	0	2.8558	0	0	0	0.374487	0.765927	0.644434	1	0.813668	0.942413	0.977168	1	0.927587	1
ANG	0	0	0	0	0	0	0	0	0	0.357904	0.854684	0.644543	1	0.813668	0.942413	0.977168	1	0.927635	1
PLA2G3	0	2	0	0	0	1.93209	0	0	0	0.408761	0.661921	0.644662	1	0.813668	0.942413	0.977168	1	0.927687	1
IER5	0	0	0	0	0	0	0	0	0	0.356469	0.867083	0.644677	1	0.813668	0.942413	0.977168	1	0.927694	1
PCDHGC5	1	4	0	0	0	1.5753	0	0	0	0.41448	0.650514	0.644678	1	0.813668	0.942413	0.977168	1	0.927694	1
PDXK	0	0	0	0	0	0	0	0	0	0.366641	0.801041	0.644718	1	0.813668	0.942413	0.977168	1	0.927712	1
SGCZ	0	0	0	0	0	0	0	0	0	0.381162	0.738055	0.644765	1	0.813668	0.942413	0.977168	1	0.927733	1
CSRP2	0	0	0	0	0	0	0	0	0	0.368352	0.79252	0.644772	1	0.813668	0.942413	0.977168	1	0.927736	1
WDR38	0	0	0	0	0	0	0	0	0	0.36205	0.82765	0.644782	1	0.813668	0.942413	0.977168	1	0.92774	1
GEMIN8	0	0	0	0	0	0	0	0	0	0.366137	0.804891	0.644958	1	0.813668	0.942413	0.977168	1	0.927817	1
KDM2B	0	1	0	0	0	0.482227	0	0	0	0.41608	0.638012	0.644962	1	0.813668	0.942413	0.977168	1	0.927819	1
TRDMT1	0	0	0	0	0	0	0	0	0	0.375986	0.759164	0.645046	1	0.813668	0.942413	0.977168	1	0.927856	1
RCAN1	0	1	0	0	0	2.94814	0	0	0	0.362251	0.83033	0.645088	1	0.813668	0.942413	0.977168	1	0.927874	1
HSD17B13	0	0	0	0	0	0	0	0	0	0.370058	0.785649	0.645099	1	0.813668	0.942413	0.977168	1	0.927879	1
B9D1	0	1	0	0	0	2.95255	0	0	0	0.361684	0.834476	0.645192	1	0.813668	0.942413	0.977168	1	0.92792	1
SCN1A	1	5	0	1	0	1.14926	2.90303	2.90303	0	0.772933	0.368061	0.645239	1	0.901771	0.942413	0.977168	1	0.927941	1
USH1G	1	2	0	0	0	2.04767	0	0	0	0.372373	0.779177	0.645245	1	0.813668	0.942413	0.977168	1	0.927943	1
HOXC11	1	1	0	0	0	2.98914	0	0	0	0.356976	0.868772	0.64525	1	0.813668	0.942413	0.977168	1	0.927945	1
CRTAP	0	0	0	0	0	0	0	0	0	0.366412	0.804996	0.645282	1	0.813668	0.942413	0.977168	1	0.927959	1
STX16	1	0	0	0	0	0	0	0	0	0.373112	0.772529	0.645314	1	0.813668	0.942413	0.977168	1	0.927973	1
TPD52	1	1	0	0	0	2.92117	0	0	0	0.365674	0.811713	0.645341	1	0.813668	0.942413	0.977168	1	0.927985	1
ZSCAN29	0	3	0	0	0	1.69241	0	0	0	0.414182	0.652279	0.645414	1	0.813668	0.942413	0.977168	1	0.928017	1
ARPC2	0	0	0	0	0	0	0	0	0	0.368976	0.792403	0.645425	1	0.813668	0.942413	0.977168	1	0.928022	1
FIGF	0	0	0	0	0	0	0	0	0	0.375558	0.762749	0.645507	1	0.813668	0.942413	0.977168	1	0.928058	1
PDCD2L	0	0	0	0	0	0	0	0	0	0.366664	0.805842	0.64573	1	0.813668	0.942413	0.977168	1	0.928155	1
GLRX3	0	0	0	0	0	0	0	0	0	0.381573	0.740019	0.645745	1	0.813668	0.942413	0.977168	1	0.928162	1
HAUS7	0	0	0	0	0	0	0	0	0	0.36973	0.790168	0.645754	1	0.813668	0.942413	0.977168	1	0.928166	1
BCCIP	0	1	0	0	0	2.93846	0	0	0	0.363499	0.826395	0.645761	1	0.813668	0.942413	0.977168	1	0.928169	1
ERP27	0	0	0	0	0	0	0	0	0	0.363846	0.822204	0.645792	1	0.813668	0.942413	0.977168	1	0.928182	1
KLK6	1	0	0	0	0	0	0	0	0	0.369994	0.789134	0.645805	1	0.813668	0.942413	0.977168	1	0.928188	1
KLHDC7A	0	1	0	0	0	0.460989	0	0	0	0.384172	0.728908	0.645929	1	0.813668	0.942413	0.977168	1	0.928243	1
STAB2	0	3	1	0	0	0.802275	2.67867	2.67867	0	0.703896	0.40021	0.646002	1	0.870054	0.942413	0.977168	1	0.928274	1
HIST3H2A	0	0	0	0	0	0	0	0	0	0.354597	0.895946	0.646015	1	0.813668	0.942413	0.977168	1	0.92828	1
PLEKHB1	0	0	0	0	0	0	0	0	0	0.3646	0.818928	0.646016	1	0.813668	0.942413	0.977168	1	0.92828	1
POLR2F	0	0	0	0	0	0	0	0	0	0.375667	0.764577	0.646083	1	0.813668	0.942413	0.977168	1	0.92831	1
AICDA	0	0	0	0	0	0	0	0	0	0.370237	0.789416	0.646137	1	0.813668	0.942413	0.977168	1	0.928333	1
IL2RA	1	0	0	0	0	0	0	0	0	0.367868	0.801449	0.646141	1	0.813668	0.942413	0.977168	1	0.928335	1
FSD1L	0	0	0	0	0	0	0	0	0	0.374578	0.769847	0.646233	1	0.813668	0.942413	0.977168	1	0.928375	1
MAP2K5	0	1	0	0	0	2.80467	0	0	0	0.381594	0.744901	0.646263	1	0.813668	0.942413	0.977168	1	0.928388	1
ORC4	2	1	0	0	0	2.85367	0	0	0	0.374633	0.772546	0.646276	1	0.813668	0.942413	0.977168	1	0.928394	1
CADPS2	0	1	0	0	0	0.521013	0	0	0	0.473159	0.544982	0.646279	1	0.813668	0.942413	0.977168	1	0.928395	1
ACTR10	0	0	0	0	0	0	0	0	0	0.371572	0.784062	0.646373	1	0.813668	0.942413	0.977168	1	0.928437	1
PEX26	1	0	0	0	0	0	0	0	0	0.366252	0.81162	0.646427	1	0.813668	0.942413	0.977168	1	0.92846	1
ZNF575	0	0	0	0	0	0	0	0	0	0.360655	0.846753	0.646432	1	0.813668	0.942413	0.977168	1	0.928462	1
CDX1	0	1	0	0	0	2.99584	0	0	0	0.356212	0.884751	0.646438	1	0.813668	0.942413	0.977168	1	0.928465	1
IPO13	1	3	0	0	0	1.60113	0	0	0	0.461382	0.570652	0.646445	1	0.813668	0.942413	0.977168	1	0.928468	1
KEAP1	2	6	0	0	0	0.847977	0	0	0	0.699549	0.390119	0.64665	1	0.867764	0.942413	0.977168	1	0.928557	1
AKR1B10	1	0	0	0	0	0	0	0	0	0.367517	0.805853	0.646663	1	0.813668	0.942413	0.977168	1	0.928563	1
PDCD2	0	0	0	0	0	0	0	0	0	0.367962	0.803457	0.646664	1	0.813668	0.942413	0.977168	1	0.928563	1
PAXIP1	1	1	0	0	0	0.527107	0	0	0	0.481764	0.534977	0.646664	1	0.813668	0.942413	0.977168	1	0.928563	1
FEZ2	0	0	0	0	0	0	0	0	0	0.374634	0.771685	0.646742	1	0.813668	0.942413	0.977168	1	0.928597	1
ZNF330	0	0	0	0	0	0	0	0	0	0.372779	0.780362	0.64682	1	0.813668	0.942413	0.977168	1	0.928631	1
KRI1	0	2	0	0	0	1.95947	0	0	0	0.39975	0.69065	0.646873	1	0.813668	0.942413	0.977168	1	0.928654	1
ADI1	0	0	0	0	0	0	0	0	0	0.365151	0.820266	0.646877	1	0.813668	0.942413	0.977168	1	0.928656	1
OSTM1	0	1	0	0	0	2.88329	0	0	0	0.370765	0.793204	0.646966	1	0.813668	0.942413	0.977168	1	0.928695	1
BTLA	0	0	0	0	0	0	0	0	0	0.368572	0.801707	0.646969	1	0.813668	0.942413	0.977168	1	0.928696	1
FN3K	0	1	0	0	0	2.90127	0	0	0	0.368368	0.80549	0.647014	1	0.813668	0.942413	0.977168	1	0.928716	1
TNFAIP8L2	0	0	0	0	0	0	0	0	0	0.354154	0.911439	0.64702	1	0.813668	0.942413	0.977168	1	0.928718	1
TMED9	0	0	0	0	0	0	0	0	0	0.374795	0.77254	0.64712	1	0.813668	0.942413	0.977168	1	0.928762	1
HIST1H2BO	0	0	0	0	0	0	0	0	0	0.357995	0.872867	0.647182	1	0.813668	0.942413	0.977168	1	0.928789	1
SIX2	0	0	0	0	0	0	0	0	0	0.360919	0.850473	0.647308	1	0.813668	0.942413	0.977168	1	0.928843	1
LRRC26	0	0	0	0	0	0	0	0	0	0.357733	0.876257	0.64732	1	0.813668	0.942413	0.977168	1	0.928849	1
COQ7	1	0	0	0	0	0	0	0	0	0.36578	0.819557	0.647434	1	0.813668	0.942413	0.977168	1	0.928899	1
JDP2	0	0	0	0	0	0	0	0	0	0.367792	0.808337	0.647471	1	0.813668	0.942413	0.977168	1	0.928914	1
DGAT2L6	1	0	0	0	0	0	0	0	0	0.371007	0.79195	0.647524	1	0.813668	0.942413	0.977168	1	0.928937	1
CTD-2140B24.4	0	0	0	0	0	0	0	0	0	0.380454	0.750908	0.647572	1	0.813668	0.942413	0.977168	1	0.928958	1
IQCF5	0	0	0	0	0	0	0	0	0	0.367237	0.812417	0.647671	1	0.813668	0.942413	0.977168	1	0.929001	1
ATXN1L	1	3	0	0	0	1.69435	0	0	0	0.412956	0.660836	0.647822	1	0.813668	0.942413	0.977168	1	0.929067	1
FSTL1	0	0	0	0	0	0	0	0	0	0.37376	0.780349	0.647869	1	0.813668	0.942413	0.977168	1	0.929087	1
OLR1	0	0	0	0	0	0	0	0	0	0.376983	0.766362	0.647926	1	0.813668	0.942413	0.977168	1	0.929112	1
CELA2B	0	0	0	0	0	0	0	0	0	0.370421	0.797095	0.648008	1	0.813668	0.942413	0.977168	1	0.929148	1
SIPA1L3	1	5	0	0	0	1.43903	0	0	0	0.463462	0.572135	0.64806	1	0.813668	0.942413	0.977168	1	0.92917	1
TMEM215	0	0	0	0	0	0	0	0	0	0.358465	0.876968	0.648242	1	0.813668	0.942413	0.977168	1	0.929249	1
DOCK11	1	1	0	0	0	0.535448	0	0	0	0.49374	0.52367	0.648265	1	0.813668	0.942413	0.977168	1	0.929259	1
TMED3	0	1	0	0	0	2.90321	0	0	0	0.368111	0.813657	0.648403	1	0.813668	0.942413	0.977168	1	0.929319	1
NUP50	2	0	0	0	0	0	0	0	0	0.366955	0.817904	0.648413	1	0.813668	0.942413	0.977168	1	0.929323	1
IDI1	0	1	0	0	0	2.89645	0	0	0	0.369007	0.808929	0.648426	1	0.813668	0.942413	0.977168	1	0.929329	1
KAZALD1	0	0	0	0	0	0	0	0	0	0.369596	0.803414	0.648439	1	0.813668	0.942413	0.977168	1	0.929334	1
IL13RA1	0	1	0	0	0	2.88497	0	0	0	0.37054	0.801432	0.648522	1	0.813668	0.942413	0.977168	1	0.929371	1
FBXO27	0	0	0	0	0	0	0	0	0	0.373957	0.782366	0.648549	1	0.813668	0.942413	0.977168	1	0.929382	1
AMD1	1	0	0	0	0	0	0	0	0	0.367289	0.816843	0.648582	1	0.813668	0.942413	0.977168	1	0.929397	1
OR8B2	0	1	0	0	0	3.00137	0	0	0	0.355525	0.912539	0.648593	1	0.813668	0.942413	0.977168	1	0.929401	1
MRPL45	1	0	0	0	0	0	0	0	0	0.373275	0.78585	0.648608	1	0.813668	0.942413	0.977168	1	0.929408	1
TAF1D	0	1	0	0	0	2.86198	0	0	0	0.373645	0.7868	0.648616	1	0.813668	0.942413	0.977168	1	0.929411	1
CCDC84	0	0	0	0	0	0	0	0	0	0.37946	0.758982	0.64866	1	0.813668	0.942413	0.977168	1	0.92943	1
MRTO4	1	1	0	0	0	2.88487	0	0	0	0.37048	0.802413	0.648675	1	0.813668	0.942413	0.977168	1	0.929437	1
MED14	1	1	0	0	0	0.522137	0	0	0	0.474585	0.547494	0.648725	1	0.813668	0.942413	0.977168	1	0.929458	1
NAMPT	0	0	0	0	0	0	0	0	0	0.373011	0.787621	0.64873	1	0.813668	0.942413	0.977168	1	0.929461	1
STX18	1	0	0	0	0	0	0	0	0	0.385561	0.736149	0.648752	1	0.813668	0.942413	0.977168	1	0.92947	1
DERA	0	0	0	0	0	0	0	0	0	0.373849	0.783817	0.648766	1	0.813668	0.942413	0.977168	1	0.929476	1
OR10G4	0	0	0	0	0	0	0	0	0	0.355415	0.915132	0.648799	1	0.813668	0.942413	0.977168	1	0.92949	1
CTHRC1	0	0	0	0	0	0	0	0	0	0.369348	0.806502	0.648801	1	0.813668	0.942413	0.977168	1	0.929491	1
SYPL2	0	0	0	0	0	0	0	0	0	0.368326	0.812185	0.648821	1	0.813668	0.942413	0.977168	1	0.9295	1
TSPAN5	0	0	0	0	0	0	0	0	0	0.373938	0.783732	0.648843	1	0.813668	0.942413	0.977168	1	0.929509	1
ENTHD1	0	2	0	0	0	1.99401	0	0	0	0.388774	0.729748	0.648887	1	0.813668	0.942413	0.977168	1	0.929529	1
WFDC8	0	0	0	0	0	0	0	0	0	0.372611	0.790369	0.648913	1	0.813668	0.942413	0.977168	1	0.92954	1
ZNF560	0	1	0	0	0	0.521377	0	0	0	0.473685	0.549068	0.649014	1	0.813668	0.942413	0.977168	1	0.929584	1
SLC25A16	0	0	0	0	0	0	0	0	0	0.379034	0.762372	0.649083	1	0.813668	0.942413	0.977168	1	0.929613	1
SPATA17	0	0	0	0	0	0	0	0	0	0.38745	0.731268	0.649276	1	0.813668	0.942413	0.977168	1	0.929697	1
SLC10A7	1	0	0	0	0	0	0	0	0	0.374767	0.781865	0.649294	1	0.813668	0.942413	0.977168	1	0.929704	1
RBPMS	0	0	0	0	0	0	0	0	0	0.367593	0.819623	0.649449	1	0.813668	0.942413	0.977168	1	0.929771	1
HOXC4	1	0	0	0	0	0	0	0	0	0.365981	0.829396	0.649456	1	0.813668	0.942413	0.977168	1	0.929774	1
CHRND	1	2	0	0	0	1.97091	0	0	0	0.395886	0.709072	0.649459	1	0.813668	0.942413	0.977168	1	0.929776	1
HSD11B1	1	0	0	0	0	0	0	0	0	0.365461	0.833076	0.649527	1	0.813668	0.942413	0.977168	1	0.929805	1
SLC35B1	0	0	0	0	0	0	0	0	0	0.37086	0.802242	0.649571	1	0.813668	0.942413	0.977168	1	0.929824	1
ZDHHC20	0	1	0	0	0	2.85906	0	0	0	0.374042	0.789106	0.649574	1	0.813668	0.942413	0.977168	1	0.929825	1
SH3RF3	0	3	0	0	0	1.74432	0	0	0	0.389854	0.729504	0.649663	1	0.813668	0.942413	0.977168	1	0.929863	1
FOXB1	0	0	0	0	0	0	0	0	0	0.360263	0.872277	0.649679	1	0.813668	0.942413	0.977168	1	0.92987	1
GIPC3	0	0	0	0	0	0	0	0	0	0.364269	0.841892	0.649694	1	0.813668	0.942413	0.977168	1	0.929877	1
LDLRAD1	0	1	0	0	0	2.87561	0	0	0	0.371798	0.8007	0.649731	1	0.813668	0.942413	0.977168	1	0.929893	1
MRPL22	0	1	0	0	0	2.83851	0	0	0	0.376862	0.777643	0.649883	1	0.813668	0.942413	0.977168	1	0.929959	1
ANKRD60	0	1	0	0	0	2.95135	0	0	0	0.361838	0.86271	0.649894	1	0.813668	0.942413	0.977168	1	0.929963	1
MTX1	0	0	0	0	0	0	0	0	0	0.371017	0.803514	0.650005	1	0.813668	0.942413	0.977168	1	0.930011	1
COQ10A	0	0	0	0	0	0	0	0	0	0.370017	0.809064	0.650048	1	0.813668	0.942413	0.977168	1	0.93003	1
FBXO38	1	3	0	0	0	1.57077	0	0	0	0.478642	0.553841	0.650088	1	0.813668	0.942413	0.977168	1	0.930047	1
FXYD5	0	0	0	0	0	0	0	0	0	0.370062	0.809135	0.650112	1	0.813668	0.942413	0.977168	1	0.930057	1
SLC22A1	0	2	0	0	0	2.0099	0	0	0	0.383869	0.75134	0.650144	1	0.813668	0.942413	0.977168	1	0.930071	1
RAB11A	0	0	0	0	0	0	0	0	0	0.382767	0.751554	0.650156	1	0.813668	0.942413	0.977168	1	0.930076	1
WNT2B	0	2	0	0	0	1.93117	0	0	0	0.409068	0.675569	0.650266	1	0.813668	0.942413	0.977168	1	0.930123	1
DKC1	0	0	0	0	0	0	0	0	0	0.383005	0.75124	0.65032	1	0.813668	0.942413	0.977168	1	0.930146	1
OR13C2	0	0	0	0	0	0	0	0	0	0.359318	0.886191	0.65033	1	0.813668	0.942413	0.977168	1	0.930151	1
MGMT	1	0	0	0	0	0	0	0	0	0.368794	0.817701	0.650398	1	0.813668	0.942413	0.977168	1	0.93018	1
MSMO1	0	0	0	0	0	0	0	0	0	0.374421	0.788822	0.650515	1	0.813668	0.942413	0.977168	1	0.930231	1
TSPAN7	0	1	0	0	0	2.89826	0	0	0	0.368767	0.82092	0.650549	1	0.813668	0.942413	0.977168	1	0.930245	1
TSPAN11	0	0	0	0	0	0	0	0	0	0.37128	0.80512	0.650623	1	0.813668	0.942413	0.977168	1	0.930277	1
NUF2	0	0	0	0	0	0	0	0	0	0.378924	0.769009	0.650636	1	0.813668	0.942413	0.977168	1	0.930282	1
APOBEC1	0	0	0	0	0	0	0	0	0	0.371415	0.804855	0.650715	1	0.813668	0.942413	0.977168	1	0.930316	1
SMCO1	1	0	0	0	0	0	0	0	0	0.363575	0.854697	0.650929	1	0.813668	0.942413	0.977168	1	0.930408	1
SH3BP5L	1	2	0	0	0	1.9714	0	0	0	0.39573	0.714229	0.651007	1	0.813668	0.942413	0.977168	1	0.930442	1
ARL11	0	0	0	0	0	0	0	0	0	0.359157	0.894131	0.651041	1	0.813668	0.942413	0.977168	1	0.930456	1
KLRG2	0	0	0	0	0	0	0	0	0	0.366664	0.834732	0.65115	1	0.813668	0.942413	0.977168	1	0.930503	1
CCDC171	0	1	0	0	0	0.53693	0	0	0	0.49605	0.525648	0.651161	1	0.813668	0.942413	0.977168	1	0.930508	1
RPS15	0	0	0	0	0	0	0	0	0	0.364353	0.850647	0.651183	1	0.813668	0.942413	0.977168	1	0.930518	1
KIAA0754	0	1	0	0	0	0.477289	0	0	0	0.408697	0.671404	0.651185	1	0.813668	0.942413	0.977168	1	0.930518	1
TMEM38A	0	0	0	0	0	0	0	0	0	0.371387	0.807668	0.651259	1	0.813668	0.942413	0.977168	1	0.93055	1
ING5	0	1	0	0	0	2.81699	0	0	0	0.379859	0.770493	0.651286	1	0.813668	0.942413	0.977168	1	0.930562	1
LDHA	0	0	0	0	0	0	0	0	0	0.370351	0.813522	0.651297	1	0.813668	0.942413	0.977168	1	0.930566	1
PTK7	0	1	0	0	0	0.486027	0	0	0	0.421746	0.641368	0.651482	1	0.813668	0.942413	0.977168	1	0.930646	1
RAB27B	0	1	0	0	0	2.88269	0	0	0	0.370846	0.81507	0.651678	1	0.813668	0.942413	0.977168	1	0.93073	1
NRCAM	1	3	0	0	0	1.58199	0	0	0	0.472171	0.565069	0.651693	1	0.813668	0.942413	0.977168	1	0.930736	1
STX1A	0	0	0	0	0	0	0	0	0	0.371862	0.807843	0.65181	1	0.813668	0.942413	0.977168	1	0.930786	1
TFB1M	0	0	0	0	0	0	0	0	0	0.378099	0.777863	0.651911	1	0.813668	0.942413	0.977168	1	0.930829	1
PDE8A	0	2	0	0	0	1.87592	0	0	0	0.428161	0.636929	0.651937	1	0.813668	0.942413	0.977168	1	0.93084	1
DCAKD	0	0	0	0	0	0	0	0	0	0.360362	0.890014	0.651956	1	0.813668	0.942413	0.977168	1	0.930848	1
MIOX	0	0	0	0	0	0	0	0	0	0.376142	0.787072	0.651965	1	0.813668	0.942413	0.977168	1	0.930852	1
SIGLEC15	1	0	0	0	0	0	0	0	0	0.365559	0.847153	0.651976	1	0.813668	0.942413	0.977168	1	0.930857	1
RPRD1B	0	0	0	0	0	0	0	0	0	0.380122	0.769677	0.652064	1	0.813668	0.942413	0.977168	1	0.930895	1
KHDC1	0	0	0	0	0	0	0	0	0	0.387132	0.74215	0.652079	1	0.813668	0.942413	0.977168	1	0.930901	1
SP5	0	0	0	0	0	0	0	0	0	0.362948	0.867926	0.652125	1	0.813668	0.942413	0.977168	1	0.930921	1
C16orf78	0	0	0	0	0	0	0	0	0	0.375838	0.789362	0.652155	1	0.813668	0.942413	0.977168	1	0.930934	1
AHSA1	0	0	0	0	0	0	0	0	0	0.378079	0.779023	0.652164	1	0.813668	0.942413	0.977168	1	0.930937	1
RNASE6	0	0	0	0	0	0	0	0	0	0.363514	0.863828	0.652192	1	0.813668	0.942413	0.977168	1	0.93095	1
YEATS2	0	1	0	0	0	0.519284	0	0	0	0.470653	0.558787	0.652201	1	0.813668	0.942413	0.977168	1	0.930953	1
YRDC	0	0	0	0	0	0	0	0	0	0.366145	0.844824	0.652259	1	0.813668	0.942413	0.977168	1	0.930978	1
SNAP25	0	0	0	0	0	0	0	0	0	0.372479	0.80697	0.652302	1	0.813668	0.942413	0.977168	1	0.930997	1
MAPK1IP1L	0	0	0	0	0	0	0	0	0	0.362518	0.872874	0.652303	1	0.813668	0.942413	0.977168	1	0.930997	1
RPIA	1	0	0	0	0	0	0	0	0	0.382392	0.761257	0.652312	1	0.813668	0.942413	0.977168	1	0.931001	1
IQCF3	0	0	0	0	0	0	0	0	0	0.367132	0.838645	0.652334	1	0.813668	0.942413	0.977168	1	0.93101	1
BAIAP2	1	2	0	0	0	2.01451	0	0	0	0.382284	0.765559	0.652341	1	0.813668	0.942413	0.977168	1	0.931013	1
IGSF23	0	1	0	0	0	2.88637	0	0	0	0.370353	0.821596	0.652417	1	0.813668	0.942413	0.977168	1	0.931045	1
THG1L	0	0	0	0	0	0	0	0	0	0.372653	0.806698	0.652436	1	0.813668	0.942413	0.977168	1	0.931054	1
ERLIN1	1	1	0	0	0	2.85077	0	0	0	0.375101	0.797259	0.652555	1	0.813668	0.942413	0.977168	1	0.931105	1
MIF4GD	0	0	0	0	0	0	0	0	0	0.37563	0.792607	0.652654	1	0.813668	0.942413	0.977168	1	0.931147	1
C10orf82	0	0	0	0	0	0	0	0	0	0.36937	0.826713	0.652714	1	0.813668	0.942413	0.977168	1	0.931172	1
MBLAC2	0	0	0	0	0	0	0	0	0	0.379951	0.773177	0.652743	1	0.813668	0.942413	0.977168	1	0.931185	1
SLC25A30	0	0	0	0	0	0	0	0	0	0.381823	0.765969	0.652925	1	0.813668	0.942413	0.977168	1	0.931262	1
PSMG1	0	0	0	0	0	0	0	0	0	0.378578	0.78008	0.652943	1	0.813668	0.942413	0.977168	1	0.93127	1
LUZP4	0	0	0	0	0	0	0	0	0	0.376553	0.789569	0.652967	1	0.813668	0.942413	0.977168	1	0.93128	1
USB1	0	0	0	0	0	0	0	0	0	0.370918	0.819029	0.65298	1	0.813668	0.942413	0.977168	1	0.931286	1
NKX2-5	1	1	0	0	0	2.9319	0	0	0	0.364274	0.865252	0.653001	1	0.813668	0.942413	0.977168	1	0.931295	1
TNFRSF9	1	0	0	0	0	0	0	0	0	0.380886	0.771006	0.65319	1	0.813668	0.942413	0.977168	1	0.931375	1
ENOX1	0	2	0	0	0	1.91588	0	0	0	0.41423	0.67055	0.653192	1	0.813668	0.942413	0.977168	1	0.931376	1
TM4SF19	0	0	0	0	0	0	0	0	0	0.383281	0.76116	0.653222	1	0.813668	0.942413	0.977168	1	0.931389	1
IDI2	1	0	0	0	0	0	0	0	0	0.369451	0.829315	0.653269	1	0.813668	0.942413	0.977168	1	0.931409	1
PTP4A3	0	0	0	0	0	0	0	0	0	0.364684	0.862855	0.653366	1	0.813668	0.942413	0.977168	1	0.93145	1
CDR1	0	0	0	0	0	0	0	0	0	0.366529	0.849993	0.653505	1	0.813668	0.942413	0.977168	1	0.931509	1
FOXK2	1	2	0	0	0	2.00344	0	0	0	0.385674	0.756832	0.653546	1	0.813668	0.942413	0.977168	1	0.931527	1
PCDH12	3	2	0	0	0	0.607632	0	0	0	0.456639	0.580796	0.653551	1	0.813668	0.942413	0.977168	1	0.931529	1
JAM2	0	0	0	0	0	0	0	0	0	0.383752	0.760678	0.653588	1	0.813668	0.942413	0.977168	1	0.931545	1
NEUROD2	0	1	0	0	0	2.93588	0	0	0	0.363833	0.873683	0.65367	1	0.813668	0.942413	0.977168	1	0.93158	1
LHFP	0	0	0	0	0	0	0	0	0	0.36709	0.847125	0.653676	1	0.813668	0.942413	0.977168	1	0.931582	1
CA13	0	1	0	0	0	2.83408	0	0	0	0.377476	0.791615	0.653827	1	0.813668	0.942413	0.977168	1	0.931646	1
TMEM63A	0	2	0	0	0	1.96267	0	0	0	0.398713	0.714014	0.653872	1	0.813668	0.942413	0.977168	1	0.931665	1
KCNE4	0	0	0	0	0	0	0	0	0	0.362542	0.885495	0.653902	1	0.813668	0.942413	0.977168	1	0.931678	1
HVCN1	0	1	0	0	0	2.86701	0	0	0	0.372961	0.814778	0.653922	1	0.813668	0.942413	0.977168	1	0.931687	1
ANKRD34B	0	2	0	0	0	2.01452	0	0	0	0.382458	0.771071	0.653929	1	0.813668	0.942413	0.977168	1	0.931689	1
SYPL1	0	1	0	0	0	2.90489	0	0	0	0.367889	0.845393	0.653959	1	0.813668	0.942413	0.977168	1	0.931702	1
SUSD1	0	2	0	0	0	1.94319	0	0	0	0.405072	0.696312	0.654054	1	0.813668	0.942413	0.977168	1	0.931743	1
TOPORS	0	2	0	0	0	0.671896	0	0	0	0.559523	0.47091	0.654171	1	0.823119	0.942413	0.977168	1	0.931792	1
GNAT3	0	0	0	0	0	0	0	0	0	0.379698	0.780326	0.654187	1	0.813668	0.942413	0.977168	1	0.931799	1
WDR90	2	5	0	0	0	1.37899	0	0	0	0.51467	0.521245	0.654307	1	0.815923	0.942413	0.977168	1	0.93185	1
FAM180A	0	0	0	0	0	0	0	0	0	0.363939	0.876605	0.654384	1	0.813668	0.942413	0.977168	1	0.931883	1
FAM213B	0	1	0	0	0	2.83816	0	0	0	0.376911	0.797495	0.654542	1	0.813668	0.942413	0.977168	1	0.93195	1
SERF2	0	0	0	0	0	0	0	0	0	0.375421	0.802624	0.654583	1	0.813668	0.942413	0.977168	1	0.931967	1
RAB5C	0	0	0	0	0	0	0	0	0	0.376901	0.795745	0.654703	1	0.813668	0.942413	0.977168	1	0.932018	1
ECHS1	0	0	0	0	0	0	0	0	0	0.376783	0.796792	0.654804	1	0.813668	0.942413	0.977168	1	0.93206	1
C14orf119	0	0	0	0	0	0	0	0	0	0.38246	0.770841	0.654809	1	0.813668	0.942413	0.977168	1	0.932063	1
CYP2A7	0	0	0	0	0	0	0	0	0	0.370493	0.831932	0.654881	1	0.813668	0.942413	0.977168	1	0.932093	1
ARHGAP28	0	2	0	0	0	1.84075	0	0	0	0.440973	0.619064	0.654951	1	0.813668	0.942413	0.977168	1	0.932123	1
LUZP2	0	0	0	0	0	0	0	0	0	0.380527	0.780146	0.655021	1	0.813668	0.942413	0.977168	1	0.932153	1
RERG	0	0	0	0	0	0	0	0	0	0.387645	0.751095	0.655077	1	0.813668	0.942413	0.977168	1	0.932176	1
TIFAB	1	0	0	0	0	0	0	0	0	0.366914	0.857881	0.65513	1	0.813668	0.942413	0.977168	1	0.932198	1
CRYL1	0	0	0	0	0	0	0	0	0	0.37829	0.791267	0.6552	1	0.813668	0.942413	0.977168	1	0.932228	1
AP002884.3	0	0	0	0	0	0	0	0	0	0.382333	0.773083	0.655226	1	0.813668	0.942413	0.977168	1	0.932239	1
VENTX	0	0	0	0	0	0	0	0	0	0.365491	0.869771	0.655227	1	0.813668	0.942413	0.977168	1	0.93224	1
LRFN1	0	3	0	0	0	1.76242	0	0	0	0.381791	0.779918	0.65527	1	0.813668	0.942413	0.977168	1	0.932258	1
PPP2R5E	0	0	0	0	0	0	0	0	0	0.379664	0.785317	0.655313	1	0.813668	0.942413	0.977168	1	0.932276	1
SLC20A2	0	2	0	0	0	1.97014	0	0	0	0.396312	0.725959	0.655319	1	0.813668	0.942413	0.977168	1	0.932278	1
ASCC1	0	0	0	0	0	0	0	0	0	0.389936	0.743538	0.655338	1	0.813668	0.942413	0.977168	1	0.932286	1
CXorf58	0	1	0	0	0	2.79428	0	0	0	0.383069	0.773203	0.655344	1	0.813668	0.942413	0.977168	1	0.932289	1
APOA4	0	2	0	0	0	1.99872	0	0	0	0.38731	0.757384	0.655371	1	0.813668	0.942413	0.977168	1	0.932301	1
ANKS4B	2	2	0	0	0	2.00391	0	0	0	0.385358	0.76489	0.655392	1	0.813668	0.942413	0.977168	1	0.932309	1
NT5DC1	0	1	0	0	0	2.82316	0	0	0	0.378995	0.79162	0.655449	1	0.813668	0.942413	0.977168	1	0.932333	1
TMEM8C	0	1	0	0	0	2.87072	0	0	0	0.372459	0.825757	0.65551	1	0.813668	0.942413	0.977168	1	0.932359	1
BTBD9	0	2	0	0	0	1.92037	0	0	0	0.412704	0.680378	0.655528	1	0.813668	0.942413	0.977168	1	0.932367	1
ARL6IP5	0	0	0	0	0	0	0	0	0	0.365104	0.875512	0.655553	1	0.813668	0.942413	0.977168	1	0.932377	1
GCC1	0	1	0	0	0	0.492215	0	0	0	0.43094	0.631666	0.655563	1	0.813668	0.942413	0.977168	1	0.932381	1
DPY19L1	0	0	0	0	0	0	0	0	0	0.381335	0.778849	0.655567	1	0.813668	0.942413	0.977168	1	0.932384	1
PSME3	1	0	0	0	0	0	0	0	0	0.381244	0.779287	0.65557	1	0.813668	0.942413	0.977168	1	0.932384	1
CD72	0	0	0	0	0	0	0	0	0	0.379446	0.787542	0.655591	1	0.813668	0.942413	0.977168	1	0.932393	1
TCEAL4	0	0	0	0	0	0	0	0	0	0.376582	0.801755	0.655648	1	0.813668	0.942413	0.977168	1	0.932417	1
TMEM221	0	0	0	0	0	0	0	0	0	0.366652	0.863557	0.655663	1	0.813668	0.942413	0.977168	1	0.932424	1
RD3L	0	0	0	0	0	0	0	0	0	0.381099	0.780364	0.655677	1	0.813668	0.942413	0.977168	1	0.93243	1
ARF3	0	1	0	0	0	2.85956	0	0	0	0.373974	0.818362	0.655734	1	0.813668	0.942413	0.977168	1	0.932454	1
QKI	0	0	0	0	0	0	0	0	0	0.377643	0.797051	0.655779	1	0.813668	0.942413	0.977168	1	0.932473	1
SULT1C4	1	0	0	0	0	0	0	0	0	0.374734	0.812179	0.655789	1	0.813668	0.942413	0.977168	1	0.932477	1
PECR	1	0	0	0	0	0	0	0	0	0.382798	0.773551	0.655823	1	0.813668	0.942413	0.977168	1	0.932491	1
ISL1	0	0	0	0	0	0	0	0	0	0.371326	0.832369	0.655871	1	0.813668	0.942413	0.977168	1	0.932512	1
ZNF771	0	0	0	0	0	0	0	0	0	0.37153	0.831195	0.655886	1	0.813668	0.942413	0.977168	1	0.932518	1
HEY1	0	0	0	0	0	0	0	0	0	0.376031	0.805944	0.655929	1	0.813668	0.942413	0.977168	1	0.932536	1
THSD7B	1	4	0	0	0	1.23984	0	0	0	0.690117	0.412172	0.655946	1	0.863584	0.942413	0.977168	1	0.932543	1
ZNF628	0	1	0	0	0	0.4685	0	0	0	0.3955	0.724013	0.655956	1	0.813668	0.942413	0.977168	1	0.932547	1
DMAP1	0	2	0	0	0	1.94567	0	0	0	0.404255	0.704074	0.655966	1	0.813668	0.942413	0.977168	1	0.932552	1
CXorf64	0	0	0	0	0	0	0	0	0	0.370315	0.839392	0.655971	1	0.813668	0.942413	0.977168	1	0.932554	1
FGB	1	4	0	0	0	0.849829	0	0	0	0.75063	0.385399	0.655995	1	0.891057	0.942413	0.977168	1	0.932564	1
MUC4	3	7	1	0	0	1.13386	2.81431	2.81431	0	0.761293	0.380022	0.656016	1	0.89586	0.942413	0.977168	1	0.932573	1
KRTAP13-3	0	0	0	0	0	0	0	0	0	0.367699	0.858142	0.656044	1	0.813668	0.942413	0.977168	1	0.932585	1
FGF6	0	0	0	0	0	0	0	0	0	0.366072	0.872011	0.656178	1	0.813668	0.942413	0.977168	1	0.932641	1
PNOC	1	0	0	0	0	0	0	0	0	0.377508	0.799599	0.656178	1	0.813668	0.942413	0.977168	1	0.932641	1
MBL2	0	0	0	0	0	0	0	0	0	0.36843	0.853893	0.656217	1	0.813668	0.942413	0.977168	1	0.932657	1
GRASP	1	0	0	0	0	0	0	0	0	0.379954	0.78813	0.656258	1	0.813668	0.942413	0.977168	1	0.932675	1
MOB3A	0	0	0	0	0	0	0	0	0	0.365089	0.881553	0.656296	1	0.813668	0.942413	0.977168	1	0.932691	1
HORMAD2	0	1	0	0	0	2.86353	0	0	0	0.373433	0.824392	0.656313	1	0.813668	0.942413	0.977168	1	0.932698	1
ESYT2	0	2	0	0	0	1.90352	0	0	0	0.41847	0.668741	0.656428	1	0.813668	0.942413	0.977168	1	0.932746	1
TSPAN18	0	0	0	0	0	0	0	0	0	0.376225	0.807565	0.656471	1	0.813668	0.942413	0.977168	1	0.932764	1
MMD	0	0	0	0	0	0	0	0	0	0.37679	0.805243	0.6566	1	0.813668	0.942413	0.977168	1	0.932819	1
ZNF296	0	2	0	0	0	2.02138	0	0	0	0.380378	0.791334	0.656656	1	0.813668	0.942413	0.977168	1	0.932842	1
TPPP3	1	0	0	0	0	0	0	0	0	0.365779	0.878386	0.656673	1	0.813668	0.942413	0.977168	1	0.932849	1
METTL6	1	0	0	0	0	0	0	0	0	0.378172	0.79863	0.656681	1	0.813668	0.942413	0.977168	1	0.932853	1
OLA1	0	0	0	0	0	0	0	0	0	0.382078	0.780579	0.65676	1	0.813668	0.942413	0.977168	1	0.932886	1
LURAP1	1	0	0	0	0	0	0	0	0	0.373668	0.823383	0.656793	1	0.813668	0.942413	0.977168	1	0.9329	1
PARG	0	1	0	0	0	2.72922	0	0	0	0.392546	0.742464	0.656819	1	0.813668	0.942413	0.977168	1	0.932911	1
HOXA7	0	1	0	0	0	2.90399	0	0	0	0.368008	0.863186	0.656865	1	0.813668	0.942413	0.977168	1	0.93293	1
ARHGEF25	0	2	0	0	0	1.85954	0	0	0	0.434065	0.636389	0.656912	1	0.813668	0.942413	0.977168	1	0.93295	1
LIN28B	0	0	0	0	0	0	0	0	0	0.377766	0.801994	0.656967	1	0.813668	0.942413	0.977168	1	0.932973	1
C8orf44-SGK3	0	0	0	0	0	0	0	0	0	0.383587	0.775057	0.657022	1	0.813668	0.942413	0.977168	1	0.932996	1
SGK3	0	0	0	0	0	0	0	0	0	0.383587	0.775057	0.657022	1	0.813668	0.942413	0.977168	1	0.932996	1
SDS	0	0	0	0	0	0	0	0	0	0.373463	0.826614	0.657171	1	0.813668	0.942413	0.977168	1	0.933059	1
NUP35	0	1	0	0	0	2.80523	0	0	0	0.381515	0.78765	0.657205	1	0.813668	0.942413	0.977168	1	0.933073	1
DNAH14	1	5	0	0	0	1.11993	0	0	0	0.813658	0.378817	0.657212	1	0.921346	0.942413	0.977168	1	0.933076	1
LHFPL5	0	0	0	0	0	0	0	0	0	0.366944	0.872537	0.657221	1	0.813668	0.942413	0.977168	1	0.93308	1
ABL2	0	1	0	0	0	0.526148	0	0	0	0.48058	0.554577	0.657269	1	0.813668	0.942413	0.977168	1	0.9331	1
NUDT16	0	0	0	0	0	0	0	0	0	0.369718	0.851488	0.657271	1	0.813668	0.942413	0.977168	1	0.933101	1
IQCF2	0	0	0	0	0	0	0	0	0	0.380024	0.792317	0.657278	1	0.813668	0.942413	0.977168	1	0.933104	1
PTRH2	0	0	0	0	0	0	0	0	0	0.381618	0.784899	0.657284	1	0.813668	0.942413	0.977168	1	0.933106	1
FAM92B	0	0	0	0	0	0	0	0	0	0.379902	0.792952	0.65729	1	0.813668	0.942413	0.977168	1	0.933109	1
C1QTNF8	0	0	0	0	0	0	0	0	0	0.36853	0.860372	0.657294	1	0.813668	0.942413	0.977168	1	0.93311	1
KCNJ3	1	2	0	0	0	1.93586	0	0	0	0.407323	0.699383	0.657337	1	0.813668	0.942413	0.977168	1	0.933128	1
SPATA4	0	0	0	0	0	0	0	0	0	0.381679	0.785006	0.657373	1	0.813668	0.942413	0.977168	1	0.933143	1
ADAM23	0	2	0	0	0	1.83041	0	0	0	0.444843	0.617644	0.657569	1	0.813668	0.942413	0.977168	1	0.933226	1
TMEM179	1	0	0	0	0	0	0	0	0	0.371536	0.84124	0.657619	1	0.813668	0.942413	0.977168	1	0.933247	1
MOBP	0	0	0	0	0	0	0	0	0	0.370313	0.849584	0.65763	1	0.813668	0.942413	0.977168	1	0.933251	1
RPS6KA5	0	2	0	0	0	1.89438	0	0	0	0.421646	0.664591	0.657702	1	0.813668	0.942413	0.977168	1	0.933281	1
JADE1	0	3	0	0	0	1.65036	0	0	0	0.435272	0.636963	0.657801	1	0.813668	0.942413	0.977168	1	0.933323	1
STAP2	0	1	0	0	0	2.83771	0	0	0	0.376973	0.812791	0.65786	1	0.813668	0.942413	0.977168	1	0.933347	1
AUH	0	0	0	0	0	0	0	0	0	0.383654	0.778266	0.657866	1	0.813668	0.942413	0.977168	1	0.93335	1
CLEC1B	0	1	0	0	0	2.86075	0	0	0	0.373812	0.830637	0.657891	1	0.813668	0.942413	0.977168	1	0.93336	1
KDELR1	0	0	0	0	0	0	0	0	0	0.372537	0.836538	0.657922	1	0.813668	0.942413	0.977168	1	0.933374	1
OR6B1	0	2	0	0	0	1.95358	0	0	0	0.401662	0.717883	0.658048	1	0.813668	0.942413	0.977168	1	0.933426	1
ENDOV	0	0	0	0	0	0	0	0	0	0.383822	0.778645	0.658133	1	0.813668	0.942413	0.977168	1	0.933462	1
AASDHPPT	0	0	0	0	0	0	0	0	0	0.38117	0.790997	0.6582	1	0.813668	0.942413	0.977168	1	0.93349	1
UPK1B	0	0	0	0	0	0	0	0	0	0.377626	0.808703	0.658209	1	0.813668	0.942413	0.977168	1	0.933494	1
TMEM163	0	0	0	0	0	0	0	0	0	0.372903	0.836045	0.658237	1	0.813668	0.942413	0.977168	1	0.933505	1
LASP1	0	0	0	0	0	0	0	0	0	0.374225	0.827978	0.658249	1	0.813668	0.942413	0.977168	1	0.93351	1
TRIM32	3	1	0	0	0	0.4699	0	0	0	0.396947	0.727653	0.658417	1	0.813668	0.942413	0.977168	1	0.933581	1
DHX36	0	2	0	0	0	1.76201	0	0	0	0.471669	0.576959	0.658449	1	0.813668	0.942413	0.977168	1	0.933594	1
TMEM135	0	0	0	0	0	0	0	0	0	0.383639	0.780907	0.65848	1	0.813668	0.942413	0.977168	1	0.933607	1
B4GALT3	0	2	0	0	0	1.88404	0	0	0	0.42528	0.658392	0.658496	1	0.813668	0.942413	0.977168	1	0.933614	1
RBM38	0	0	0	0	0	0	0	0	0	0.369254	0.86368	0.658573	1	0.813668	0.942413	0.977168	1	0.933646	1
MSX2	0	0	0	0	0	0	0	0	0	0.372226	0.842886	0.658652	1	0.813668	0.942413	0.977168	1	0.933679	1
CCNE2	0	0	0	0	0	0	0	0	0	0.383654	0.7817	0.658682	1	0.813668	0.942413	0.977168	1	0.933691	1
H2BFM	0	0	0	0	0	0	0	0	0	0.375303	0.823992	0.658685	1	0.813668	0.942413	0.977168	1	0.933692	1
XRCC4	1	0	0	0	0	0	0	0	0	0.390519	0.753629	0.658705	1	0.813668	0.942413	0.977168	1	0.933701	1
C3orf62	0	0	0	0	0	0	0	0	0	0.374485	0.828999	0.658716	1	0.813668	0.942413	0.977168	1	0.933706	1
ACTL6B	0	0	0	0	0	0	0	0	0	0.383861	0.781151	0.658769	1	0.813668	0.942413	0.977168	1	0.933728	1
ASNSD1	1	1	0	0	0	0.502259	0	0	0	0.445562	0.610996	0.658774	1	0.813668	0.942413	0.977168	1	0.93373	1
RBBP8	0	2	0	0	0	1.86415	0	0	0	0.432391	0.644061	0.658809	1	0.813668	0.942413	0.977168	1	0.933744	1
PTPRO	0	1	0	0	0	0.514778	0	0	0	0.464102	0.580529	0.658827	1	0.813668	0.942413	0.977168	1	0.933752	1
TPPP2	0	0	0	0	0	0	0	0	0	0.375062	0.826343	0.658858	1	0.813668	0.942413	0.977168	1	0.933765	1
CLDN19	1	0	0	0	0	0	0	0	0	0.379534	0.802134	0.658882	1	0.813668	0.942413	0.977168	1	0.933775	1
MDGA2	1	1	0	0	0	0.517334	0	0	0	0.467617	0.575567	0.658911	1	0.813668	0.942413	0.977168	1	0.933787	1
TNFRSF12A	0	0	0	0	0	0	0	0	0	0.372336	0.844284	0.659002	1	0.813668	0.942413	0.977168	1	0.933825	1
SUPT3H	1	0	0	0	0	0	0	0	0	0.396197	0.735081	0.659237	1	0.813668	0.942413	0.977168	1	0.933923	1
C7orf34	0	0	0	0	0	0	0	0	0	0.372527	0.844581	0.659261	1	0.813668	0.942413	0.977168	1	0.933933	1
C15orf60	0	0	0	0	0	0	0	0	0	0.378592	0.809373	0.659381	1	0.813668	0.942413	0.977168	1	0.933983	1
UQCRB	0	0	0	0	0	0	0	0	0	0.383042	0.78767	0.659424	1	0.813668	0.942413	0.977168	1	0.934	1
ULK1	1	3	0	0	0	1.64813	0	0	0	0.436142	0.638983	0.659512	1	0.813668	0.942413	0.977168	1	0.934037	1
CNTF	0	1	0	0	0	2.88035	0	0	0	0.37116	0.858039	0.659586	1	0.813668	0.942413	0.977168	1	0.934068	1
H3F3C	0	0	0	0	0	0	0	0	0	0.372874	0.845203	0.659743	1	0.813668	0.942413	0.977168	1	0.934133	1
SRSF9	0	0	0	0	0	0	0	0	0	0.383951	0.784995	0.659764	1	0.813668	0.942413	0.977168	1	0.934142	1
ALDH1B1	0	3	0	0	0	1.72575	0	0	0	0.398349	0.734606	0.659788	1	0.813668	0.942413	0.977168	1	0.934152	1
SLC39A9	0	0	0	0	0	0	0	0	0	0.378414	0.81267	0.659855	1	0.813668	0.942413	0.977168	1	0.93418	1
NUP98	2	2	0	0	0	0.659729	0	0	0	0.53987	0.494784	0.659884	1	0.817948	0.942413	0.977168	1	0.934192	1
WBP4	0	0	0	0	0	0	0	0	0	0.387253	0.77147	0.659965	1	0.813668	0.942413	0.977168	1	0.934226	1
YIPF5	0	0	0	0	0	0	0	0	0	0.37989	0.805626	0.659999	1	0.813668	0.942413	0.977168	1	0.93424	1
CDRT4	0	0	0	0	0	0	0	0	0	0.368939	0.877566	0.660098	1	0.813668	0.942413	0.977168	1	0.934281	1
METTL7B	0	0	0	0	0	0	0	0	0	0.371229	0.859751	0.660188	1	0.813668	0.942413	0.977168	1	0.934318	1
AC005841.1	0	1	0	0	0	2.89419	0	0	0	0.369309	0.876742	0.660197	1	0.813668	0.942413	0.977168	1	0.934322	1
CPSF4	0	0	0	0	0	0	0	0	0	0.379214	0.810246	0.660225	1	0.813668	0.942413	0.977168	1	0.934333	1
SSR1	0	0	0	0	0	0	0	0	0	0.394164	0.745694	0.66024	1	0.813668	0.942413	0.977168	1	0.93434	1
LCMT1	0	0	0	0	0	0	0	0	0	0.38923	0.76478	0.660322	1	0.813668	0.942413	0.977168	1	0.934374	1
TCP10L	0	0	0	0	0	0	0	0	0	0.379695	0.8083	0.660343	1	0.813668	0.942413	0.977168	1	0.934382	1
ELOVL3	0	0	0	0	0	0	0	0	0	0.373065	0.847762	0.660365	1	0.813668	0.942413	0.977168	1	0.934392	1
FSTL3	0	0	0	0	0	0	0	0	0	0.374171	0.840586	0.660396	1	0.813668	0.942413	0.977168	1	0.934405	1
BRMS1	0	1	0	0	0	2.79335	0	0	0	0.383201	0.793832	0.660413	1	0.813668	0.942413	0.977168	1	0.934411	1
HOXA10	0	0	0	0	0	0	0	0	0	0.370945	0.863479	0.660416	1	0.813668	0.942413	0.977168	1	0.934413	1
ERO1L	0	0	0	0	0	0	0	0	0	0.39532	0.742242	0.660433	1	0.813668	0.942413	0.977168	1	0.93442	1
C16orf95	1	0	0	0	0	0	0	0	0	0.376008	0.829445	0.660447	1	0.813668	0.942413	0.977168	1	0.934426	1
BAG2	0	0	0	0	0	0	0	0	0	0.371962	0.85697	0.660583	1	0.813668	0.942413	0.977168	1	0.934482	1
ZPBP	0	0	0	0	0	0	0	0	0	0.387223	0.774489	0.660678	1	0.813668	0.942413	0.977168	1	0.934522	1
NKX2-1	0	0	0	0	0	0	0	0	0	0.373877	0.844217	0.660678	1	0.813668	0.942413	0.977168	1	0.934522	1
KDELR3	0	0	0	0	0	0	0	0	0	0.373906	0.844106	0.660692	1	0.813668	0.942413	0.977168	1	0.934528	1
KCTD17	0	0	0	0	0	0	0	0	0	0.379415	0.811571	0.660707	1	0.813668	0.942413	0.977168	1	0.934533	1
CRYBB3	0	0	0	0	0	0	0	0	0	0.374627	0.839623	0.660731	1	0.813668	0.942413	0.977168	1	0.934543	1
RPL17-C18orf32	0	0	0	0	0	0	0	0	0	0.385382	0.783136	0.660831	1	0.813668	0.942413	0.977168	1	0.934585	1
GIPC2	0	0	0	0	0	0	0	0	0	0.380843	0.804844	0.660852	1	0.813668	0.942413	0.977168	1	0.934594	1
F2	0	2	0	0	0	1.9091	0	0	0	0.41655	0.68509	0.660913	1	0.813668	0.942413	0.977168	1	0.934619	1
HTATIP2	0	0	0	0	0	0	0	0	0	0.380289	0.808316	0.660979	1	0.813668	0.942413	0.977168	1	0.934646	1
NXT1	0	1	0	0	0	2.8993	0	0	0	0.368629	0.889176	0.660997	1	0.813668	0.942413	0.977168	1	0.934654	1
COPS5	0	0	0	0	0	0	0	0	0	0.393526	0.750762	0.660999	1	0.813668	0.942413	0.977168	1	0.934655	1
MORF4L1	0	0	0	0	0	0	0	0	0	0.390498	0.762398	0.661012	1	0.813668	0.942413	0.977168	1	0.93466	1
ARMC1	0	0	0	0	0	0	0	0	0	0.384432	0.788282	0.661026	1	0.813668	0.942413	0.977168	1	0.934666	1
TTC4	0	0	0	0	0	0	0	0	0	0.384608	0.787625	0.661061	1	0.813668	0.942413	0.977168	1	0.93468	1
SEMA4C	2	1	0	0	0	0.492559	0	0	0	0.431025	0.644806	0.661115	1	0.813668	0.942413	0.977168	1	0.934703	1
SECTM1	0	0	0	0	0	0	0	0	0	0.371148	0.867405	0.661193	1	0.813668	0.942413	0.977168	1	0.934735	1
ICT1	0	0	0	0	0	0	0	0	0	0.387876	0.774016	0.661241	1	0.813668	0.942413	0.977168	1	0.934755	1
PRRX2	0	0	0	0	0	0	0	0	0	0.369238	0.884491	0.661291	1	0.813668	0.942413	0.977168	1	0.934775	1
VSIG2	0	0	0	0	0	0	0	0	0	0.377538	0.825063	0.661301	1	0.813668	0.942413	0.977168	1	0.934779	1
ANAPC1	0	1	0	0	0	2.8023	0	0	0	0.381929	0.804091	0.661336	1	0.813668	0.942413	0.977168	1	0.934794	1
MBD2	0	0	0	0	0	0	0	0	0	0.388657	0.771169	0.661346	1	0.813668	0.942413	0.977168	1	0.934798	1
LAMP2	0	0	0	0	0	0	0	0	0	0.379014	0.817056	0.661364	1	0.813668	0.942413	0.977168	1	0.934806	1
ATPAF2	0	1	0	0	0	2.84507	0	0	0	0.375959	0.837	0.661373	1	0.813668	0.942413	0.977168	1	0.934809	1
ANXA3	0	0	0	0	0	0	0	0	0	0.398628	0.734458	0.661494	1	0.813668	0.942413	0.977168	1	0.934859	1
C10orf105	0	0	0	0	0	0	0	0	0	0.368341	0.895351	0.661535	1	0.813668	0.942413	0.977168	1	0.934876	1
DLGAP2	1	5	0	0	0	1.41967	0	0	0	0.479496	0.574139	0.661577	1	0.813668	0.942413	0.977168	1	0.934893	1
LAMA1	1	6	0	0	0	1.09574	0	0	0	0.836069	0.378992	0.661705	1	0.931198	0.942413	0.977168	1	0.934946	1
ACBD4	0	0	0	0	0	0	0	0	0	0.385889	0.784713	0.661731	1	0.813668	0.942413	0.977168	1	0.934957	1
DTNBP1	0	0	0	0	0	0	0	0	0	0.38327	0.797483	0.661855	1	0.813668	0.942413	0.977168	1	0.935008	1
NECAP2	1	0	0	0	0	0	0	0	0	0.38781	0.777139	0.661928	1	0.813668	0.942413	0.977168	1	0.935039	1
RAB39A	0	1	0	0	0	2.7569	0	0	0	0.388463	0.777359	0.662008	1	0.813668	0.942413	0.977168	1	0.935072	1
C1orf35	0	0	0	0	0	0	0	0	0	0.38372	0.796257	0.662063	1	0.813668	0.942413	0.977168	1	0.935094	1
F5	0	5	0	0	0	1.3132	0	0	0	0.579061	0.478067	0.662078	1	0.826621	0.942413	0.977168	1	0.9351	1
GCM2	1	2	0	0	0	1.94433	0	0	0	0.404517	0.721686	0.662109	1	0.813668	0.942413	0.977168	1	0.935113	1
GUCD1	0	0	0	0	0	0	0	0	0	0.379693	0.817414	0.662162	1	0.813668	0.942413	0.977168	1	0.935135	1
ITGA3	0	1	0	0	0	0.518867	0	0	0	0.470047	0.578108	0.662186	1	0.813668	0.942413	0.977168	1	0.935145	1
CRYM	0	0	0	0	0	0	0	0	0	0.376581	0.836219	0.662271	1	0.813668	0.942413	0.977168	1	0.93518	1
CAAP1	0	1	0	0	0	2.84877	0	0	0	0.37545	0.845437	0.662273	1	0.813668	0.942413	0.977168	1	0.935181	1
CORO2A	0	2	0	0	0	1.92793	0	0	0	0.410154	0.705895	0.662299	1	0.813668	0.942413	0.977168	1	0.935191	1
TIGD4	0	2	0	0	0	1.92766	0	0	0	0.410246	0.705987	0.662418	1	0.813668	0.942413	0.977168	1	0.93524	1
FAM168A	0	0	0	0	0	0	0	0	0	0.379287	0.821001	0.662418	1	0.813668	0.942413	0.977168	1	0.93524	1
ZG16	0	1	0	0	0	2.86585	0	0	0	0.373118	0.862947	0.662481	1	0.813668	0.942413	0.977168	1	0.935266	1
SOD3	0	1	0	0	0	2.87445	0	0	0	0.371955	0.872246	0.662524	1	0.813668	0.942413	0.977168	1	0.935284	1
EPHX4	1	0	0	0	0	0	0	0	0	0.388816	0.775305	0.662526	1	0.813668	0.942413	0.977168	1	0.935285	1
SYNDIG1L	0	0	0	0	0	0	0	0	0	0.373146	0.861633	0.662575	1	0.813668	0.942413	0.977168	1	0.935305	1
SPACA1	0	0	0	0	0	0	0	0	0	0.376808	0.83791	0.662809	1	0.813668	0.942413	0.977168	1	0.935401	1
SIVA1	0	0	0	0	0	0	0	0	0	0.386259	0.787961	0.662869	1	0.813668	0.942413	0.977168	1	0.935426	1
FAM3B	0	0	0	0	0	0	0	0	0	0.381912	0.809561	0.662964	1	0.813668	0.942413	0.977168	1	0.935465	1
MYOF	2	3	1	0	0	0.744856	2.30685	2.30685	0	0.606746	0.466066	0.662967	1	0.830929	0.942413	0.977168	1	0.935467	1
WDR36	0	2	0	0	0	1.86051	0	0	0	0.433712	0.651018	0.662969	1	0.813668	0.942413	0.977168	1	0.935467	1
AGPAT5	0	0	0	0	0	0	0	0	0	0.387785	0.781607	0.662979	1	0.813668	0.942413	0.977168	1	0.935471	1
ACADSB	0	0	0	0	0	0	0	0	0	0.383151	0.803321	0.662982	1	0.813668	0.942413	0.977168	1	0.935473	1
ZNF2	1	2	0	0	0	1.95847	0	0	0	0.399893	0.73928	0.662998	1	0.813668	0.942413	0.977168	1	0.935479	1
SLC51A	0	0	0	0	0	0	0	0	0	0.391257	0.767225	0.663033	1	0.813668	0.942413	0.977168	1	0.935494	1
NAT16	1	1	0	0	0	2.84843	0	0	0	0.375421	0.850646	0.663104	1	0.813668	0.942413	0.977168	1	0.935523	1
ZNF419	1	2	0	0	0	1.94443	0	0	0	0.404484	0.725003	0.663139	1	0.813668	0.942413	0.977168	1	0.935537	1
COA7	0	0	0	0	0	0	0	0	0	0.376565	0.841487	0.663153	1	0.813668	0.942413	0.977168	1	0.935543	1
CTSS	0	0	0	0	0	0	0	0	0	0.38466	0.796804	0.663174	1	0.813668	0.942413	0.977168	1	0.935551	1
DGCR6L	0	0	0	0	0	0	0	0	0	0.387531	0.784359	0.663363	1	0.813668	0.942413	0.977168	1	0.935629	1
NUBPL	0	0	0	0	0	0	0	0	0	0.390255	0.773	0.663452	1	0.813668	0.942413	0.977168	1	0.935666	1
ZNF557	0	2	0	0	0	1.97389	0	0	0	0.395114	0.757716	0.663459	1	0.813668	0.942413	0.977168	1	0.935669	1
GADD45A	0	1	0	0	0	2.84423	0	0	0	0.376074	0.848548	0.663469	1	0.813668	0.942413	0.977168	1	0.935672	1
CCDC24	0	0	0	0	0	0	0	0	0	0.387977	0.782942	0.663494	1	0.813668	0.942413	0.977168	1	0.935683	1
C1orf168	0	2	0	0	0	1.87328	0	0	0	0.429107	0.662155	0.663499	1	0.813668	0.942413	0.977168	1	0.935685	1
ASCL3	0	0	0	0	0	0	0	0	0	0.374581	0.857246	0.6635	1	0.813668	0.942413	0.977168	1	0.935685	1
ZNF785	0	2	0	0	0	1.99961	0	0	0	0.387035	0.791052	0.663607	1	0.813668	0.942413	0.977168	1	0.935729	1
TEX33	1	0	0	0	0	0	0	0	0	0.382475	0.809803	0.663607	1	0.813668	0.942413	0.977168	1	0.935729	1
TTL	1	0	0	0	0	0	0	0	0	0.379357	0.82757	0.66372	1	0.813668	0.942413	0.977168	1	0.935775	1
MTFMT	0	1	0	0	0	2.74707	0	0	0	0.389903	0.778396	0.663759	1	0.813668	0.942413	0.977168	1	0.935791	1
DLX3	0	0	0	0	0	0	0	0	0	0.37639	0.846746	0.663831	1	0.813668	0.942413	0.977168	1	0.935821	1
TMEM225	0	1	0	0	0	2.84042	0	0	0	0.376599	0.847895	0.663932	1	0.813668	0.942413	0.977168	1	0.935863	1
ZNF182	0	2	0	0	0	1.90854	0	0	0	0.416742	0.692973	0.663997	1	0.813668	0.942413	0.977168	1	0.935889	1
FOXO3	0	0	0	0	0	0	0	0	0	0.374213	0.863421	0.664005	1	0.813668	0.942413	0.977168	1	0.935892	1
VPS37A	0	0	0	0	0	0	0	0	0	0.387309	0.788374	0.664062	1	0.813668	0.942413	0.977168	1	0.935915	1
MAD2L1	0	0	0	0	0	0	0	0	0	0.384087	0.80383	0.66408	1	0.813668	0.942413	0.977168	1	0.935923	1
HLF	0	0	0	0	0	0	0	0	0	0.37393	0.866396	0.664118	1	0.813668	0.942413	0.977168	1	0.935938	1
NDUFAF3	0	0	0	0	0	0	0	0	0	0.387712	0.787176	0.664206	1	0.813668	0.942413	0.977168	1	0.935975	1
SPG21	0	0	0	0	0	0	0	0	0	0.389403	0.779768	0.664221	1	0.813668	0.942413	0.977168	1	0.935981	1
TM4SF18	0	0	0	0	0	0	0	0	0	0.379584	0.829012	0.664232	1	0.813668	0.942413	0.977168	1	0.935985	1
FUK	1	1	0	0	0	0.504243	0	0	0	0.448481	0.617521	0.664241	1	0.813668	0.942413	0.977168	1	0.935989	1
HIST2H2AB	0	0	0	0	0	0	0	0	0	0.375706	0.85454	0.664318	1	0.813668	0.942413	0.977168	1	0.93602	1
TPD52L1	2	0	0	0	0	0	0	0	0	0.388848	0.782852	0.664368	1	0.813668	0.942413	0.977168	1	0.936041	1
DMTN	0	1	0	0	0	2.76977	0	0	0	0.386589	0.796423	0.664566	1	0.813668	0.942413	0.977168	1	0.936122	1
PAPSS1	0	2	0	0	0	1.88587	0	0	0	0.424632	0.675034	0.664574	1	0.813668	0.942413	0.977168	1	0.936125	1
NUDT22	0	0	0	0	0	0	0	0	0	0.384464	0.804337	0.664586	1	0.813668	0.942413	0.977168	1	0.93613	1
PSD4	1	3	0	0	0	1.64325	0	0	0	0.438682	0.645449	0.664587	1	0.813668	0.942413	0.977168	1	0.93613	1
MORC1	0	2	0	0	0	1.8348	0	0	0	0.443194	0.635869	0.66461	1	0.813668	0.942413	0.977168	1	0.93614	1
MTX3	0	0	0	0	0	0	0	0	0	0.390701	0.77596	0.664642	1	0.813668	0.942413	0.977168	1	0.936153	1
CTD-2521M24.10	0	1	0	0	0	2.87289	0	0	0	0.372165	0.887329	0.664706	1	0.813668	0.942413	0.977168	1	0.936179	1
NKG7	0	0	0	0	0	0	0	0	0	0.379761	0.830838	0.664754	1	0.813668	0.942413	0.977168	1	0.936198	1
HIST1H2BI	0	0	0	0	0	0	0	0	0	0.373353	0.875829	0.664762	1	0.813668	0.942413	0.977168	1	0.936202	1
PHF12	0	3	0	0	0	1.6132	0	0	0	0.455016	0.616029	0.664839	1	0.813668	0.942413	0.977168	1	0.936233	1
KCNN1	0	2	0	0	0	1.99077	0	0	0	0.389786	0.784216	0.664847	1	0.813668	0.942413	0.977168	1	0.936236	1
CACNG5	0	0	0	0	0	0	0	0	0	0.375588	0.859122	0.664882	1	0.813668	0.942413	0.977168	1	0.936251	1
DAP3	0	0	0	0	0	0	0	0	0	0.383853	0.808957	0.664901	1	0.813668	0.942413	0.977168	1	0.936259	1
SYP	0	0	0	0	0	0	0	0	0	0.385639	0.800252	0.664954	1	0.813668	0.942413	0.977168	1	0.93628	1
CHMP1B	0	0	0	0	0	0	0	0	0	0.37415	0.871037	0.665002	1	0.813668	0.942413	0.977168	1	0.9363	1
TNNI1	0	0	0	0	0	0	0	0	0	0.38317	0.813342	0.665067	1	0.813668	0.942413	0.977168	1	0.936326	1
LURAP1L	0	0	0	0	0	0	0	0	0	0.373201	0.879846	0.665109	1	0.813668	0.942413	0.977168	1	0.936344	1
RTN2	0	2	0	0	0	1.85792	0	0	0	0.434654	0.654298	0.665194	1	0.813668	0.942413	0.977168	1	0.936378	1
AKR1B15	0	0	0	0	0	0	0	0	0	0.383802	0.810767	0.665217	1	0.813668	0.942413	0.977168	1	0.936387	1
TMOD3	0	0	0	0	0	0	0	0	0	0.391319	0.776427	0.665394	1	0.813668	0.942413	0.977168	1	0.93646	1
DTWD2	0	0	0	0	0	0	0	0	0	0.382823	0.816985	0.66542	1	0.813668	0.942413	0.977168	1	0.93647	1
FBXO24	0	2	0	0	0	1.94871	0	0	0	0.403257	0.736299	0.665422	1	0.813668	0.942413	0.977168	1	0.936471	1
PRKAB1	0	0	0	0	0	0	0	0	0	0.385428	0.80356	0.665439	1	0.813668	0.942413	0.977168	1	0.936478	1
SUV420H2	2	2	0	0	0	1.90763	0	0	0	0.416703	0.696965	0.665454	1	0.813668	0.942413	0.977168	1	0.936484	1
KIR3DL2	0	0	0	0	0	0	0	0	0	0.390457	0.78047	0.665481	1	0.813668	0.942413	0.977168	1	0.936495	1
CRX	0	0	0	0	0	0	0	0	0	0.376192	0.859062	0.665533	1	0.813668	0.942413	0.977168	1	0.936516	1
AP000350.10	0	0	0	0	0	0	0	0	0	0.385253	0.804919	0.665542	1	0.813668	0.942413	0.977168	1	0.93652	1
NOL12	0	0	0	0	0	0	0	0	0	0.384683	0.808263	0.665636	1	0.813668	0.942413	0.977168	1	0.936558	1
XRN1	1	1	0	0	0	0.548232	0	0	0	0.511909	0.531838	0.665769	1	0.815289	0.942413	0.977168	1	0.936612	1
VAPA	0	1	0	0	0	2.79735	0	0	0	0.382632	0.82205	0.665774	1	0.813668	0.942413	0.977168	1	0.936614	1
ZNF236	4	3	0	0	0	0.723669	0	0	0	0.56963	0.478755	0.665886	1	0.824714	0.942413	0.977168	1	0.93666	1
GPR150	0	1	0	0	0	2.84413	0	0	0	0.376088	0.864973	0.666035	1	0.813668	0.942413	0.977168	1	0.93672	1
TBCB	0	0	0	0	0	0	0	0	0	0.381862	0.825557	0.666038	1	0.813668	0.942413	0.977168	1	0.936721	1
SIGMAR1	0	0	0	0	0	0	0	0	0	0.380592	0.833536	0.66613	1	0.813668	0.942413	0.977168	1	0.936759	1
B3GALT5	0	2	0	0	0	1.98749	0	0	0	0.390814	0.785123	0.666133	1	0.813668	0.942413	0.977168	1	0.93676	1
SRR	0	1	0	0	0	2.78547	0	0	0	0.384328	0.81559	0.66629	1	0.813668	0.942413	0.977168	1	0.936824	1
PPAPDC1B	0	0	0	0	0	0	0	0	0	0.384919	0.810504	0.666347	1	0.813668	0.942413	0.977168	1	0.936847	1
NDUFS6	1	0	0	0	0	0	0	0	0	0.37407	0.882564	0.666405	1	0.813668	0.942413	0.977168	1	0.936871	1
PLD1	2	1	0	0	0	0.523934	0	0	0	0.476994	0.576293	0.666439	1	0.813668	0.942413	0.977168	1	0.936884	1
TSPAN8	0	0	0	0	0	0	0	0	0	0.388492	0.793616	0.666486	1	0.813668	0.942413	0.977168	1	0.936903	1
CMTM5	0	1	0	0	0	2.77687	0	0	0	0.385564	0.81023	0.666492	1	0.813668	0.942413	0.977168	1	0.936906	1
GSTA1	0	0	0	0	0	0	0	0	0	0.382511	0.824552	0.666543	1	0.813668	0.942413	0.977168	1	0.936926	1
IZUMO3	0	0	0	0	0	0	0	0	0	0.396438	0.760455	0.666565	1	0.813668	0.942413	0.977168	1	0.936935	1
GALR3	1	1	0	0	0	2.8368	0	0	0	0.377025	0.861735	0.666583	1	0.813668	0.942413	0.977168	1	0.936943	1
TSN	0	0	0	0	0	0	0	0	0	0.394292	0.769455	0.666711	1	0.813668	0.942413	0.977168	1	0.936995	1
HIST1H2BN	0	0	0	0	0	0	0	0	0	0.379897	0.841286	0.666725	1	0.813668	0.942413	0.977168	1	0.937	1
CCDC42	0	0	0	0	0	0	0	0	0	0.380571	0.837129	0.666739	1	0.813668	0.942413	0.977168	1	0.937006	1
CTD-2192J16.24	0	0	0	0	0	0	0	0	0	0.385172	0.811483	0.666813	1	0.813668	0.942413	0.977168	1	0.937036	1
CYFIP1	1	4	0	0	0	1.38868	0	0	0	0.548723	0.507314	0.666841	1	0.819726	0.942413	0.977168	1	0.937047	1
SFRP1	0	0	0	0	0	0	0	0	0	0.378699	0.850111	0.666879	1	0.813668	0.942413	0.977168	1	0.937063	1
TTC23L	2	0	0	0	0	0	0	0	0	0.39197	0.780242	0.666978	1	0.813668	0.942413	0.977168	1	0.937103	1
C12orf74	0	0	0	0	0	0	0	0	0	0.381087	0.835572	0.667021	1	0.813668	0.942413	0.977168	1	0.93712	1
TMF1	1	1	0	0	0	0.540358	0	0	0	0.500746	0.546578	0.66707	1	0.813668	0.942413	0.977168	1	0.93714	1
CHCHD6	0	0	0	0	0	0	0	0	0	0.387783	0.80008	0.667168	1	0.813668	0.942413	0.977168	1	0.93718	1
KCNJ12	1	1	0	0	0	0.468553	0	0	0	0.395349	0.765134	0.667193	1	0.813668	0.942413	0.977168	1	0.93719	1
FAM227B	0	0	0	0	0	0	0	0	0	0.397257	0.760038	0.667285	1	0.813668	0.942413	0.977168	1	0.937227	1
ADAMTSL1	3	5	0	0	0	1.29943	0	0	0	0.592108	0.475497	0.667383	1	0.828117	0.942413	0.977168	1	0.937267	1
HOXD1	0	0	0	0	0	0	0	0	0	0.384605	0.817417	0.667399	1	0.813668	0.942413	0.977168	1	0.937273	1
SPRY3	0	0	0	0	0	0	0	0	0	0.380144	0.844297	0.667496	1	0.813668	0.942413	0.977168	1	0.937312	1
GFER	0	0	0	0	0	0	0	0	0	0.37968	0.847385	0.667502	1	0.813668	0.942413	0.977168	1	0.937315	1
CHRNA5	0	2	0	0	0	1.98566	0	0	0	0.391387	0.788448	0.667526	1	0.813668	0.942413	0.977168	1	0.937324	1
POLR1A	1	4	0	0	0	1.34003	0	0	0	0.591175	0.476006	0.667564	1	0.827954	0.942413	0.977168	1	0.93734	1
OLAH	1	0	0	0	0	0	0	0	0	0.389206	0.795194	0.667578	1	0.813668	0.942413	0.977168	1	0.937346	1
IGFBP3	0	0	0	0	0	0	0	0	0	0.379054	0.85217	0.667589	1	0.813668	0.942413	0.977168	1	0.93735	1
ABHD14A	0	0	0	0	0	0	0	0	0	0.381815	0.834365	0.66759	1	0.813668	0.942413	0.977168	1	0.93735	1
CAPSL	0	0	0	0	0	0	0	0	0	0.385463	0.813891	0.667608	1	0.813668	0.942413	0.977168	1	0.937358	1
NUCKS1	1	1	0	0	0	2.74952	0	0	0	0.389468	0.796567	0.66762	1	0.813668	0.942413	0.977168	1	0.937362	1
EPCAM	0	0	0	0	0	0	0	0	0	0.394498	0.772426	0.66767	1	0.813668	0.942413	0.977168	1	0.937383	1
UPK3A	1	0	0	0	0	0	0	0	0	0.379584	0.849298	0.667705	1	0.813668	0.942413	0.977168	1	0.937397	1
MYH2	0	5	0	0	0	1.09634	0	0	0	0.847972	0.382415	0.66781	1	0.93543	0.942413	0.977168	1	0.937439	1
SLITRK3	2	4	0	0	0	1.44056	0	0	0	0.506731	0.550427	0.667954	1	0.814227	0.942413	0.977168	1	0.937498	1
NME7	0	1	0	0	0	2.71875	0	0	0	0.394111	0.777912	0.667978	1	0.813668	0.942413	0.977168	1	0.937507	1
RP11-977G19.10	0	1	0	0	0	2.74172	0	0	0	0.390691	0.793077	0.668087	1	0.813668	0.942413	0.977168	1	0.937551	1
NABP2	0	0	0	0	0	0	0	0	0	0.387092	0.80809	0.668142	1	0.813668	0.942413	0.977168	1	0.937573	1
CHPT1	0	0	0	0	0	0	0	0	0	0.386332	0.812258	0.668196	1	0.813668	0.942413	0.977168	1	0.937595	1
CA5A	0	0	0	0	0	0	0	0	0	0.382708	0.832648	0.66824	1	0.813668	0.942413	0.977168	1	0.937613	1
DPT	0	0	0	0	0	0	0	0	0	0.386698	0.810599	0.668244	1	0.813668	0.942413	0.977168	1	0.937615	1
CLSTN2	0	3	0	0	0	1.65392	0	0	0	0.433437	0.665156	0.668248	1	0.813668	0.942413	0.977168	1	0.937616	1
IPO5	2	1	0	0	0	0.539939	0	0	0	0.499967	0.549684	0.668303	1	0.813668	0.942413	0.977168	1	0.937638	1
SPACA7	0	0	0	0	0	0	0	0	0	0.395078	0.772688	0.668328	1	0.813668	0.942413	0.977168	1	0.937648	1
ASB11	0	0	0	0	0	0	0	0	0	0.38934	0.797962	0.668334	1	0.813668	0.942413	0.977168	1	0.937651	1
FBXO45	0	0	0	0	0	0	0	0	0	0.386336	0.812935	0.668338	1	0.813668	0.942413	0.977168	1	0.937652	1
MTAP	0	0	0	0	0	0	0	0	0	0.383218	0.83026	0.668354	1	0.813668	0.942413	0.977168	1	0.937659	1
CABYR	0	2	0	0	0	1.96201	0	0	0	0.398927	0.762026	0.668502	1	0.813668	0.942413	0.977168	1	0.937718	1
SCFD2	2	2	0	0	0	1.92586	0	0	0	0.410501	0.723491	0.668547	1	0.813668	0.942413	0.977168	1	0.937737	1
PLP1	0	0	0	0	0	0	0	0	0	0.383932	0.82743	0.668595	1	0.813668	0.942413	0.977168	1	0.937756	1
UBL4B	0	0	0	0	0	0	0	0	0	0.377724	0.868732	0.668597	1	0.813668	0.942413	0.977168	1	0.937757	1
NINJ2	0	0	0	0	0	0	0	0	0	0.379743	0.853881	0.668603	1	0.813668	0.942413	0.977168	1	0.937759	1
NUDT14	0	0	0	0	0	0	0	0	0	0.378336	0.864351	0.668644	1	0.813668	0.942413	0.977168	1	0.937775	1
RAB13	0	0	0	0	0	0	0	0	0	0.397802	0.763343	0.668706	1	0.813668	0.942413	0.977168	1	0.937801	1
ETV2	0	0	0	0	0	0	0	0	0	0.381795	0.841034	0.668725	1	0.813668	0.942413	0.977168	1	0.937808	1
NAA60	0	0	0	0	0	0	0	0	0	0.393756	0.780161	0.668808	1	0.813668	0.942413	0.977168	1	0.937842	1
GPR1	1	2	0	0	0	1.95493	0	0	0	0.401043	0.755431	0.668828	1	0.813668	0.942413	0.977168	1	0.93785	1
ZNF451	0	1	0	0	0	0.532186	0	0	0	0.489262	0.563795	0.668839	1	0.813668	0.942413	0.977168	1	0.937854	1
C9orf69	0	0	0	0	0	0	0	0	0	0.372675	0.921408	0.668859	1	0.813668	0.943678	0.977168	1	0.937862	1
UPF3B	0	0	0	0	0	0	0	0	0	0.398727	0.760551	0.668905	1	0.813668	0.942413	0.977168	1	0.937881	1
FCER2	1	0	0	0	0	0	0	0	0	0.389493	0.79988	0.668909	1	0.813668	0.942413	0.977168	1	0.937882	1
COPS7B	0	0	0	0	0	0	0	0	0	0.395967	0.771403	0.668912	1	0.813668	0.942413	0.977168	1	0.937883	1
SDR42E2	0	0	0	0	0	0	0	0	0	0.38793	0.807718	0.668945	1	0.813668	0.942413	0.977168	1	0.937897	1
VWC2	0	1	0	0	0	2.81239	0	0	0	0.380506	0.853382	0.669061	1	0.813668	0.942413	0.977168	1	0.937943	1
SAMD9L	2	3	0	0	0	0.72963	0	0	0	0.580611	0.474893	0.669067	1	0.826621	0.942413	0.977168	1	0.937946	1
RSRC1	0	1	0	0	0	2.68887	0	0	0	0.398642	0.764413	0.669109	1	0.813668	0.942413	0.977168	1	0.937962	1
IL17F	0	0	0	0	0	0	0	0	0	0.383991	0.829917	0.669115	1	0.813668	0.942413	0.977168	1	0.937965	1
PRSS33	0	0	0	0	0	0	0	0	0	0.38519	0.823086	0.669116	1	0.813668	0.942413	0.977168	1	0.937965	1
RNF212	0	0	0	0	0	0	0	0	0	0.392638	0.786378	0.669133	1	0.813668	0.942413	0.977168	1	0.937972	1
DNAJC4	1	0	0	0	0	0	0	0	0	0.388807	0.80435	0.669152	1	0.813668	0.942413	0.977168	1	0.93798	1
MACROD2	0	0	0	0	0	0	0	0	0	0.393645	0.782383	0.669227	1	0.813668	0.942413	0.977168	1	0.93801	1
DGKB	0	2	0	0	0	1.7396	0	0	0	0.480948	0.583718	0.669269	1	0.813668	0.942413	0.977168	1	0.938027	1
C6orf141	0	0	0	0	0	0	0	0	0	0.380214	0.85496	0.66928	1	0.813668	0.942413	0.977168	1	0.938031	1
DKKL1	0	1	0	0	0	2.77672	0	0	0	0.385586	0.82394	0.669285	1	0.813668	0.942413	0.977168	1	0.938033	1
LRRC72	0	0	0	0	0	0	0	0	0	0.403779	0.743795	0.669334	1	0.813668	0.942413	0.977168	1	0.938053	1
GIPR	0	0	0	0	0	0	0	0	0	0.391959	0.790288	0.669335	1	0.813668	0.942413	0.977168	1	0.938053	1
STRIP2	0	2	0	0	0	1.85775	0	0	0	0.434717	0.664171	0.669352	1	0.813668	0.942413	0.977168	1	0.93806	1
MOSPD2	0	1	0	0	0	2.75046	0	0	0	0.389405	0.805104	0.669438	1	0.813668	0.942413	0.977168	1	0.938095	1
C2orf47	0	0	0	0	0	0	0	0	0	0.387149	0.814746	0.669559	1	0.813668	0.942413	0.977168	1	0.938143	1
OSCAR	1	1	0	0	0	2.75027	0	0	0	0.389357	0.805908	0.669569	1	0.813668	0.942413	0.977168	1	0.938147	1
PRDX3	0	1	0	0	0	2.71404	0	0	0	0.39482	0.781405	0.66957	1	0.813668	0.942413	0.977168	1	0.938148	1
ABHD16A	2	1	0	0	0	0.561501	0	0	0	0.530357	0.519149	0.669656	1	0.816733	0.942413	0.977168	1	0.938182	1
OR10G8	0	2	0	0	0	2.01045	0	0	0	0.383698	0.838261	0.669819	1	0.813668	0.942413	0.977168	1	0.938247	1
HIF3A	1	2	0	0	0	1.95515	0	0	0	0.400975	0.759537	0.669901	1	0.813668	0.942413	0.977168	1	0.93828	1
PTPN14	1	4	0	0	0	1.43998	0	0	0	0.507534	0.552872	0.669938	1	0.814323	0.942413	0.977168	1	0.938295	1
PRPSAP2	0	0	0	0	0	0	0	0	0	0.384307	0.832848	0.669983	1	0.813668	0.942413	0.977168	1	0.938313	1
TPRG1L	0	0	0	0	0	0	0	0	0	0.387442	0.815382	0.669995	1	0.813668	0.942413	0.977168	1	0.938318	1
ZCWPW2	0	0	0	0	0	0	0	0	0	0.390061	0.802353	0.670041	1	0.813668	0.942413	0.977168	1	0.938337	1
MAPK14	0	1	0	0	0	2.73706	0	0	0	0.391381	0.798545	0.67005	1	0.813668	0.942413	0.977168	1	0.93834	1
TIAM1	1	2	0	0	0	0.648541	0	0	0	0.522509	0.52632	0.670082	1	0.816405	0.942413	0.977168	1	0.938353	1
CD300A	0	1	0	0	0	2.72553	0	0	0	0.393097	0.791082	0.670117	1	0.813668	0.942413	0.977168	1	0.938367	1
PHLDB3	0	2	0	0	0	1.89778	0	0	0	0.420462	0.70043	0.670175	1	0.813668	0.942413	0.977168	1	0.93839	1
EBP	0	0	0	0	0	0	0	0	0	0.389453	0.806601	0.670309	1	0.813668	0.942413	0.977168	1	0.938443	1
COPA	1	3	0	0	0	1.54273	0	0	0	0.495282	0.567459	0.670328	1	0.813668	0.942413	0.977168	1	0.938451	1
C15orf26	0	0	0	0	0	0	0	0	0	0.386348	0.8233	0.670385	1	0.813668	0.942413	0.977168	1	0.938474	1
C9orf169	0	0	0	0	0	0	0	0	0	0.380682	0.858895	0.670385	1	0.813668	0.942413	0.977168	1	0.938474	1
MRFAP1L1	0	1	0	0	0	2.78929	0	0	0	0.383781	0.84037	0.670399	1	0.813668	0.942413	0.977168	1	0.93848	1
MRPL55	0	0	0	0	0	0	0	0	0	0.398391	0.767898	0.670484	1	0.813668	0.942413	0.977168	1	0.938513	1
PCDHAC1	0	3	0	0	0	1.64982	0	0	0	0.435548	0.666075	0.67051	1	0.813668	0.942413	0.977168	1	0.938524	1
NME1-NME2	0	0	0	0	0	0	0	0	0	0.393357	0.789226	0.670536	1	0.813668	0.942413	0.977168	1	0.938534	1
NICN1	1	1	0	0	0	2.78012	0	0	0	0.38502	0.83376	0.670542	1	0.813668	0.942413	0.977168	1	0.938537	1
FGF2	0	0	0	0	0	0	0	0	0	0.398343	0.768397	0.670563	1	0.813668	0.942413	0.977168	1	0.938545	1
RAET1E	1	0	0	0	0	0	0	0	0	0.388961	0.810505	0.670599	1	0.813668	0.942413	0.977168	1	0.93856	1
GSTA3	0	1	0	0	0	2.71215	0	0	0	0.395103	0.784642	0.67065	1	0.813668	0.942413	0.977168	1	0.93858	1
ARMC10	0	0	0	0	0	0	0	0	0	0.391243	0.799604	0.670676	1	0.813668	0.942413	0.977168	1	0.93859	1
MAP3K7CL	0	1	0	0	0	2.72423	0	0	0	0.393291	0.792815	0.670721	1	0.813668	0.942413	0.977168	1	0.938608	1
C15orf62	0	0	0	0	0	0	0	0	0	0.389504	0.808414	0.67074	1	0.813668	0.942413	0.977168	1	0.938616	1
ARF6	0	0	0	0	0	0	0	0	0	0.380105	0.865633	0.670749	1	0.813668	0.942413	0.977168	1	0.938619	1
IFNK	0	0	0	0	0	0	0	0	0	0.392513	0.794231	0.670803	1	0.813668	0.942413	0.977168	1	0.938641	1
LRP12	0	3	0	0	0	1.59789	0	0	0	0.463467	0.614261	0.670894	1	0.813668	0.942413	0.977168	1	0.938677	1
ARHGDIA	0	0	0	0	0	0	0	0	0	0.389337	0.810507	0.670998	1	0.813668	0.942413	0.977168	1	0.938719	1
ERI3	0	0	0	0	0	0	0	0	0	0.388797	0.814526	0.671249	1	0.813668	0.942413	0.977168	1	0.938819	1
KRTAP19-1	0	1	0	0	0	2.81281	0	0	0	0.380446	0.868265	0.671257	1	0.813668	0.942413	0.977168	1	0.938822	1
BAK1	0	0	0	0	0	0	0	0	0	0.388048	0.818637	0.671278	1	0.813668	0.942413	0.977168	1	0.938831	1
C11orf49	0	0	0	0	0	0	0	0	0	0.399394	0.767246	0.67133	1	0.813668	0.942413	0.977168	1	0.938851	1
RNASE13	0	0	0	0	0	0	0	0	0	0.386083	0.82997	0.67135	1	0.813668	0.942413	0.977168	1	0.938859	1
PLET1	0	0	0	0	0	0	0	0	0	0.387371	0.823102	0.671429	1	0.813668	0.942413	0.977168	1	0.938891	1
CD300E	0	0	0	0	0	0	0	0	0	0.391483	0.802076	0.671463	1	0.813668	0.942413	0.977168	1	0.938904	1
OR2Z1	0	2	0	0	0	2.00299	0	0	0	0.385989	0.834078	0.671501	1	0.813668	0.942413	0.977168	1	0.938919	1
DHRS4L2	0	0	0	0	0	0	0	0	0	0.382343	0.854772	0.671548	1	0.813668	0.942413	0.977168	1	0.938938	1
SLC25A36	0	0	0	0	0	0	0	0	0	0.393115	0.794851	0.671566	1	0.813668	0.942413	0.977168	1	0.938945	1
DNAJC5B	0	1	0	0	0	2.74271	0	0	0	0.390546	0.809581	0.671591	1	0.813668	0.942413	0.977168	1	0.938955	1
CTC-534A2.2	0	0	0	0	0	0	0	0	0	0.385788	0.83304	0.671594	1	0.813668	0.942413	0.977168	1	0.938956	1
PRKACA	0	0	0	0	0	0	0	0	0	0.388383	0.818542	0.671612	1	0.813668	0.942413	0.977168	1	0.938964	1
RAB3B	0	0	0	0	0	0	0	0	0	0.380888	0.86586	0.671629	1	0.813668	0.942413	0.977168	1	0.93897	1
CASKIN2	1	1	0	0	0	0.4977	0	0	0	0.43884	0.653661	0.671676	1	0.813668	0.942413	0.977168	1	0.938989	1
NRIP2	0	0	0	0	0	0	0	0	0	0.39282	0.796755	0.671686	1	0.813668	0.942413	0.977168	1	0.938993	1
CCDC94	0	0	0	0	0	0	0	0	0	0.386996	0.82668	0.671709	1	0.813668	0.942413	0.977168	1	0.939002	1
NME6	0	0	0	0	0	0	0	0	0	0.399128	0.769926	0.671748	1	0.813668	0.942413	0.977168	1	0.939018	1
RRP36	0	0	0	0	0	0	0	0	0	0.416648	0.711191	0.671754	1	0.813668	0.942413	0.977168	1	0.93902	1
SLC25A33	0	0	0	0	0	0	0	0	0	0.387487	0.824687	0.671853	1	0.813668	0.942413	0.977168	1	0.939059	1
POU3F1	0	0	0	0	0	0	0	0	0	0.37918	0.881566	0.671883	1	0.813668	0.942413	0.977168	1	0.939071	1
FAM110C	0	0	0	0	0	0	0	0	0	0.382991	0.852723	0.671924	1	0.813668	0.942413	0.977168	1	0.939088	1
E2F6	0	1	0	0	0	2.71282	0	0	0	0.395002	0.790787	0.672012	1	0.813668	0.942413	0.977168	1	0.939123	1
PCDP1	0	2	0	0	0	1.78111	0	0	0	0.463958	0.614858	0.672048	1	0.813668	0.942413	0.977168	1	0.939137	1
HDAC7	2	3	0	0	0	1.61016	0	0	0	0.456127	0.629086	0.672101	1	0.813668	0.942413	0.977168	1	0.939158	1
HK2	1	1	0	0	0	0.501559	0	0	0	0.444532	0.64296	0.672153	1	0.813668	0.942413	0.977168	1	0.939179	1
PSMB7	0	0	0	0	0	0	0	0	0	0.386779	0.830378	0.672163	1	0.813668	0.942413	0.977168	1	0.939183	1
PSTK	0	0	0	0	0	0	0	0	0	0.393174	0.797303	0.672174	1	0.813668	0.942413	0.977168	1	0.939187	1
SH3GLB1	0	1	0	0	0	2.74842	0	0	0	0.389705	0.816653	0.672181	1	0.813668	0.942413	0.977168	1	0.93919	1
NECAP1	0	0	0	0	0	0	0	0	0	0.392186	0.802169	0.672214	1	0.813668	0.942413	0.977168	1	0.939203	1
TNNI2	0	0	0	0	0	0	0	0	0	0.392721	0.800098	0.672319	1	0.813668	0.942413	0.977168	1	0.939245	1
GULP1	0	0	0	0	0	0	0	0	0	0.391003	0.808475	0.67232	1	0.813668	0.942413	0.977168	1	0.939245	1
IGSF6	0	0	0	0	0	0	0	0	0	0.384978	0.842601	0.672399	1	0.813668	0.942413	0.977168	1	0.939276	1
NIPSNAP3B	0	1	0	0	0	2.74135	0	0	0	0.390746	0.813388	0.672599	1	0.813668	0.942413	0.977168	1	0.939356	1
GPR141	2	2	0	0	0	1.99023	0	0	0	0.389608	0.819922	0.672611	1	0.813668	0.942413	0.977168	1	0.93936	1
EDEM3	0	2	0	0	0	1.86135	0	0	0	0.433405	0.675216	0.672614	1	0.813668	0.942413	0.977168	1	0.939362	1
ADAT2	1	0	0	0	0	0	0	0	0	0.399234	0.773022	0.672634	1	0.813668	0.942413	0.977168	1	0.939369	1
NRP1	0	1	0	0	0	0.52815	0	0	0	0.483464	0.578658	0.672685	1	0.813668	0.942413	0.977168	1	0.93939	1
SPATA12	1	0	0	0	0	0	0	0	0	0.383115	0.856811	0.67269	1	0.813668	0.942413	0.977168	1	0.939392	1
PKD1L1	3	5	0	0	0	1.06494	0	0	0	0.894893	0.380226	0.67279	1	0.957001	0.942413	0.977168	1	0.939431	1
CD48	0	0	0	0	0	0	0	0	0	0.387124	0.832277	0.672874	1	0.813668	0.942413	0.977168	1	0.939465	1
RNF144A	0	0	0	0	0	0	0	0	0	0.391723	0.80775	0.672918	1	0.813668	0.942413	0.977168	1	0.939482	1
LRAT	0	1	0	0	0	2.79443	0	0	0	0.383048	0.860575	0.672928	1	0.813668	0.942413	0.977168	1	0.939486	1
LNP1	0	0	0	0	0	0	0	0	0	0.401213	0.766333	0.672928	1	0.813668	0.942413	0.977168	1	0.939486	1
TMUB1	0	0	0	0	0	0	0	0	0	0.381716	0.870407	0.673164	1	0.813668	0.942413	0.977168	1	0.939579	1
CHPF	0	1	0	0	0	0.490725	0	0	0	0.42873	0.680744	0.673202	1	0.813668	0.942413	0.977168	1	0.939595	1
RP11-343C2.12	0	0	0	0	0	0	0	0	0	0.38264	0.863797	0.673224	1	0.813668	0.942413	0.977168	1	0.939603	1
SAP25	0	0	0	0	0	0	0	0	0	0.38285	0.862262	0.673226	1	0.813668	0.942413	0.977168	1	0.939604	1
FGF14	0	1	0	0	0	2.73619	0	0	0	0.391511	0.812948	0.673307	1	0.813668	0.942413	0.977168	1	0.939636	1
ACVRL1	0	2	0	0	0	1.92576	0	0	0	0.410883	0.737597	0.673309	1	0.813668	0.942413	0.977168	1	0.939637	1
RPL7	1	0	0	0	0	0	0	0	0	0.40712	0.746255	0.673331	1	0.813668	0.942413	0.977168	1	0.939646	1
CD63	0	0	0	0	0	0	0	0	0	0.394459	0.796667	0.673361	1	0.813668	0.942413	0.977168	1	0.939657	1
KRTCAP3	0	0	0	0	0	0	0	0	0	0.382969	0.862727	0.673422	1	0.813668	0.942413	0.977168	1	0.939682	1
MAGEH1	0	1	0	0	0	2.77475	0	0	0	0.38587	0.845306	0.673483	1	0.813668	0.942413	0.977168	1	0.939706	1
ST6GALNAC2	0	1	0	0	0	2.74644	0	0	0	0.389996	0.821702	0.6735	1	0.813668	0.942413	0.977168	1	0.939713	1
ACTN4	0	1	0	0	0	0.508568	0	0	0	0.455035	0.625826	0.673534	1	0.813668	0.942413	0.977168	1	0.939726	1
ZNF487	0	0	0	0	0	0	0	0	0	0.390193	0.818732	0.67355	1	0.813668	0.942413	0.977168	1	0.939732	1
GLIS3	1	1	0	0	0	0.501423	0	0	0	0.444332	0.646882	0.673638	1	0.813668	0.942413	0.977168	1	0.939767	1
SLC2A11	1	2	0	0	0	1.90902	0	0	0	0.416399	0.721815	0.673658	1	0.813668	0.942413	0.977168	1	0.939775	1
SCRIB	7	4	0	0	0	0.767247	0	0	0	0.597287	0.469646	0.673682	1	0.828117	0.942413	0.977168	1	0.939785	1
ZNF570	0	2	0	0	0	1.85011	0	0	0	0.437511	0.669028	0.673816	1	0.813668	0.942413	0.977168	1	0.939837	1
MICU2	0	1	0	0	0	2.67142	0	0	0	0.401332	0.772128	0.673854	1	0.813668	0.942413	0.977168	1	0.939852	1
TUFT1	1	0	0	0	0	0	0	0	0	0.400401	0.773387	0.673906	1	0.813668	0.942413	0.977168	1	0.939873	1
ADRB3	0	0	0	0	0	0	0	0	0	0.382706	0.868268	0.673936	1	0.813668	0.942413	0.977168	1	0.939885	1
FNTA	0	1	0	0	0	2.70246	0	0	0	0.396569	0.792126	0.673937	1	0.813668	0.942413	0.977168	1	0.939885	1
DNAJC12	0	0	0	0	0	0	0	0	0	0.403138	0.762838	0.673943	1	0.813668	0.942413	0.977168	1	0.939888	1
OPA1	1	2	0	0	0	1.75268	0	0	0	0.475323	0.600638	0.673965	1	0.813668	0.942413	0.977168	1	0.939896	1
GPX8	0	1	0	0	0	2.7703	0	0	0	0.386513	0.844207	0.67398	1	0.813668	0.942413	0.977168	1	0.939902	1
TWF1	0	0	0	0	0	0	0	0	0	0.401192	0.770792	0.674053	1	0.813668	0.942413	0.977168	1	0.939931	1
KLK4	0	1	0	0	0	2.75322	0	0	0	0.389001	0.830011	0.674059	1	0.813668	0.942413	0.977168	1	0.939933	1
STOM	0	0	0	0	0	0	0	0	0	0.38972	0.824223	0.674117	1	0.813668	0.942413	0.977168	1	0.939956	1
HIST1H2BJ	0	0	0	0	0	0	0	0	0	0.380826	0.885735	0.674189	1	0.813668	0.942413	0.977168	1	0.939985	1
TMEM88	0	0	0	0	0	0	0	0	0	0.385188	0.852204	0.674197	1	0.813668	0.942413	0.977168	1	0.939988	1
KCNK7	0	0	0	0	0	0	0	0	0	0.383499	0.864252	0.674216	1	0.813668	0.942413	0.977168	1	0.939995	1
PHYHD1	0	0	0	0	0	0	0	0	0	0.397117	0.788528	0.674237	1	0.813668	0.942413	0.977168	1	0.940004	1
GNPDA2	0	1	0	0	0	2.76114	0	0	0	0.387843	0.838096	0.674321	1	0.813668	0.942413	0.977168	1	0.940036	1
RNASEH1	0	0	0	0	0	0	0	0	0	0.39081	0.819389	0.674327	1	0.813668	0.942413	0.977168	1	0.940039	1
H1FOO	0	0	0	0	0	0	0	0	0	0.381933	0.877678	0.674375	1	0.813668	0.942413	0.977168	1	0.940058	1
METTL21B	0	0	0	0	0	0	0	0	0	0.384882	0.85572	0.67442	1	0.813668	0.942413	0.977168	1	0.940076	1
MRPS35	0	0	0	0	0	0	0	0	0	0.403134	0.76468	0.674424	1	0.813668	0.942413	0.977168	1	0.940077	1
ISX	0	0	0	0	0	0	0	0	0	0.388178	0.834708	0.674427	1	0.813668	0.942413	0.977168	1	0.940078	1
ACR	0	1	0	0	0	2.7257	0	0	0	0.393071	0.810554	0.67443	1	0.813668	0.942413	0.977168	1	0.940079	1
RRP15	0	0	0	0	0	0	0	0	0	0.387132	0.841179	0.67445	1	0.813668	0.942413	0.977168	1	0.940087	1
TSPAN17	0	0	0	0	0	0	0	0	0	0.398477	0.783631	0.674471	1	0.813668	0.942413	0.977168	1	0.940096	1
FYTTD1	0	0	0	0	0	0	0	0	0	0.401078	0.772895	0.674471	1	0.813668	0.942413	0.977168	1	0.940096	1
C20orf196	0	0	0	0	0	0	0	0	0	0.385456	0.852227	0.674487	1	0.813668	0.942413	0.977168	1	0.940102	1
TM4SF20	0	0	0	0	0	0	0	0	0	0.389637	0.826787	0.674516	1	0.813668	0.942413	0.977168	1	0.940113	1
RCN1	1	0	0	0	0	0	0	0	0	0.390201	0.823692	0.674518	1	0.813668	0.942413	0.977168	1	0.940114	1
IZUMO1	0	1	0	0	0	2.73448	0	0	0	0.391763	0.817686	0.674546	1	0.813668	0.942413	0.977168	1	0.940125	1
KANK2	0	1	0	0	0	0.497365	0	0	0	0.438561	0.661834	0.674759	1	0.813668	0.942413	0.977168	1	0.940209	1
GKN1	1	1	0	0	0	2.74572	0	0	0	0.390027	0.828021	0.674769	1	0.813668	0.942413	0.977168	1	0.940213	1
PGLYRP1	0	1	0	0	0	2.77309	0	0	0	0.386109	0.852259	0.674898	1	0.813668	0.942413	0.977168	1	0.940264	1
LY6G6D	0	0	0	0	0	0	0	0	0	0.393707	0.807583	0.674946	1	0.813668	0.942413	0.977168	1	0.940283	1
MBLAC1	0	1	0	0	0	2.78339	0	0	0	0.384625	0.863047	0.674999	1	0.813668	0.942413	0.977168	1	0.940303	1
SPI1	0	0	0	0	0	0	0	0	0	0.387647	0.841216	0.675003	1	0.813668	0.942413	0.977168	1	0.940305	1
ANO10	0	2	0	0	0	1.89668	0	0	0	0.420846	0.71335	0.675033	1	0.813668	0.942413	0.977168	1	0.940317	1
RLIM	0	2	0	0	0	1.81517	0	0	0	0.450633	0.644956	0.675034	1	0.813668	0.942413	0.977168	1	0.940317	1
PSMD13	0	0	0	0	0	0	0	0	0	0.414314	0.728418	0.67504	1	0.813668	0.942413	0.977168	1	0.940319	1
OGDHL	0	1	0	0	0	0.497582	0	0	0	0.438881	0.661889	0.675062	1	0.813668	0.942413	0.977168	1	0.940328	1
C1orf43	1	0	0	0	0	0	0	0	0	0.406956	0.753006	0.67507	1	0.813668	0.942413	0.977168	1	0.940331	1
CLASP1	2	1	0	0	0	0.557976	0	0	0	0.525434	0.532573	0.675115	1	0.816405	0.942413	0.977168	1	0.940349	1
LARP1B	1	2	0	0	0	1.75296	0	0	0	0.475207	0.60307	0.675128	1	0.813668	0.942413	0.977168	1	0.940354	1
METTL9	0	0	0	0	0	0	0	0	0	0.390513	0.825771	0.675245	1	0.813668	0.942413	0.977168	1	0.9404	1
ZSWIM4	3	1	0	0	0	0.490046	0	0	0	0.427094	0.690766	0.675248	1	0.813668	0.942413	0.977168	1	0.940401	1
MIB2	3	4	0	0	0	1.47382	0	0	0	0.481534	0.595518	0.675337	1	0.813668	0.942413	0.977168	1	0.940436	1
ALKBH3	0	0	0	0	0	0	0	0	0	0.406117	0.757552	0.675494	1	0.813668	0.942413	0.977168	1	0.940498	1
C14orf39	0	0	0	0	0	0	0	0	0	0.404215	0.76469	0.675508	1	0.813668	0.942413	0.977168	1	0.940503	1
NME2	0	0	0	0	0	0	0	0	0	0.397809	0.791165	0.675556	1	0.813668	0.942413	0.977168	1	0.940522	1
LDLRAP1	0	0	0	0	0	0	0	0	0	0.391373	0.824195	0.675846	1	0.813668	0.942413	0.977168	1	0.940636	1
DNAAF1	1	2	0	0	0	1.90068	0	0	0	0.419274	0.720465	0.675954	1	0.813668	0.942413	0.977168	1	0.940678	1
TNFAIP6	0	0	0	0	0	0	0	0	0	0.390412	0.830159	0.675958	1	0.813668	0.942413	0.977168	1	0.940679	1
RNF128	0	0	0	0	0	0	0	0	0	0.39171	0.822973	0.675965	1	0.813668	0.942413	0.977168	1	0.940682	1
ASPSCR1	1	2	0	0	0	1.88367	0	0	0	0.42523	0.704122	0.675965	1	0.813668	0.942413	0.977168	1	0.940682	1
PPIB	0	0	0	0	0	0	0	0	0	0.387628	0.847527	0.676043	1	0.813668	0.942413	0.977168	1	0.940713	1
JADE2	3	3	0	0	0	1.60674	0	0	0	0.45775	0.634686	0.676104	1	0.813668	0.942413	0.977168	1	0.940737	1
LYPD4	0	0	0	0	0	0	0	0	0	0.392754	0.818536	0.67619	1	0.813668	0.942413	0.977168	1	0.94077	1
CLEC1A	0	0	0	0	0	0	0	0	0	0.394143	0.812006	0.676318	1	0.813668	0.942413	0.977168	1	0.940821	1
OTC	1	0	0	0	0	0	0	0	0	0.402298	0.775393	0.676322	1	0.813668	0.942413	0.977168	1	0.940822	1
IAH1	0	1	0	0	0	2.69865	0	0	0	0.397149	0.800064	0.676355	1	0.813668	0.942413	0.977168	1	0.940835	1
GSX2	0	0	0	0	0	0	0	0	0	0.389095	0.841103	0.676518	1	0.813668	0.942413	0.977168	1	0.940899	1
SPATA6L	0	1	0	0	0	2.66551	0	0	0	0.402251	0.779083	0.676555	1	0.813668	0.942413	0.977168	1	0.940913	1
GALR2	0	0	0	0	0	0	0	0	0	0.385309	0.867056	0.676564	1	0.813668	0.942413	0.977168	1	0.940917	1
MYEOV	0	2	0	0	0	1.93342	0	0	0	0.408316	0.757458	0.67662	1	0.813668	0.942413	0.977168	1	0.940938	1
PHF6	0	2	0	0	0	1.57185	0	0	0	0.559167	0.510791	0.676656	1	0.823014	0.942413	0.977168	1	0.940953	1
SNF8	0	0	0	0	0	0	0	0	0	0.396141	0.803998	0.676701	1	0.813668	0.942413	0.977168	1	0.94097	1
RAN	0	0	0	0	0	0	0	0	0	0.404563	0.768078	0.676739	1	0.813668	0.942413	0.977168	1	0.940985	1
MAMSTR	0	0	0	0	0	0	0	0	0	0.389679	0.83902	0.676774	1	0.813668	0.942413	0.977168	1	0.940999	1
TMEM182	1	0	0	0	0	0	0	0	0	0.401909	0.779038	0.676832	1	0.813668	0.942413	0.977168	1	0.941021	1
LIN7A	0	1	0	0	0	2.61725	0	0	0	0.4099	0.751815	0.676847	1	0.813668	0.942413	0.977168	1	0.941027	1
CXorf38	0	0	0	0	0	0	0	0	0	0.409435	0.750688	0.676872	1	0.813668	0.942413	0.977168	1	0.941037	1
PABPN1L	0	0	0	0	0	0	0	0	0	0.391767	0.828113	0.677	1	0.813668	0.942413	0.977168	1	0.941087	1
TAGLN2	0	0	0	0	0	0	0	0	0	0.395441	0.809233	0.677088	1	0.813668	0.942413	0.977168	1	0.941121	1
PAGR1	0	0	0	0	0	0	0	0	0	0.388426	0.848996	0.67713	1	0.813668	0.942413	0.977168	1	0.941138	1
TMEM40	0	0	0	0	0	0	0	0	0	0.407971	0.756934	0.67716	1	0.813668	0.942413	0.977168	1	0.941149	1
SLC25A34	0	0	0	0	0	0	0	0	0	0.393096	0.821778	0.677182	1	0.813668	0.942413	0.977168	1	0.941158	1
TMEM150C	0	1	0	0	0	2.71342	0	0	0	0.394912	0.814697	0.677211	1	0.813668	0.942413	0.977168	1	0.941169	1
BLOC1S4	0	0	0	0	0	0	0	0	0	0.383945	0.882896	0.677217	1	0.813668	0.942413	0.977168	1	0.941172	1
NCALD	0	1	0	0	0	2.72871	0	0	0	0.392621	0.827402	0.677366	1	0.813668	0.942413	0.977168	1	0.94123	1
ZCCHC24	0	0	0	0	0	0	0	0	0	0.38734	0.857814	0.677369	1	0.813668	0.942413	0.977168	1	0.941231	1
DNASE1L1	1	0	0	0	0	0	0	0	0	0.39317	0.822518	0.677399	1	0.813668	0.942413	0.977168	1	0.941242	1
GPR179	6	7	0	0	0	1.10432	0	0	0	0.808972	0.399053	0.677439	1	0.919694	0.942413	0.977168	1	0.941258	1
PLA2G4B	3	1	0	0	0	0.512547	0	0	0	0.460259	0.625246	0.677451	1	0.813668	0.942413	0.977168	1	0.941263	1
PEX3	0	0	0	0	0	0	0	0	0	0.412633	0.741897	0.677474	1	0.813668	0.942413	0.977168	1	0.941271	1
CCNG2	0	0	0	0	0	0	0	0	0	0.394637	0.815774	0.677598	1	0.813668	0.942413	0.977168	1	0.94132	1
GINS4	1	0	0	0	0	0	0	0	0	0.405588	0.767683	0.677654	1	0.813668	0.942413	0.977168	1	0.941342	1
IZUMO4	0	0	0	0	0	0	0	0	0	0.402308	0.781231	0.677777	1	0.813668	0.942413	0.977168	1	0.941389	1
GPSM3	0	0	0	0	0	0	0	0	0	0.399854	0.791754	0.677778	1	0.813668	0.942413	0.977168	1	0.94139	1
RPL28	0	1	0	0	0	2.76254	0	0	0	0.387639	0.860192	0.677788	1	0.813668	0.942413	0.977168	1	0.941394	1
ATOH8	0	0	0	0	0	0	0	0	0	0.387044	0.863534	0.677911	1	0.813668	0.942413	0.977168	1	0.941442	1
RNF183	0	0	0	0	0	0	0	0	0	0.382754	0.900279	0.67794	1	0.813668	0.942413	0.977168	1	0.941453	1
IER3	0	0	0	0	0	0	0	0	0	0.388787	0.851887	0.67798	1	0.813668	0.942413	0.977168	1	0.941469	1
WFDC5	0	0	0	0	0	0	0	0	0	0.395585	0.812894	0.677995	1	0.813668	0.942413	0.977168	1	0.941474	1
ZNF605	0	0	0	0	0	0	0	0	0	0.388059	0.857439	0.678077	1	0.813668	0.942413	0.977168	1	0.941506	1
GTF2H3	0	0	0	0	0	0	0	0	0	0.406157	0.767135	0.678085	1	0.813668	0.942413	0.977168	1	0.941509	1
BTG1	0	0	0	0	0	0	0	0	0	0.392053	0.833123	0.678223	1	0.813668	0.942413	0.977168	1	0.941563	1
RNF112	0	2	0	0	0	1.91864	0	0	0	0.413292	0.746208	0.67825	1	0.813668	0.942413	0.977168	1	0.941573	1
UCHL1	0	0	0	0	0	0	0	0	0	0.401151	0.788272	0.678288	1	0.813668	0.942413	0.977168	1	0.941588	1
SHISA7	0	0	0	0	0	0	0	0	0	0.38661	0.870151	0.678395	1	0.813668	0.942413	0.977168	1	0.94163	1
PRND	1	0	0	0	0	0	0	0	0	0.386609	0.870874	0.678493	1	0.813668	0.942413	0.977168	1	0.941668	1
ERCC6	3	2	0	0	0	0.695197	0	0	0	0.594874	0.47847	0.67851	1	0.828117	0.942413	0.977168	1	0.941674	1
IGF1	0	0	0	0	0	0	0	0	0	0.391054	0.841043	0.678575	1	0.813668	0.942413	0.977168	1	0.941699	1
TRNAU1AP	0	0	0	0	0	0	0	0	0	0.401821	0.786629	0.678579	1	0.813668	0.942413	0.977168	1	0.941701	1
HIST1H2AA	1	0	0	0	0	0	0	0	0	0.384605	0.88925	0.678703	1	0.813668	0.942413	0.977168	1	0.941749	1
IRAK1BP1	0	0	0	0	0	0	0	0	0	0.397905	0.804907	0.67871	1	0.813668	0.942413	0.977168	1	0.941752	1
TMEM183A	0	0	0	0	0	0	0	0	0	0.408965	0.75917	0.678751	1	0.813668	0.942413	0.977168	1	0.941768	1
CCDC28A	0	0	0	0	0	0	0	0	0	0.396058	0.814668	0.678846	1	0.813668	0.942413	0.977168	1	0.941804	1
GMIP	1	1	0	0	0	0.515234	0	0	0	0.464562	0.620723	0.678945	1	0.813668	0.942413	0.977168	1	0.941843	1
ESM1	0	0	0	0	0	0	0	0	0	0.392709	0.833905	0.679052	1	0.813668	0.942413	0.977168	1	0.941884	1
LYPD6B	0	0	0	0	0	0	0	0	0	0.40169	0.789406	0.679099	1	0.813668	0.942413	0.977168	1	0.941903	1
ATXN3	0	0	0	0	0	0	0	0	0	0.408941	0.760604	0.679115	1	0.813668	0.942413	0.977168	1	0.941908	1
RHOJ	0	0	0	0	0	0	0	0	0	0.391839	0.840253	0.679264	1	0.813668	0.942413	0.977168	1	0.941966	1
FAM60A	0	0	0	0	0	0	0	0	0	0.399779	0.798794	0.679295	1	0.813668	0.942413	0.977168	1	0.941978	1
XAF1	0	0	0	0	0	0	0	0	0	0.392801	0.83484	0.679318	1	0.813668	0.942413	0.977168	1	0.941987	1
PRKCD	1	2	0	0	0	1.84764	0	0	0	0.438244	0.68133	0.679378	1	0.813668	0.942413	0.977168	1	0.94201	1
ENOPH1	0	1	0	0	0	2.64278	0	0	0	0.405822	0.776315	0.679442	1	0.813668	0.942413	0.977168	1	0.942035	1
SOX15	0	0	0	0	0	0	0	0	0	0.389478	0.85662	0.679458	1	0.813668	0.942413	0.977168	1	0.942041	1
LAIR2	0	0	0	0	0	0	0	0	0	0.388419	0.864542	0.679525	1	0.813668	0.942413	0.977168	1	0.942067	1
CINP	0	0	0	0	0	0	0	0	0	0.396991	0.813284	0.679528	1	0.813668	0.942413	0.977168	1	0.942068	1
SYNGR1	0	0	0	0	0	0	0	0	0	0.387458	0.871838	0.679536	1	0.813668	0.942413	0.977168	1	0.942071	1
CLEC12B	0	0	0	0	0	0	0	0	0	0.407168	0.768997	0.679575	1	0.813668	0.942413	0.977168	1	0.942086	1
IFNB1	0	0	0	0	0	0	0	0	0	0.393583	0.831913	0.679604	1	0.813668	0.942413	0.977168	1	0.942098	1
ANXA4	0	0	0	0	0	0	0	0	0	0.408954	0.762396	0.679608	1	0.813668	0.942413	0.977168	1	0.942099	1
SEMA4G	0	1	0	0	0	0.514713	0	0	0	0.464008	0.62322	0.679697	1	0.813668	0.942413	0.977168	1	0.942133	1
ATPAF1	0	0	0	0	0	0	0	0	0	0.401006	0.795281	0.679756	1	0.813668	0.942413	0.977168	1	0.942157	1
GXYLT1	0	0	0	0	0	0	0	0	0	0.400215	0.799246	0.67984	1	0.813668	0.942413	0.977168	1	0.942189	1
ODF3	0	0	0	0	0	0	0	0	0	0.394199	0.829957	0.679886	1	0.813668	0.942413	0.977168	1	0.942207	1
TUBA3E	0	0	0	0	0	0	0	0	0	0.387582	0.873613	0.679911	1	0.813668	0.942413	0.977168	1	0.942216	1
RAD1	0	1	0	0	0	2.6812	0	0	0	0.399821	0.803802	0.67993	1	0.813668	0.942413	0.977168	1	0.942223	1
HECW2	1	2	0	0	0	0.677535	0	0	0	0.568027	0.499896	0.679954	1	0.82382	0.942413	0.977168	1	0.942233	1
ODAM	0	0	0	0	0	0	0	0	0	0.407671	0.768687	0.679994	1	0.813668	0.942413	0.977168	1	0.942248	1
DDIT3	0	1	0	0	0	2.68377	0	0	0	0.399425	0.806373	0.68009	1	0.813668	0.942413	0.977168	1	0.942285	1
VSX1	0	1	0	0	0	2.70762	0	0	0	0.395788	0.824669	0.680135	1	0.813668	0.942413	0.977168	1	0.942303	1
ABCD1	0	2	0	0	0	1.93629	0	0	0	0.40736	0.7743	0.680232	1	0.813668	0.942413	0.977168	1	0.94234	1
DRAM2	0	0	0	0	0	0	0	0	0	0.403042	0.788818	0.68033	1	0.813668	0.942413	0.977168	1	0.942378	1
MRPL32	1	0	0	0	0	0	0	0	0	0.4039	0.785262	0.680348	1	0.813668	0.942413	0.977168	1	0.942385	1
YIPF1	0	1	0	0	0	2.67622	0	0	0	0.400589	0.802292	0.680379	1	0.813668	0.942413	0.977168	1	0.942396	1
HSD17B12	0	1	0	0	0	2.65854	0	0	0	0.40334	0.790208	0.68038	1	0.813668	0.942413	0.977168	1	0.942397	1
TMEM52	0	1	0	0	0	2.73592	0	0	0	0.39155	0.850507	0.680384	1	0.813668	0.942413	0.977168	1	0.942398	1
PIKFYVE	1	3	1	0	0	0.955318	2.79044	2.79044	0	0.938658	0.383541	0.680478	1	0.975686	0.942413	0.977168	1	0.942435	1
GSTM2	0	0	0	0	0	0	0	0	0	0.405801	0.778013	0.680496	1	0.813668	0.942413	0.977168	1	0.942442	1
GCG	0	0	0	0	0	0	0	0	0	0.40018	0.802552	0.680531	1	0.813668	0.942413	0.977168	1	0.942455	1
KRTAP19-3	0	0	0	0	0	0	0	0	0	0.389394	0.864544	0.680563	1	0.813668	0.942413	0.977168	1	0.942467	1
ALKBH7	0	0	0	0	0	0	0	0	0	0.389311	0.865215	0.680573	1	0.813668	0.942413	0.977168	1	0.942471	1
RASSF6	0	0	0	0	0	0	0	0	0	0.404367	0.784451	0.680629	1	0.813668	0.942413	0.977168	1	0.942493	1
KCNK13	0	2	0	0	0	1.91274	0	0	0	0.415302	0.74818	0.680786	1	0.813668	0.942413	0.977168	1	0.942553	1
RTFDC1	0	0	0	0	0	0	0	0	0	0.401476	0.797824	0.680807	1	0.813668	0.942413	0.977168	1	0.942561	1
TRIM21	1	2	0	0	0	1.88648	0	0	0	0.424237	0.721312	0.680925	1	0.813668	0.942413	0.977168	1	0.942607	1
IL27	0	0	0	0	0	0	0	0	0	0.394183	0.835847	0.680943	1	0.813668	0.942413	0.977168	1	0.942614	1
MEOX1	0	0	0	0	0	0	0	0	0	0.396203	0.824546	0.680949	1	0.813668	0.942413	0.977168	1	0.942616	1
ANP32A	0	0	0	0	0	0	0	0	0	0.401607	0.798169	0.681017	1	0.813668	0.942413	0.977168	1	0.942642	1
UBE2T	0	0	0	0	0	0	0	0	0	0.414339	0.748446	0.681025	1	0.813668	0.942413	0.977168	1	0.942645	1
ASB9	0	0	0	0	0	0	0	0	0	0.394202	0.836268	0.681039	1	0.813668	0.942413	0.977168	1	0.942651	1
CDX2	0	0	0	0	0	0	0	0	0	0.39108	0.856043	0.681065	1	0.813668	0.942413	0.977168	1	0.94266	1
ELF3	2	4	0	0	0	0.977377	0	0	0	0.964995	0.38106	0.681138	1	0.987351	0.942413	0.977168	1	0.942688	1
HIST1H2BE	2	0	0	0	0	0	0	0	0	0.388152	0.878808	0.68121	1	0.813668	0.942413	0.977168	1	0.942716	1
MAP7D3	0	2	0	0	0	1.86686	0	0	0	0.431414	0.702955	0.681237	1	0.813668	0.942413	0.977168	1	0.942727	1
ACSS3	1	2	0	0	0	1.7821	0	0	0	0.463382	0.63521	0.681326	1	0.813668	0.942413	0.977168	1	0.94276	1
MS4A1	0	0	0	0	0	0	0	0	0	0.395355	0.831465	0.681371	1	0.813668	0.942413	0.977168	1	0.942778	1
TMED7	0	0	0	0	0	0	0	0	0	0.411992	0.758144	0.681447	1	0.813668	0.942413	0.977168	1	0.942807	1
RBM7	1	0	0	0	0	0	0	0	0	0.397404	0.82095	0.68149	1	0.813668	0.942413	0.977168	1	0.942823	1
PPP1R27	0	0	0	0	0	0	0	0	0	0.391714	0.854882	0.681553	1	0.813668	0.942413	0.977168	1	0.942848	1
COL4A6	1	1	0	0	0	0.540626	0	0	0	0.501127	0.57142	0.681611	1	0.813668	0.942413	0.977168	1	0.94287	1
PRR26	0	0	0	0	0	0	0	0	0	0.390455	0.864817	0.68173	1	0.813668	0.942413	0.977168	1	0.942915	1
EXOSC3	0	0	0	0	0	0	0	0	0	0.400871	0.804934	0.681753	1	0.813668	0.942413	0.977168	1	0.942924	1
APOBEC3C	1	1	0	0	0	2.68169	0	0	0	0.399669	0.812998	0.681771	1	0.813668	0.942413	0.977168	1	0.942931	1
NOL8	1	3	0	0	0	1.58351	0	0	0	0.471304	0.623468	0.681775	1	0.813668	0.942413	0.977168	1	0.942933	1
MRRF	0	1	0	0	0	2.72636	0	0	0	0.392973	0.849891	0.681779	1	0.813668	0.942413	0.977168	1	0.942934	1
HIST1H1B	0	0	0	0	0	0	0	0	0	0.385098	0.91346	0.681791	1	0.813668	0.942413	0.977168	1	0.942939	1
MCIDAS	0	0	0	0	0	0	0	0	0	0.394163	0.841356	0.681893	1	0.813668	0.942413	0.977168	1	0.942978	1
PLEKHA3	0	0	0	0	0	0	0	0	0	0.405915	0.783496	0.681953	1	0.813668	0.942413	0.977168	1	0.943001	1
OR2AG2	0	2	0	0	0	1.97757	0	0	0	0.393943	0.845821	0.682	1	0.813668	0.942413	0.977168	1	0.943019	1
DHRS4	0	0	0	0	0	0	0	0	0	0.395954	0.831698	0.682036	1	0.813668	0.942413	0.977168	1	0.943033	1
AGPAT2	1	1	0	0	0	2.73743	0	0	0	0.391251	0.863355	0.682113	1	0.813668	0.942413	0.977168	1	0.943062	1
GSTA2	2	0	0	0	0	0	0	0	0	0.397226	0.825293	0.682145	1	0.813668	0.942413	0.977168	1	0.943075	1
TMEM255A	0	0	0	0	0	0	0	0	0	0.398845	0.81682	0.682157	1	0.813668	0.942413	0.977168	1	0.943079	1
LMCD1	0	2	0	0	0	1.88846	0	0	0	0.423719	0.72662	0.682157	1	0.813668	0.942413	0.977168	1	0.943079	1
TAL1	0	0	0	0	0	0	0	0	0	0.389611	0.874373	0.682179	1	0.813668	0.942413	0.977168	1	0.943087	1
VHLL	1	0	0	0	0	0	0	0	0	0.399471	0.813823	0.682186	1	0.813668	0.942413	0.977168	1	0.94309	1
EEF2K	1	2	0	0	0	1.82255	0	0	0	0.447638	0.66778	0.682237	1	0.813668	0.942413	0.977168	1	0.94311	1
RAB1B	0	0	0	0	0	0	0	0	0	0.399218	0.815482	0.68227	1	0.813668	0.942413	0.977168	1	0.943122	1
NME4	0	0	0	0	0	0	0	0	0	0.396165	0.831976	0.682307	1	0.813668	0.942413	0.977168	1	0.943136	1
CXCL16	0	0	0	0	0	0	0	0	0	0.391893	0.85922	0.682415	1	0.813668	0.942413	0.977168	1	0.943178	1
PPP1R35	0	0	0	0	0	0	0	0	0	0.396123	0.833371	0.682519	1	0.813668	0.942413	0.977168	1	0.943217	1
FNDC4	0	0	0	0	0	0	0	0	0	0.399691	0.814473	0.68255	1	0.813668	0.942413	0.977168	1	0.943229	1
TNFSF13B	1	0	0	0	0	0	0	0	0	0.405286	0.788814	0.682586	1	0.813668	0.942413	0.977168	1	0.943243	1
KRTAP19-5	0	0	0	0	0	0	0	0	0	0.389042	0.882406	0.682627	1	0.813668	0.942413	0.977168	1	0.943259	1
RELA	0	2	0	0	0	1.84633	0	0	0	0.438905	0.688566	0.68272	1	0.813668	0.942413	0.977168	1	0.943294	1
MRPL39	0	0	0	0	0	0	0	0	0	0.407658	0.779616	0.682749	1	0.813668	0.942413	0.977168	1	0.943305	1
TNIP3	0	0	0	0	0	0	0	0	0	0.411848	0.76356	0.68277	1	0.813668	0.942413	0.977168	1	0.943313	1
PBLD	0	0	0	0	0	0	0	0	0	0.410001	0.770523	0.682778	1	0.813668	0.942413	0.977168	1	0.943316	1
IL6	0	0	0	0	0	0	0	0	0	0.395101	0.840829	0.682782	1	0.813668	0.942413	0.977168	1	0.943318	1
METTL3	1	2	0	0	0	1.83375	0	0	0	0.443407	0.678337	0.682789	1	0.813668	0.942413	0.977168	1	0.94332	1
THY1	0	0	0	0	0	0	0	0	0	0.400471	0.812124	0.682865	1	0.813668	0.942413	0.977168	1	0.943349	1
MAPK11	0	0	0	0	0	0	0	0	0	0.398186	0.824456	0.682984	1	0.813668	0.942413	0.977168	1	0.943395	1
GP2	2	2	0	0	0	1.76208	0	0	0	0.471292	0.625037	0.682989	1	0.813668	0.942413	0.977168	1	0.943397	1
HEBP1	0	0	0	0	0	0	0	0	0	0.391083	0.869068	0.683008	1	0.813668	0.942413	0.977168	1	0.943404	1
ZNF92	1	2	0	0	0	1.8968	0	0	0	0.420624	0.738785	0.683093	1	0.813668	0.942413	0.977168	1	0.943436	1
TMBIM4	0	0	0	0	0	0	0	0	0	0.39738	0.829631	0.683133	1	0.813668	0.942413	0.977168	1	0.943452	1
BAZ2A	3	5	0	0	0	1.14777	0	0	0	0.774449	0.412836	0.683172	1	0.902364	0.942413	0.977168	1	0.943467	1
TDG	0	0	0	0	0	0	0	0	0	0.405302	0.791246	0.683176	1	0.813668	0.942413	0.977168	1	0.943468	1
CBY3	0	0	0	0	0	0	0	0	0	0.39522	0.842887	0.683261	1	0.813668	0.942413	0.977168	1	0.9435	1
FGF5	0	0	0	0	0	0	0	0	0	0.396202	0.837923	0.683419	1	0.813668	0.942413	0.977168	1	0.943561	1
GEMIN7	0	0	0	0	0	0	0	0	0	0.395813	0.840669	0.683497	1	0.813668	0.942413	0.977168	1	0.94359	1
RFXANK	1	1	0	0	0	2.6289	0	0	0	0.407952	0.784235	0.683574	1	0.813668	0.942413	0.977168	1	0.943619	1
AQP5	0	0	0	0	0	0	0	0	0	0.389429	0.88735	0.683653	1	0.813668	0.942413	0.977168	1	0.94365	1
CD40	0	0	0	0	0	0	0	0	0	0.404579	0.796556	0.683666	1	0.813668	0.942413	0.977168	1	0.943655	1
FAM57B	0	0	0	0	0	0	0	0	0	0.395706	0.842548	0.683711	1	0.813668	0.942413	0.977168	1	0.943672	1
PRRX1	0	0	0	0	0	0	0	0	0	0.401612	0.810955	0.683788	1	0.813668	0.942413	0.977168	1	0.943701	1
INSL6	0	0	0	0	0	0	0	0	0	0.393324	0.858516	0.683816	1	0.813668	0.942413	0.977168	1	0.943712	1
UCK2	0	1	0	0	0	2.67333	0	0	0	0.401036	0.81623	0.683842	1	0.813668	0.942413	0.977168	1	0.943722	1
PRRG3	0	1	0	0	0	2.63481	0	0	0	0.407087	0.789003	0.683863	1	0.813668	0.942413	0.977168	1	0.943729	1
HIATL1	0	0	0	0	0	0	0	0	0	0.397184	0.834768	0.683875	1	0.813668	0.942413	0.977168	1	0.943734	1
PCDHGB4	0	1	0	0	0	0.491532	0	0	0	0.429928	0.708	0.6839	1	0.813668	0.942413	0.977168	1	0.943743	1
KNTC1	1	3	0	0	0	1.41236	0	0	0	0.582464	0.503153	0.683987	1	0.826621	0.942413	0.977168	1	0.943776	1
SFXN4	0	0	0	0	0	0	0	0	0	0.421073	0.736592	0.684011	1	0.813668	0.942413	0.977168	1	0.943786	1
RAD51	0	0	0	0	0	0	0	0	0	0.405923	0.792231	0.68403	1	0.813668	0.942413	0.977168	1	0.943793	1
CD276	0	2	0	0	0	1.93768	0	0	0	0.406897	0.791382	0.684049	1	0.813668	0.942413	0.977168	1	0.9438	1
LHX5	0	1	0	0	0	2.69171	0	0	0	0.398207	0.832164	0.684088	1	0.813668	0.942413	0.977168	1	0.943815	1
STK38	1	1	0	0	0	2.65869	0	0	0	0.403241	0.807341	0.684205	1	0.813668	0.942413	0.977168	1	0.943859	1
TSNAX	0	1	0	0	0	2.65836	0	0	0	0.403368	0.806899	0.68423	1	0.813668	0.942413	0.977168	1	0.943869	1
TEX14	1	3	0	0	0	1.51877	0	0	0	0.510061	0.573234	0.684282	1	0.815289	0.942413	0.977168	1	0.943888	1
RGAG1	0	4	0	0	0	1.51907	0	0	0	0.450976	0.667385	0.684287	1	0.813668	0.942413	0.977168	1	0.94389	1
ERVV-2	0	1	0	0	0	2.73603	0	0	0	0.391533	0.876401	0.684292	1	0.813668	0.942413	0.977168	1	0.943892	1
RALB	0	0	0	0	0	0	0	0	0	0.400077	0.821879	0.684431	1	0.813668	0.942413	0.977168	1	0.943945	1
TNP2	0	0	0	0	0	0	0	0	0	0.3894	0.894574	0.684471	1	0.813668	0.942413	0.977168	1	0.94396	1
OR1L1	0	2	0	0	0	1.9471	0	0	0	0.403785	0.807528	0.684625	1	0.813668	0.942413	0.977168	1	0.944018	1
CTDSPL2	0	1	0	0	0	2.60308	0	0	0	0.412197	0.772228	0.684714	1	0.813668	0.942413	0.977168	1	0.944052	1
AAGAB	0	0	0	0	0	0	0	0	0	0.403546	0.80606	0.68472	1	0.813668	0.942413	0.977168	1	0.944054	1
SGOL2	2	1	0	0	0	0.507391	0	0	0	0.452901	0.656114	0.684775	1	0.813668	0.942413	0.977168	1	0.944075	1
ASPHD1	0	0	0	0	0	0	0	0	0	0.392989	0.867606	0.684815	1	0.813668	0.942413	0.977168	1	0.94409	1
ISPD	0	1	0	0	0	2.60682	0	0	0	0.411589	0.774946	0.684823	1	0.813668	0.942413	0.977168	1	0.944094	1
GRAMD2	0	1	0	0	0	2.63855	0	0	0	0.406491	0.795652	0.684843	1	0.813668	0.942413	0.977168	1	0.944101	1
JMJD7-PLA2G4B	3	1	0	0	0	0.51808	0	0	0	0.468322	0.627097	0.684848	1	0.813668	0.942413	0.977168	1	0.944103	1
C18orf21	0	1	0	0	0	2.61627	0	0	0	0.410058	0.781103	0.684881	1	0.813668	0.942413	0.977168	1	0.944115	1
RP11-166B2.1	0	0	0	0	0	0	0	0	0	0.394158	0.859844	0.684897	1	0.813668	0.942413	0.977168	1	0.944121	1
ANKRA2	0	0	0	0	0	0	0	0	0	0.408743	0.784151	0.684939	1	0.813668	0.942413	0.977168	1	0.944137	1
CLEC4C	0	0	0	0	0	0	0	0	0	0.413664	0.765078	0.684956	1	0.813668	0.942413	0.977168	1	0.944144	1
C12orf29	0	1	0	0	0	2.66492	0	0	0	0.402343	0.815297	0.684985	1	0.813668	0.942413	0.977168	1	0.944155	1
ZKSCAN5	0	3	0	0	0	1.58389	0	0	0	0.47137	0.630139	0.684985	1	0.813668	0.942413	0.977168	1	0.944155	1
CNTD1	0	0	0	0	0	0	0	0	0	0.405135	0.800282	0.685064	1	0.813668	0.942413	0.977168	1	0.944185	1
FAM98A	0	2	0	0	0	1.75575	0	0	0	0.474238	0.624669	0.685088	1	0.813668	0.942413	0.977168	1	0.944194	1
SLC38A6	0	1	0	0	0	2.63218	0	0	0	0.407506	0.792643	0.685154	1	0.813668	0.942413	0.977168	1	0.944219	1
LIME1	0	0	0	0	0	0	0	0	0	0.394559	0.858846	0.685165	1	0.813668	0.942413	0.977168	1	0.944223	1
TMEM144	0	0	0	0	0	0	0	0	0	0.403147	0.810162	0.685187	1	0.813668	0.942413	0.977168	1	0.944231	1
PITPNM1	1	4	0	0	0	1.44911	0	0	0	0.500564	0.587671	0.685222	1	0.813668	0.942413	0.977168	1	0.944244	1
TACC1	0	2	0	0	0	1.85419	0	0	0	0.436018	0.702567	0.6853	1	0.813668	0.942413	0.977168	1	0.944274	1
ZC2HC1A	0	0	0	0	0	0	0	0	0	0.41175	0.773625	0.685302	1	0.813668	0.942413	0.977168	1	0.944275	1
UNC13C	3	4	0	0	0	0.915842	0	0	0	0.864771	0.392233	0.685348	1	0.943451	0.942413	0.977168	1	0.944292	1
URB1	3	3	0	0	0	0.772225	0	0	0	0.652941	0.452839	0.685455	1	0.847963	0.942413	0.977168	1	0.944332	1
EID2	0	0	0	0	0	0	0	0	0	0.393556	0.868545	0.685547	1	0.813668	0.942413	0.977168	1	0.944367	1
PRTN3	0	0	0	0	0	0	0	0	0	0.396795	0.846808	0.685569	1	0.813668	0.942413	0.977168	1	0.944376	1
TMED6	0	1	0	0	0	2.65931	0	0	0	0.40322	0.813987	0.685604	1	0.813668	0.942413	0.977168	1	0.944389	1
LHPP	0	0	0	0	0	0	0	0	0	0.400669	0.825123	0.68567	1	0.813668	0.942413	0.977168	1	0.944414	1
RND2	0	0	0	0	0	0	0	0	0	0.402611	0.815198	0.685686	1	0.813668	0.942413	0.977168	1	0.94442	1
TMEM205	0	0	0	0	0	0	0	0	0	0.410015	0.782301	0.685754	1	0.813668	0.942413	0.977168	1	0.944445	1
RRM2B	0	0	0	0	0	0	0	0	0	0.410625	0.779962	0.685784	1	0.813668	0.942413	0.977168	1	0.944457	1
KIAA1432	0	3	0	0	0	1.45308	0	0	0	0.553656	0.52994	0.685897	1	0.821131	0.942413	0.977168	1	0.944499	1
SNAP29	0	0	0	0	0	0	0	0	0	0.405032	0.805525	0.68611	1	0.813668	0.942413	0.977168	1	0.94458	1
GALNT18	0	2	0	0	0	1.8825	0	0	0	0.425825	0.732889	0.686157	1	0.813668	0.942413	0.977168	1	0.944597	1
TOMM34	1	0	0	0	0	0	0	0	0	0.408216	0.791521	0.68616	1	0.813668	0.942413	0.977168	1	0.944598	1
KLK7	0	0	0	0	0	0	0	0	0	0.396519	0.852245	0.686176	1	0.813668	0.942413	0.977168	1	0.944605	1
ZNF500	0	2	0	0	0	1.88602	0	0	0	0.424581	0.736881	0.686243	1	0.813668	0.942413	0.977168	1	0.944629	1
DICER1	4	3	0	0	0	0.772994	0	0	0	0.653961	0.453365	0.686243	1	0.848723	0.942413	0.977168	1	0.94463	1
EIF4B	0	2	0	0	0	1.72801	0	0	0	0.485848	0.608767	0.686256	1	0.813668	0.942413	0.977168	1	0.944635	1
HLA-A	0	0	0	0	0	0	0	0	0	0.403397	0.814241	0.686291	1	0.813668	0.942413	0.977168	1	0.944648	1
PRODH	0	2	0	0	0	1.84151	0	0	0	0.440691	0.693847	0.686309	1	0.813668	0.942413	0.977168	1	0.944655	1
TMEM231	0	0	0	0	0	0	0	0	0	0.402927	0.817228	0.686422	1	0.813668	0.942413	0.977168	1	0.944697	1
PLA2G12B	0	0	0	0	0	0	0	0	0	0.403754	0.813158	0.686431	1	0.813668	0.942413	0.977168	1	0.9447	1
ZDHHC19	0	0	0	0	0	0	0	0	0	0.397999	0.844755	0.686476	1	0.813668	0.942413	0.977168	1	0.944717	1
DNPH1	0	1	0	0	0	2.66925	0	0	0	0.401669	0.826485	0.686563	1	0.813668	0.942413	0.977168	1	0.94475	1
BAG1	0	0	0	0	0	0	0	0	0	0.402089	0.82248	0.686612	1	0.813668	0.942413	0.977168	1	0.944769	1
IKZF3	1	2	0	0	0	1.89979	0	0	0	0.419584	0.753952	0.686632	1	0.813668	0.942413	0.977168	1	0.944776	1
MRPS23	0	0	0	0	0	0	0	0	0	0.417202	0.75866	0.686666	1	0.813668	0.942413	0.977168	1	0.944789	1
C2orf70	0	0	0	0	0	0	0	0	0	0.397419	0.849517	0.686669	1	0.813668	0.942413	0.977168	1	0.94479	1
ACAT1	0	0	0	0	0	0	0	0	0	0.405856	0.804577	0.686737	1	0.813668	0.942413	0.977168	1	0.944815	1
FGF12	1	0	0	0	0	0	0	0	0	0.405499	0.806338	0.686754	1	0.813668	0.942413	0.977168	1	0.944822	1
RNF170	0	0	0	0	0	0	0	0	0	0.40811	0.794696	0.686794	1	0.813668	0.942413	0.977168	1	0.944837	1
GSTA5	0	0	0	0	0	0	0	0	0	0.400621	0.831455	0.68682	1	0.813668	0.942413	0.977168	1	0.944847	1
ANAPC15	0	1	0	0	0	2.648	0	0	0	0.404996	0.811321	0.686843	1	0.813668	0.942413	0.977168	1	0.944855	1
CYP20A1	0	1	0	0	0	2.61438	0	0	0	0.410363	0.788022	0.686897	1	0.813668	0.942413	0.977168	1	0.944876	1
KCNH6	0	1	0	0	0	0.500012	0	0	0	0.442466	0.684469	0.686902	1	0.813668	0.942413	0.977168	1	0.944877	1
GNMT	0	0	0	0	0	0	0	0	0	0.396976	0.853822	0.686907	1	0.813668	0.942413	0.977168	1	0.944879	1
BCAR3	0	1	0	0	0	0.517796	0	0	0	0.468492	0.631123	0.686941	1	0.813668	0.942413	0.977168	1	0.944892	1
SPR	0	0	0	0	0	0	0	0	0	0.398236	0.846109	0.686951	1	0.813668	0.942413	0.977168	1	0.944896	1
SLC34A1	0	2	0	0	0	1.88063	0	0	0	0.426489	0.733588	0.687005	1	0.813668	0.942413	0.977168	1	0.944916	1
CDH11	2	3	0	0	0	1.61777	0	0	0	0.451978	0.671041	0.68703	1	0.813668	0.942413	0.977168	1	0.944926	1
LYSMD1	0	0	0	0	0	0	0	0	0	0.399436	0.839378	0.687033	1	0.813668	0.942413	0.977168	1	0.944927	1
PTPRQ	5	4	0	0	0	1.26756	0	0	0	0.660028	0.459313	0.687051	1	0.851517	0.942413	0.977168	1	0.944934	1
FAM84A	0	0	0	0	0	0	0	0	0	0.396658	0.856889	0.68706	1	0.813668	0.942413	0.977168	1	0.944937	1
ZNF257	2	2	0	0	0	1.81205	0	0	0	0.451479	0.671452	0.687098	1	0.813668	0.942413	0.977168	1	0.944951	1
PTPRG	1	4	0	0	0	1.37986	0	0	0	0.556162	0.530055	0.687101	1	0.821966	0.942413	0.977168	1	0.944952	1
MRPS12	0	0	0	0	0	0	0	0	0	0.394823	0.870366	0.687141	1	0.813668	0.942413	0.977168	1	0.944967	1
CTDNEP1	0	0	0	0	0	0	0	0	0	0.409199	0.791774	0.687206	1	0.813668	0.942413	0.977168	1	0.944992	1
POU4F1	0	0	0	0	0	0	0	0	0	0.393699	0.879622	0.687214	1	0.813668	0.942413	0.977168	1	0.944995	1
NUBP1	0	1	0	0	0	2.61781	0	0	0	0.40981	0.791803	0.687259	1	0.813668	0.942413	0.977168	1	0.945011	1
GSTK1	0	1	0	0	0	2.6888	0	0	0	0.398653	0.847553	0.68732	1	0.813668	0.942413	0.977168	1	0.945034	1
CAMKV	0	2	0	0	0	1.88156	0	0	0	0.426158	0.735621	0.687337	1	0.813668	0.942413	0.977168	1	0.945041	1
IGLL1	0	0	0	0	0	0	0	0	0	0.395391	0.867702	0.687358	1	0.813668	0.942413	0.977168	1	0.945049	1
IQCF1	0	0	0	0	0	0	0	0	0	0.397517	0.853294	0.687387	1	0.813668	0.942413	0.977168	1	0.945059	1
NT5C3B	0	0	0	0	0	0	0	0	0	0.409982	0.789467	0.687445	1	0.813668	0.942413	0.977168	1	0.945081	1
BPTF	1	4	1	0	0	0.893322	2.63529	2.63529	0	0.826794	0.406933	0.687513	1	0.927307	0.942413	0.977168	1	0.945107	1
MORN3	0	0	0	0	0	0	0	0	0	0.40029	0.83744	0.68757	1	0.813668	0.942413	0.977168	1	0.945128	1
ASAH1	0	1	0	0	0	2.55707	0	0	0	0.419819	0.755746	0.687621	1	0.813668	0.942413	0.977168	1	0.945147	1
KLK1	0	0	0	0	0	0	0	0	0	0.397358	0.855879	0.687633	1	0.813668	0.942413	0.977168	1	0.945151	1
PCNA	0	0	0	0	0	0	0	0	0	0.4065	0.80592	0.687679	1	0.813668	0.942413	0.977168	1	0.945169	1
PIRT	0	0	0	0	0	0	0	0	0	0.392886	0.890338	0.687691	1	0.813668	0.942413	0.977168	1	0.945173	1
RGN	0	0	0	0	0	0	0	0	0	0.401349	0.832637	0.687788	1	0.813668	0.942413	0.977168	1	0.94521	1
IL22RA2	0	1	0	0	0	2.57605	0	0	0	0.416645	0.767865	0.687911	1	0.813668	0.942413	0.977168	1	0.945256	1
IFI27L1	0	0	0	0	0	0	0	0	0	0.412011	0.783421	0.688007	1	0.813668	0.942413	0.977168	1	0.945291	1
ABTB1	0	2	0	0	0	1.85944	0	0	0	0.434101	0.715336	0.688046	1	0.813668	0.942413	0.977168	1	0.945306	1
PDF	1	0	0	0	0	0	0	0	0	0.396662	0.863366	0.688052	1	0.813668	0.942413	0.977168	1	0.945308	1
TEX37	0	0	0	0	0	0	0	0	0	0.396113	0.867265	0.688052	1	0.813668	0.942413	0.977168	1	0.945308	1
ZNHIT2	2	2	0	0	0	1.91155	0	0	0	0.415359	0.774131	0.688123	1	0.813668	0.942413	0.977168	1	0.945335	1
KRTAP4-12	0	1	0	0	0	2.68329	0	0	0	0.399499	0.847284	0.688151	1	0.813668	0.942413	0.977168	1	0.945345	1
ATP6V1C1	1	1	0	0	0	2.57845	0	0	0	0.416169	0.770498	0.688163	1	0.813668	0.942413	0.977168	1	0.94535	1
UBALD1	0	0	0	0	0	0	0	0	0	0.393329	0.890671	0.6882	1	0.813668	0.942413	0.977168	1	0.945364	1
RNASE1	0	0	0	0	0	0	0	0	0	0.393096	0.893169	0.688247	1	0.813668	0.942413	0.977168	1	0.945381	1
OR2M4	0	2	0	0	0	1.94983	0	0	0	0.402888	0.829663	0.6883	1	0.813668	0.942413	0.977168	1	0.945401	1
CAPNS1	0	0	0	0	0	0	0	0	0	0.419076	0.758025	0.688303	1	0.813668	0.942413	0.977168	1	0.945402	1
STH	1	1	0	0	0	2.67494	0	0	0	0.40071	0.841083	0.688321	1	0.813668	0.942413	0.977168	1	0.945409	1
FAM168B	0	0	0	0	0	0	0	0	0	0.404275	0.820214	0.688396	1	0.813668	0.942413	0.977168	1	0.945437	1
SOX12	0	0	0	0	0	0	0	0	0	0.395502	0.874469	0.688426	1	0.813668	0.942413	0.977168	1	0.945448	1
PTPN12	0	2	0	0	0	1.80848	0	0	0	0.453206	0.671322	0.68847	1	0.813668	0.942413	0.977168	1	0.945464	1
CNTNAP4	2	1	0	0	0	0.537125	0	0	0	0.495953	0.591278	0.688547	1	0.813668	0.942413	0.977168	1	0.945493	1
KRTAP1-4	0	1	0	0	0	2.70203	0	0	0	0.396634	0.868716	0.688579	1	0.813668	0.942413	0.977168	1	0.945505	1
CBR3	1	1	0	0	0	2.6971	0	0	0	0.397309	0.86406	0.688593	1	0.813668	0.942413	0.977168	1	0.94551	1
PDDC1	0	0	0	0	0	0	0	0	0	0.399936	0.845687	0.688642	1	0.813668	0.942413	0.977168	1	0.945529	1
ANXA10	0	1	0	0	0	2.48127	0	0	0	0.432954	0.719216	0.688657	1	0.813668	0.942413	0.977168	1	0.945534	1
CD47	0	0	0	0	0	0	0	0	0	0.404107	0.822852	0.688747	1	0.813668	0.942413	0.977168	1	0.945568	1
MYL3	0	0	0	0	0	0	0	0	0	0.399071	0.851723	0.688749	1	0.813668	0.942413	0.977168	1	0.945569	1
ANAPC11	0	0	0	0	0	0	0	0	0	0.404175	0.822693	0.688785	1	0.813668	0.942413	0.977168	1	0.945582	1
DERL2	1	0	0	0	0	0	0	0	0	0.42065	0.754416	0.688805	1	0.813668	0.942413	0.977168	1	0.94559	1
SDC4	0	0	0	0	0	0	0	0	0	0.407721	0.80591	0.688907	1	0.813668	0.942413	0.977168	1	0.945627	1
PDE1C	0	2	0	0	0	1.76149	0	0	0	0.471881	0.636854	0.688976	1	0.813668	0.942413	0.977168	1	0.945653	1
CLN6	0	0	0	0	0	0	0	0	0	0.398053	0.860093	0.689012	1	0.813668	0.942413	0.977168	1	0.945667	1
PPP2R5A	1	0	0	0	0	0	0	0	0	0.410903	0.792328	0.689029	1	0.813668	0.942413	0.977168	1	0.945673	1
HOXD4	0	0	0	0	0	0	0	0	0	0.3968	0.86924	0.689056	1	0.813668	0.942413	0.977168	1	0.945683	1
DUOXA2	0	0	0	0	0	0	0	0	0	0.398431	0.858127	0.689102	1	0.813668	0.942413	0.977168	1	0.9457	1
LAMA5	5	6	1	0	0	0.805988	2.14744	2.14744	0	0.609795	0.500586	0.68915	1	0.831698	0.942413	0.977168	1	0.945718	1
WFDC3	0	0	0	0	0	0	0	0	0	0.403639	0.82799	0.689264	1	0.813668	0.942413	0.977168	1	0.94576	1
RPS7	0	0	0	0	0	0	0	0	0	0.403323	0.829853	0.689293	1	0.813668	0.942413	0.977168	1	0.945771	1
OR51T1	0	2	0	0	0	1.92338	0	0	0	0.411687	0.793333	0.689302	1	0.813668	0.942413	0.977168	1	0.945774	1
ZKSCAN4	1	2	0	0	0	1.84446	0	0	0	0.439417	0.705165	0.689338	1	0.813668	0.942413	0.977168	1	0.945788	1
RBMX2	0	0	0	0	0	0	0	0	0	0.406669	0.813251	0.689406	1	0.813668	0.942413	0.977168	1	0.945813	1
TNFSF18	0	1	0	0	0	2.65643	0	0	0	0.403671	0.830606	0.689414	1	0.813668	0.942413	0.977168	1	0.945816	1
VAX2	0	0	0	0	0	0	0	0	0	0.397029	0.870139	0.689425	1	0.813668	0.942413	0.977168	1	0.94582	1
IFT43	0	0	0	0	0	0	0	0	0	0.409711	0.799253	0.689432	1	0.813668	0.942413	0.977168	1	0.945823	1
CDKN2C	0	2	0	0	0	1.86925	0	0	0	0.430552	0.729358	0.689449	1	0.813668	0.942413	0.977168	1	0.945829	1
EXOC1	0	2	0	0	0	1.75972	0	0	0	0.472607	0.636749	0.689513	1	0.813668	0.942413	0.977168	1	0.945853	1
ACER2	1	0	0	0	0	0	0	0	0	0.40453	0.8246	0.689517	1	0.813668	0.942413	0.977168	1	0.945854	1
RNF114	0	1	0	0	0	2.64474	0	0	0	0.40551	0.821769	0.689545	1	0.813668	0.942413	0.977168	1	0.945865	1
RAB41	0	0	0	0	0	0	0	0	0	0.410804	0.795197	0.6896	1	0.813668	0.942413	0.977168	1	0.945886	1
MON2	1	3	0	0	0	1.46796	0	0	0	0.543203	0.545557	0.689679	1	0.818476	0.942413	0.977168	1	0.945915	1
HIBCH	0	0	0	0	0	0	0	0	0	0.417795	0.767719	0.689685	1	0.813668	0.942413	0.977168	1	0.945917	1
RNF224	0	1	0	0	0	2.71206	0	0	0	0.395118	0.889048	0.689734	1	0.813668	0.942413	0.977168	1	0.945935	1
CMTM2	1	0	0	0	0	0	0	0	0	0.399372	0.856195	0.689776	1	0.813668	0.942413	0.977168	1	0.945951	1
PFDN6	0	0	0	0	0	0	0	0	0	0.414794	0.779612	0.68981	1	0.813668	0.942413	0.977168	1	0.945964	1
GUCA1C	0	0	0	0	0	0	0	0	0	0.40125	0.844899	0.689866	1	0.813668	0.942413	0.977168	1	0.945984	1
CHODL	0	0	0	0	0	0	0	0	0	0.414301	0.781873	0.689886	1	0.813668	0.942413	0.977168	1	0.945992	1
ACER1	0	0	0	0	0	0	0	0	0	0.399619	0.855309	0.689895	1	0.813668	0.942413	0.977168	1	0.945995	1
GJB3	1	2	0	0	0	1.86908	0	0	0	0.430435	0.731072	0.689916	1	0.813668	0.942413	0.977168	1	0.946003	1
METAP1D	0	1	0	0	0	2.63507	0	0	0	0.407045	0.816054	0.689923	1	0.813668	0.942413	0.977168	1	0.946005	1
NOP16	0	0	0	0	0	0	0	0	0	0.405932	0.819553	0.689947	1	0.813668	0.942413	0.977168	1	0.946014	1
ELP6	0	0	0	0	0	0	0	0	0	0.400682	0.849187	0.690002	1	0.813668	0.942413	0.977168	1	0.946035	1
FAM71E1	0	1	0	0	0	2.65981	0	0	0	0.403141	0.836827	0.690043	1	0.813668	0.942413	0.977168	1	0.94605	1
ITGAD	3	1	0	0	0	0.54167	0	0	0	0.502259	0.585556	0.690059	1	0.813668	0.942413	0.977168	1	0.946056	1
PDZD2	7	7	0	0	0	1.05233	0	0	0	0.900378	0.39577	0.690114	1	0.959458	0.942413	0.977168	1	0.946076	1
C10orf55	0	0	0	0	0	0	0	0	0	0.398563	0.864406	0.690195	1	0.813668	0.942413	0.977168	1	0.946106	1
DDIT4L	0	0	0	0	0	0	0	0	0	0.40794	0.811065	0.690231	1	0.813668	0.942413	0.977168	1	0.94612	1
TNXB	5	9	0	0	0	1.06697	0	0	0	0.860008	0.401967	0.690271	1	0.94142	0.942413	0.977168	1	0.946134	1
C17orf98	0	0	0	0	0	0	0	0	0	0.402923	0.837415	0.690276	1	0.813668	0.942413	0.977168	1	0.946136	1
HDHD1	1	0	0	0	0	0	0	0	0	0.405001	0.826067	0.690281	1	0.813668	0.942413	0.977168	1	0.946138	1
DGUOK	0	0	0	0	0	0	0	0	0	0.414539	0.78274	0.690335	1	0.813668	0.942413	0.977168	1	0.946158	1
FAM69B	1	2	0	0	0	1.92691	0	0	0	0.410318	0.804171	0.690474	1	0.813668	0.942413	0.977168	1	0.94621	1
HJURP	0	1	0	0	0	0.52023	0	0	0	0.472024	0.632661	0.69048	1	0.813668	0.942413	0.977168	1	0.946212	1
STXBP6	0	0	0	0	0	0	0	0	0	0.411222	0.797314	0.690501	1	0.813668	0.942413	0.977168	1	0.94622	1
SDF2	0	0	0	0	0	0	0	0	0	0.409223	0.806304	0.690502	1	0.813668	0.942413	0.977168	1	0.94622	1
MYL6B	0	0	0	0	0	0	0	0	0	0.413844	0.786321	0.690521	1	0.813668	0.942413	0.977168	1	0.946227	1
TRAPPC3	0	0	0	0	0	0	0	0	0	0.401548	0.847011	0.690532	1	0.813668	0.942413	0.977168	1	0.946231	1
FKBP6	0	0	0	0	0	0	0	0	0	0.41025	0.801861	0.690555	1	0.813668	0.942413	0.977168	1	0.94624	1
FLNC	3	6	0	0	0	0.886983	0	0	0	0.779833	0.412281	0.690578	1	0.905423	0.942413	0.977168	1	0.946248	1
ARHGAP26	0	2	0	0	0	1.79223	0	0	0	0.459545	0.663652	0.690681	1	0.813668	0.942413	0.977168	1	0.946286	1
SULT1E1	0	0	0	0	0	0	0	0	0	0.412292	0.793681	0.690729	1	0.813668	0.942413	0.977168	1	0.946304	1
AC022532.1	0	0	0	0	0	0	0	0	0	0.401158	0.850767	0.690755	1	0.813668	0.942413	0.977168	1	0.946314	1
ASAH2	0	0	0	0	0	0	0	0	0	0.411246	0.798394	0.69077	1	0.813668	0.942413	0.977168	1	0.946319	1
SLC27A3	4	1	0	0	0	0.526883	0	0	0	0.4809	0.618778	0.690865	1	0.813668	0.942413	0.977168	1	0.946355	1
BID	1	0	0	0	0	0	0	0	0	0.399055	0.865875	0.690923	1	0.813668	0.942413	0.977168	1	0.946376	1
TCEANC2	0	0	0	0	0	0	0	0	0	0.409162	0.808558	0.690926	1	0.813668	0.942413	0.977168	1	0.946377	1
RAB4B	0	0	0	0	0	0	0	0	0	0.403878	0.835732	0.69095	1	0.813668	0.942413	0.977168	1	0.946386	1
KCNC4	0	3	0	0	0	1.67954	0	0	0	0.420499	0.766911	0.69097	1	0.813668	0.942413	0.977168	1	0.946393	1
TRPM1	0	5	0	0	0	1.12083	0	0	0	0.81261	0.411413	0.690975	1	0.92088	0.942413	0.977168	1	0.946395	1
EXOC3L1	0	2	0	0	0	1.78987	0	0	0	0.460479	0.662501	0.69098	1	0.813668	0.942413	0.977168	1	0.946397	1
HIST1H4A	0	0	0	0	0	0	0	0	0	0.39497	0.900186	0.691018	1	0.813668	0.942413	0.977168	1	0.946411	1
RHBDL2	0	0	0	0	0	0	0	0	0	0.407293	0.818207	0.691054	1	0.813668	0.942413	0.977168	1	0.946424	1
CDKL4	0	0	0	0	0	0	0	0	0	0.412497	0.794287	0.691073	1	0.813668	0.942413	0.977168	1	0.946431	1
SKIL	0	2	0	0	0	1.79993	0	0	0	0.456528	0.670757	0.691084	1	0.813668	0.942413	0.977168	1	0.946435	1
CHRM3	1	3	0	0	0	1.58494	0	0	0	0.470487	0.644689	0.691098	1	0.813668	0.942413	0.977168	1	0.946441	1
ANXA2R	0	0	0	0	0	0	0	0	0	0.401647	0.84989	0.691115	1	0.813668	0.942413	0.977168	1	0.946447	1
UBE2M	0	0	0	0	0	0	0	0	0	0.406393	0.823345	0.691168	1	0.813668	0.942413	0.977168	1	0.946466	1
IL20RB	1	0	0	0	0	0	0	0	0	0.406263	0.824239	0.691209	1	0.813668	0.942413	0.977168	1	0.946481	1
KBTBD7	1	1	0	0	0	0.524771	0	0	0	0.478394	0.623433	0.691229	1	0.813668	0.942413	0.977168	1	0.946489	1
GEMIN6	0	0	0	0	0	0	0	0	0	0.403242	0.841001	0.691241	1	0.813668	0.942413	0.977168	1	0.946493	1
MRPL23	0	0	0	0	0	0	0	0	0	0.410253	0.805292	0.691313	1	0.813668	0.942413	0.977168	1	0.94652	1
MTMR3	1	3	0	0	0	1.51152	0	0	0	0.514638	0.58005	0.691435	1	0.815923	0.942413	0.977168	1	0.946565	1
RNF222	0	0	0	0	0	0	0	0	0	0.396455	0.891049	0.691547	1	0.813668	0.942413	0.977168	1	0.946606	1
APRT	0	0	0	0	0	0	0	0	0	0.412599	0.795981	0.691565	1	0.813668	0.942413	0.977168	1	0.946613	1
PCGF6	0	0	0	0	0	0	0	0	0	0.414985	0.786188	0.691614	1	0.813668	0.942413	0.977168	1	0.946631	1
TEX38	1	0	0	0	0	0	0	0	0	0.403278	0.842979	0.69162	1	0.813668	0.942413	0.977168	1	0.946633	1
HMGCL	0	1	0	0	0	2.58427	0	0	0	0.415282	0.787476	0.691633	1	0.813668	0.942413	0.977168	1	0.946638	1
SPTB	5	6	0	0	0	1.21677	0	0	0	0.659585	0.46581	0.691639	1	0.851517	0.942413	0.977168	1	0.94664	1
OR5C1	0	2	0	0	0	1.93022	0	0	0	0.409385	0.81386	0.691664	1	0.813668	0.942413	0.977168	1	0.946649	1
PRSS53	0	2	0	0	0	1.84046	0	0	0	0.441081	0.707563	0.691669	1	0.813668	0.942413	0.977168	1	0.946651	1
DLX6	1	0	0	0	0	0	0	0	0	0.401692	0.853021	0.691672	1	0.813668	0.942413	0.977168	1	0.946652	1
SPATS1	0	0	0	0	0	0	0	0	0	0.40505	0.833245	0.691691	1	0.813668	0.942413	0.977168	1	0.946659	1
THAP6	0	0	0	0	0	0	0	0	0	0.408662	0.814638	0.691705	1	0.813668	0.942413	0.977168	1	0.946664	1
TERF1	0	0	0	0	0	0	0	0	0	0.412328	0.79792	0.69174	1	0.813668	0.942413	0.977168	1	0.946677	1
CASC4	0	1	0	0	0	2.58657	0	0	0	0.414903	0.789449	0.691742	1	0.813668	0.942413	0.977168	1	0.946678	1
LYPLA2	0	1	0	0	0	2.60231	0	0	0	0.412322	0.800396	0.691776	1	0.813668	0.942413	0.977168	1	0.946691	1
DNAJC9	0	0	0	0	0	0	0	0	0	0.410885	0.804689	0.691813	1	0.813668	0.942413	0.977168	1	0.946704	1
SIT1	0	1	0	0	0	2.65338	0	0	0	0.404148	0.840994	0.691836	1	0.813668	0.942413	0.977168	1	0.946713	1
ADAMTS5	0	1	0	0	0	0.516049	0	0	0	0.465953	0.646888	0.691852	1	0.813668	0.942413	0.977168	1	0.946719	1
MC3R	0	2	0	0	0	1.94624	0	0	0	0.404069	0.842287	0.691874	1	0.813668	0.942413	0.977168	1	0.946727	1
ADCY5	0	1	0	0	0	0.506359	0	0	0	0.451798	0.676079	0.691874	1	0.813668	0.942413	0.977168	1	0.946727	1
UMODL1	4	4	0	0	0	1.42357	0	0	0	0.519313	0.575556	0.691885	1	0.816405	0.942413	0.977168	1	0.946731	1
CLDN15	0	0	0	0	0	0	0	0	0	0.404572	0.837125	0.691912	1	0.813668	0.942413	0.977168	1	0.946741	1
TRIM47	0	2	0	0	0	1.87079	0	0	0	0.429999	0.739126	0.692043	1	0.813668	0.942413	0.977168	1	0.946789	1
ATP2B1	1	1	0	0	0	0.536984	0	0	0	0.495934	0.598269	0.692212	1	0.813668	0.942413	0.977168	1	0.946851	1
CFHR3	0	0	0	0	0	0	0	0	0	0.407053	0.825326	0.692225	1	0.813668	0.942413	0.977168	1	0.946856	1
PEAR1	0	1	0	0	0	0.529504	0	0	0	0.485411	0.614051	0.692231	1	0.813668	0.942413	0.977168	1	0.946858	1
MESDC2	0	1	0	0	0	2.64613	0	0	0	0.405291	0.83769	0.692403	1	0.813668	0.942413	0.977168	1	0.946921	1
FCN3	0	1	0	0	0	2.60566	0	0	0	0.411776	0.80595	0.69249	1	0.813668	0.942413	0.977168	1	0.946953	1
AGL	2	3	0	0	0	1.36919	0	0	0	0.615059	0.491474	0.692524	1	0.833812	0.942413	0.977168	1	0.946966	1
SAMD10	1	1	0	0	0	2.66388	0	0	0	0.402429	0.855585	0.692576	1	0.813668	0.942413	0.977168	1	0.946985	1
CD99	0	1	0	0	0	2.56877	0	0	0	0.417857	0.781166	0.69258	1	0.813668	0.942413	0.977168	1	0.946987	1
TUBB3	1	4	0	0	0	1.53792	0	0	0	0.438103	0.719168	0.692582	1	0.813668	0.942413	0.977168	1	0.946987	1
MXD4	0	0	0	0	0	0	0	0	0	0.402702	0.852706	0.692665	1	0.813668	0.942413	0.977168	1	0.947018	1
PITX1	0	1	0	0	0	2.66618	0	0	0	0.402147	0.858221	0.692706	1	0.813668	0.942413	0.977168	1	0.947033	1
WNK1	2	4	0	0	0	0.880309	0	0	0	0.80409	0.409464	0.692717	1	0.917581	0.942413	0.977168	1	0.947037	1
XRN2	0	2	0	0	0	1.71629	0	0	0	0.490875	0.613936	0.692735	1	0.813668	0.942413	0.977168	1	0.947044	1
UBN1	1	3	0	0	0	1.54235	0	0	0	0.495513	0.607909	0.692743	1	0.813668	0.942413	0.977168	1	0.947046	1
ENTPD5	0	1	0	0	0	2.5119	0	0	0	0.427558	0.748156	0.69279	1	0.813668	0.942413	0.977168	1	0.947064	1
FAM111B	0	1	0	0	0	0.536252	0	0	0	0.495081	0.600678	0.692861	1	0.813668	0.942413	0.977168	1	0.947089	1
TENM4	2	7	0	0	0	0.923514	0	0	0	0.843916	0.401845	0.692864	1	0.934131	0.942413	0.977168	1	0.947091	1
FIGLA	0	0	0	0	0	0	0	0	0	0.403702	0.847763	0.692876	1	0.813668	0.942413	0.977168	1	0.947095	1
BPIFA1	0	0	0	0	0	0	0	0	0	0.409598	0.815877	0.692902	1	0.813668	0.942413	0.977168	1	0.947105	1
C22orf42	1	0	0	0	0	0	0	0	0	0.421728	0.766284	0.693101	1	0.813668	0.942413	0.977168	1	0.947178	1
GAS1	0	1	0	0	0	2.67142	0	0	0	0.401332	0.866468	0.693143	1	0.813668	0.942413	0.977168	1	0.947193	1
ERCC8	1	0	0	0	0	0	0	0	0	0.416034	0.788313	0.693152	1	0.813668	0.942413	0.977168	1	0.947196	1
CAB39L	0	1	0	0	0	2.59113	0	0	0	0.414152	0.798858	0.693238	1	0.813668	0.942413	0.977168	1	0.947228	1
MKL2	0	3	0	0	0	1.54282	0	0	0	0.495507	0.609119	0.693314	1	0.813668	0.942413	0.977168	1	0.947256	1
RAB3A	0	0	0	0	0	0	0	0	0	0.400464	0.872533	0.693347	1	0.813668	0.942413	0.977168	1	0.947268	1
HSPB3	0	1	0	0	0	2.58246	0	0	0	0.415581	0.79336	0.693355	1	0.813668	0.942413	0.977168	1	0.947271	1
IGFBP7	0	1	0	0	0	2.62102	0	0	0	0.409294	0.821801	0.693382	1	0.813668	0.942413	0.977168	1	0.94728	1
BCAP29	0	0	0	0	0	0	0	0	0	0.408008	0.826538	0.693427	1	0.813668	0.942413	0.977168	1	0.947297	1
XKR3	0	0	0	0	0	0	0	0	0	0.414772	0.794897	0.693466	1	0.813668	0.942413	0.977168	1	0.947312	1
ODF4	1	0	0	0	0	0	0	0	0	0.402747	0.857576	0.693487	1	0.813668	0.942413	0.977168	1	0.947319	1
HINFP	0	2	0	0	0	1.81323	0	0	0	0.451378	0.688076	0.693553	1	0.813668	0.942413	0.977168	1	0.947343	1
CASP3	0	0	0	0	0	0	0	0	0	0.409049	0.822011	0.693591	1	0.813668	0.942413	0.977168	1	0.947357	1
ZNF727	1	2	0	0	0	1.8636	0	0	0	0.43241	0.736959	0.693634	1	0.813668	0.942413	0.977168	1	0.947373	1
C4orf3	0	0	0	0	0	0	0	0	0	0.406318	0.836794	0.693634	1	0.813668	0.942413	0.977168	1	0.947373	1
TMEM38B	0	0	0	0	0	0	0	0	0	0.412212	0.807361	0.69372	1	0.813668	0.942413	0.977168	1	0.947404	1
SPACA3	0	0	0	0	0	0	0	0	0	0.403968	0.851403	0.693755	1	0.813668	0.942413	0.977168	1	0.947417	1
MOSPD3	0	1	0	0	0	2.60208	0	0	0	0.412359	0.809285	0.693809	1	0.813668	0.942413	0.977168	1	0.947437	1
ANKRD66	0	0	0	0	0	0	0	0	0	0.407801	0.829695	0.693823	1	0.813668	0.942413	0.977168	1	0.947442	1
TMEM150A	0	0	0	0	0	0	0	0	0	0.407752	0.830087	0.693848	1	0.813668	0.942413	0.977168	1	0.947451	1
CCSER1	3	3	0	0	0	1.52663	0	0	0	0.504639	0.597351	0.694001	1	0.813668	0.942413	0.977168	1	0.947507	1
OTUD6B	0	0	0	0	0	0	0	0	0	0.411076	0.81412	0.694022	1	0.813668	0.942413	0.977168	1	0.947515	1
CTSB	0	0	0	0	0	0	0	0	0	0.40751	0.832366	0.694031	1	0.813668	0.942413	0.977168	1	0.947518	1
GRK6	1	2	0	0	0	1.81179	0	0	0	0.451752	0.688408	0.694036	1	0.813668	0.942413	0.977168	1	0.94752	1
ABHD17C	0	1	0	0	0	2.63394	0	0	0	0.407225	0.835912	0.694044	1	0.813668	0.942413	0.977168	1	0.947523	1
ERI1	0	1	0	0	0	2.59617	0	0	0	0.413325	0.806002	0.694044	1	0.813668	0.942413	0.977168	1	0.947523	1
DMTF1	0	2	0	0	0	1.76841	0	0	0	0.469065	0.653376	0.69417	1	0.813668	0.942413	0.977168	1	0.947569	1
RS1	0	0	0	0	0	0	0	0	0	0.40714	0.835387	0.694213	1	0.813668	0.942413	0.977168	1	0.947585	1
MPV17	0	0	0	0	0	0	0	0	0	0.412405	0.808872	0.694239	1	0.813668	0.942413	0.977168	1	0.947594	1
IFT122	1	1	0	0	0	0.542013	0	0	0	0.503099	0.592368	0.69438	1	0.813668	0.942413	0.977168	1	0.947645	1
KRTAP13-4	0	0	0	0	0	0	0	0	0	0.403411	0.859123	0.694416	1	0.813668	0.942413	0.977168	1	0.947659	1
DENND1B	0	0	0	0	0	0	0	0	0	0.417515	0.787735	0.694471	1	0.813668	0.942413	0.977168	1	0.947679	1
TRIM16L	0	0	0	0	0	0	0	0	0	0.403845	0.856666	0.694478	1	0.813668	0.942413	0.977168	1	0.947681	1
CTB-96E2.2	0	0	0	0	0	0	0	0	0	0.410343	0.819949	0.694481	1	0.813668	0.942413	0.977168	1	0.947682	1
SYAP1	0	0	0	0	0	0	0	0	0	0.4135	0.805186	0.694528	1	0.813668	0.942413	0.977168	1	0.947699	1
FOXB2	0	0	0	0	0	0	0	0	0	0.399938	0.885675	0.694543	1	0.813668	0.942413	0.977168	1	0.947705	1
TRIM5	1	2	0	0	0	1.82982	0	0	0	0.444885	0.706459	0.69471	1	0.813668	0.942413	0.977168	1	0.947766	1
E2F5	0	0	0	0	0	0	0	0	0	0.409482	0.825478	0.694711	1	0.813668	0.942413	0.977168	1	0.947766	1
SNX11	0	0	0	0	0	0	0	0	0	0.425664	0.758415	0.694725	1	0.813668	0.942413	0.977168	1	0.947771	1
PRX	1	4	0	0	0	1.46093	0	0	0	0.491702	0.61823	0.69479	1	0.813668	0.942413	0.977168	1	0.947795	1
AK2	0	0	0	0	0	0	0	0	0	0.412876	0.809412	0.694824	1	0.813668	0.942413	0.977168	1	0.947807	1
DIP2A	3	2	0	0	0	0.663418	0	0	0	0.545397	0.542685	0.694836	1	0.819119	0.942413	0.977168	1	0.947811	1
NRBF2	0	1	0	0	0	2.57706	0	0	0	0.416476	0.796041	0.694874	1	0.813668	0.942413	0.977168	1	0.947825	1
FAM101A	0	0	0	0	0	0	0	0	0	0.399059	0.896217	0.694882	1	0.813668	0.942413	0.977168	1	0.947828	1
RGS18	0	0	0	0	0	0	0	0	0	0.417373	0.790264	0.694937	1	0.813668	0.942413	0.977168	1	0.947848	1
CD109	1	1	0	0	0	0.549205	0	0	0	0.513284	0.580031	0.694975	1	0.815743	0.942413	0.977168	1	0.947862	1
BDH2	2	0	0	0	0	0	0	0	0	0.413825	0.805931	0.695006	1	0.813668	0.942413	0.977168	1	0.947873	1
IGSF21	1	2	0	0	0	1.87717	0	0	0	0.427537	0.756895	0.695085	1	0.813668	0.942413	0.977168	1	0.947902	1
ZNF34	0	2	0	0	0	1.84402	0	0	0	0.439761	0.72098	0.695141	1	0.813668	0.942413	0.977168	1	0.947923	1
IFNA7	0	0	0	0	0	0	0	0	0	0.401142	0.880832	0.695176	1	0.813668	0.942413	0.977168	1	0.947935	1
MED23	2	3	0	0	0	1.40075	0	0	0	0.590844	0.512091	0.695184	1	0.827954	0.942413	0.977168	1	0.947938	1
FAM181B	1	0	0	0	0	0	0	0	0	0.399728	0.8929	0.695198	1	0.813668	0.942413	0.977168	1	0.947943	1
CXorf66	0	0	0	0	0	0	0	0	0	0.404555	0.857083	0.695273	1	0.813668	0.942413	0.977168	1	0.947971	1
HYAL3	0	2	0	0	0	1.83931	0	0	0	0.44151	0.716825	0.695306	1	0.813668	0.942413	0.977168	1	0.947982	1
TMEM106C	0	1	0	0	0	2.51301	0	0	0	0.427364	0.757615	0.695369	1	0.813668	0.942413	0.977168	1	0.948005	1
KLHDC2	0	1	0	0	0	2.53318	0	0	0	0.42388	0.76965	0.695393	1	0.813668	0.942413	0.977168	1	0.948014	1
CCDC104	0	0	0	0	0	0	0	0	0	0.422846	0.770891	0.695405	1	0.813668	0.942413	0.977168	1	0.948018	1
PSME2	0	0	0	0	0	0	0	0	0	0.422667	0.771932	0.695505	1	0.813668	0.942413	0.977168	1	0.948055	1
MAGT1	0	1	0	0	0	2.57101	0	0	0	0.417483	0.794675	0.69554	1	0.813668	0.942413	0.977168	1	0.948067	1
MTCH2	0	0	0	0	0	0	0	0	0	0.427372	0.755627	0.695564	1	0.813668	0.942413	0.977168	1	0.948076	1
TFR2	1	2	0	0	0	1.8473	0	0	0	0.438369	0.725966	0.695569	1	0.813668	0.942413	0.977168	1	0.948078	1
ADGB	1	1	0	0	0	0.576291	0	0	0	0.550974	0.539324	0.695594	1	0.820614	0.942413	0.977168	1	0.948087	1
SERTAD3	1	0	0	0	0	0	0	0	0	0.404484	0.859624	0.695596	1	0.813668	0.942413	0.977168	1	0.948088	1
GREM2	0	0	0	0	0	0	0	0	0	0.402765	0.871609	0.695604	1	0.813668	0.942413	0.977168	1	0.948091	1
BST1	0	0	0	0	0	0	0	0	0	0.428532	0.75215	0.69567	1	0.813668	0.942413	0.977168	1	0.948115	1
TMEM133	0	0	0	0	0	0	0	0	0	0.401834	0.879259	0.695689	1	0.813668	0.942413	0.977168	1	0.948121	1
CA1	0	0	0	0	0	0	0	0	0	0.421105	0.778606	0.695713	1	0.813668	0.942413	0.977168	1	0.94813	1
UBE2N	0	1	0	0	0	2.62052	0	0	0	0.409373	0.833272	0.695724	1	0.813668	0.942413	0.977168	1	0.948134	1
FBXO11	0	2	0	0	0	1.76132	0	0	0	0.471953	0.651595	0.695744	1	0.813668	0.942413	0.977168	1	0.948141	1
TMEM120B	0	0	0	0	0	0	0	0	0	0.415171	0.803216	0.69575	1	0.813668	0.942413	0.977168	1	0.948144	1
TMEM202	0	0	0	0	0	0	0	0	0	0.41622	0.799058	0.695851	1	0.813668	0.942413	0.977168	1	0.94818	1
CCL23	0	0	0	0	0	0	0	0	0	0.422811	0.772905	0.695897	1	0.813668	0.942413	0.977168	1	0.948197	1
TRAPPC3L	0	0	0	0	0	0	0	0	0	0.424254	0.767731	0.69592	1	0.813668	0.942413	0.977168	1	0.948205	1
POLR3F	0	0	0	0	0	0	0	0	0	0.417602	0.79352	0.695932	1	0.813668	0.942413	0.977168	1	0.94821	1
AMELX	0	0	0	0	0	0	0	0	0	0.411636	0.820753	0.695941	1	0.813668	0.942413	0.977168	1	0.948213	1
DOPEY2	1	5	0	0	0	1.23847	0	0	0	0.660449	0.470494	0.695941	1	0.851723	0.942413	0.977168	1	0.948213	1
PPP1R3G	0	0	0	0	0	0	0	0	0	0.403328	0.869906	0.695943	1	0.813668	0.942413	0.977168	1	0.948214	1
WNT8B	0	0	0	0	0	0	0	0	0	0.408443	0.838752	0.696147	1	0.813668	0.942413	0.977168	1	0.948288	1
PPT1	0	0	0	0	0	0	0	0	0	0.421414	0.779515	0.696242	1	0.813668	0.942413	0.977168	1	0.948322	1
CHP2	0	0	0	0	0	0	0	0	0	0.416856	0.798031	0.696243	1	0.813668	0.942413	0.977168	1	0.948322	1
CCDC124	0	0	0	0	0	0	0	0	0	0.407002	0.848131	0.696316	1	0.813668	0.942413	0.977168	1	0.948349	1
GRPEL1	0	0	0	0	0	0	0	0	0	0.405082	0.860491	0.696347	1	0.813668	0.942413	0.977168	1	0.94836	1
SET	1	1	0	0	0	2.55555	0	0	0	0.419998	0.788121	0.696421	1	0.813668	0.942413	0.977168	1	0.948387	1
ACTR6	0	0	0	0	0	0	0	0	0	0.41715	0.798027	0.696531	1	0.813668	0.942413	0.977168	1	0.948427	1
SNX16	0	0	0	0	0	0	0	0	0	0.413659	0.814027	0.696582	1	0.813668	0.942413	0.977168	1	0.948445	1
EIF4E1B	0	0	0	0	0	0	0	0	0	0.414105	0.812108	0.696622	1	0.813668	0.942413	0.977168	1	0.948459	1
MSH6	3	4	0	0	0	1.28067	0	0	0	0.647257	0.477835	0.69671	1	0.845981	0.942413	0.977168	1	0.948491	1
LIMK2	1	2	0	0	0	1.83807	0	0	0	0.441792	0.72016	0.696727	1	0.813668	0.942413	0.977168	1	0.948498	1
TMEM72	0	0	0	0	0	0	0	0	0	0.405314	0.862139	0.696839	1	0.813668	0.942413	0.977168	1	0.948538	1
CDC34	1	1	0	0	0	2.63294	0	0	0	0.407307	0.851127	0.696842	1	0.813668	0.942413	0.977168	1	0.948539	1
RRP12	0	1	0	0	0	0.54988	0	0	0	0.514419	0.582032	0.696918	1	0.815923	0.942413	0.977168	1	0.948566	1
CABS1	0	2	0	0	0	1.91916	0	0	0	0.413117	0.821585	0.697034	1	0.813668	0.942413	0.977168	1	0.948608	1
CPEB1	0	2	0	0	0	1.72293	0	0	0	0.488017	0.627086	0.697081	1	0.813668	0.942413	0.977168	1	0.948625	1
ANKRD29	0	1	0	0	0	2.45304	0	0	0	0.43804	0.730651	0.697101	1	0.813668	0.942413	0.977168	1	0.948633	1
CALHM2	0	2	0	0	0	1.923	0	0	0	0.411815	0.82887	0.697202	1	0.813668	0.942413	0.977168	1	0.948669	1
SCCPDH	0	1	0	0	0	2.56911	0	0	0	0.417799	0.800546	0.697229	1	0.813668	0.942413	0.977168	1	0.948679	1
KISS1R	0	0	0	0	0	0	0	0	0	0.405189	0.865907	0.697278	1	0.813668	0.942413	0.977168	1	0.948696	1
PPFIA4	0	1	0	0	0	0.532071	0	0	0	0.489096	0.618894	0.697395	1	0.813668	0.942413	0.977168	1	0.948739	1
SIGLECL1	0	0	0	0	0	0	0	0	0	0.412398	0.824376	0.697426	1	0.813668	0.942413	0.977168	1	0.94875	1
RFC2	0	0	0	0	0	0	0	0	0	0.414447	0.814437	0.697452	1	0.813668	0.942413	0.977168	1	0.948759	1
PTCD2	0	0	0	0	0	0	0	0	0	0.41095	0.832625	0.697558	1	0.813668	0.942413	0.977168	1	0.948797	1
TIMP4	0	1	0	0	0	2.58207	0	0	0	0.415646	0.811579	0.69758	1	0.813668	0.942413	0.977168	1	0.948805	1
MED22	0	0	0	0	0	0	0	0	0	0.417669	0.800412	0.697585	1	0.813668	0.942413	0.977168	1	0.948807	1
STEAP1B	0	1	0	0	0	2.55697	0	0	0	0.419836	0.793658	0.697602	1	0.813668	0.942413	0.977168	1	0.948813	1
THAP10	0	1	0	0	0	2.61862	0	0	0	0.409679	0.841905	0.697635	1	0.813668	0.942413	0.977168	1	0.948825	1
RIT2	0	0	0	0	0	0	0	0	0	0.412704	0.824039	0.697666	1	0.813668	0.942413	0.977168	1	0.948836	1
DPRX	1	0	0	0	0	0	0	0	0	0.421943	0.783276	0.697689	1	0.813668	0.942413	0.977168	1	0.948844	1
RNF166	0	0	0	0	0	0	0	0	0	0.4149	0.813554	0.697717	1	0.813668	0.942413	0.977168	1	0.948855	1
COL6A5	2	5	0	0	0	1.14705	0	0	0	0.775683	0.427456	0.697754	1	0.903075	0.942413	0.977168	1	0.948868	1
TPPP	0	0	0	0	0	0	0	0	0	0.403502	0.881849	0.697758	1	0.813668	0.942413	0.977168	1	0.948869	1
SDSL	0	0	0	0	0	0	0	0	0	0.407799	0.852096	0.69779	1	0.813668	0.942413	0.977168	1	0.948881	1
ESF1	0	2	0	0	0	1.79865	0	0	0	0.457028	0.686653	0.697892	1	0.813668	0.942413	0.977168	1	0.948917	1
BIN3	1	0	0	0	0	0	0	0	0	0.416524	0.807164	0.697953	1	0.813668	0.942413	0.977168	1	0.948939	1
NEK8	1	2	0	0	0	1.78445	0	0	0	0.462446	0.675223	0.69797	1	0.813668	0.942413	0.977168	1	0.948945	1
RASL10B	0	0	0	0	0	0	0	0	0	0.406757	0.860426	0.698055	1	0.813668	0.942413	0.977168	1	0.948976	1
COLCA2	0	0	0	0	0	0	0	0	0	0.4087	0.848201	0.698056	1	0.813668	0.942413	0.977168	1	0.948977	1
SCP2D1	0	0	0	0	0	0	0	0	0	0.402617	0.89159	0.698056	1	0.813668	0.942413	0.977168	1	0.948977	1
RHOF	0	1	0	0	0	2.60273	0	0	0	0.412254	0.830494	0.698092	1	0.813668	0.942413	0.977168	1	0.948989	1
VGLL1	0	0	0	0	0	0	0	0	0	0.407279	0.857396	0.698114	1	0.813668	0.942413	0.977168	1	0.948997	1
EPDR1	0	0	0	0	0	0	0	0	0	0.410267	0.839569	0.698141	1	0.813668	0.942413	0.977168	1	0.949007	1
DEFB125	0	1	0	0	0	2.49281	0	0	0	0.430906	0.755662	0.698152	1	0.813668	0.942413	0.977168	1	0.949011	1
GTF2H4	0	2	0	0	0	1.74023	0	0	0	0.480684	0.641523	0.698195	1	0.813668	0.942413	0.977168	1	0.949026	1
VSTM2L	0	0	0	0	0	0	0	0	0	0.405176	0.872442	0.698211	1	0.813668	0.942413	0.977168	1	0.949032	1
GINS3	0	0	0	0	0	0	0	0	0	0.410825	0.836877	0.698218	1	0.813668	0.942413	0.977168	1	0.949035	1
AC135048.1	0	0	0	0	0	0	0	0	0	0.402271	0.896109	0.698224	1	0.813668	0.942413	0.977168	1	0.949037	1
TCTE3	0	1	0	0	0	2.56931	0	0	0	0.417767	0.805186	0.698258	1	0.813668	0.942413	0.977168	1	0.949049	1
PHF7	1	0	0	0	0	0	0	0	0	0.416762	0.807576	0.698278	1	0.813668	0.942413	0.977168	1	0.949056	1
CRYGB	1	0	0	0	0	0	0	0	0	0.410302	0.841108	0.698448	1	0.813668	0.942413	0.977168	1	0.949117	1
CEP44	0	1	0	0	0	2.55626	0	0	0	0.419956	0.796781	0.698464	1	0.813668	0.942413	0.977168	1	0.949123	1
CR1	2	3	0	0	0	1.39628	0	0	0	0.594202	0.5142	0.698539	1	0.828117	0.942413	0.977168	1	0.94915	1
RHOC	0	0	0	0	0	0	0	0	0	0.415252	0.81594	0.698565	1	0.813668	0.942413	0.977168	1	0.949159	1
STRAP	0	0	0	0	0	0	0	0	0	0.421439	0.788918	0.698584	1	0.813668	0.942413	0.977168	1	0.949166	1
MPP1	0	0	0	0	0	0	0	0	0	0.415049	0.817044	0.698592	1	0.813668	0.942413	0.977168	1	0.949169	1
FAM160B1	1	2	0	0	0	1.74502	0	0	0	0.478503	0.646223	0.698652	1	0.813668	0.942413	0.977168	1	0.94919	1
RAB3C	0	1	0	0	0	2.6103	0	0	0	0.411024	0.840119	0.698671	1	0.813668	0.942413	0.977168	1	0.949197	1
RP11-248J23.6	0	0	0	0	0	0	0	0	0	0.425631	0.773453	0.698748	1	0.813668	0.942413	0.977168	1	0.949225	1
TMEM123	0	0	0	0	0	0	0	0	0	0.406464	0.867388	0.698806	1	0.813668	0.942413	0.977168	1	0.949245	1
EAPP	0	1	0	0	0	2.5587	0	0	0	0.419545	0.800197	0.698863	1	0.813668	0.942413	0.977168	1	0.949266	1
LIN7C	0	0	0	0	0	0	0	0	0	0.425483	0.774765	0.698947	1	0.813668	0.942413	0.977168	1	0.949296	1
SCGB1C1	0	0	0	0	0	0	0	0	0	0.415286	0.817726	0.698968	1	0.813668	0.942413	0.977168	1	0.949304	1
CD58	1	0	0	0	0	0	0	0	0	0.415148	0.818449	0.698976	1	0.813668	0.942413	0.977168	1	0.949307	1
PDK3	0	1	0	0	0	2.56189	0	0	0	0.419009	0.803308	0.699053	1	0.813668	0.942413	0.977168	1	0.949334	1
TRAPPC13	0	1	0	0	0	2.55112	0	0	0	0.420824	0.795769	0.699071	1	0.813668	0.942413	0.977168	1	0.949341	1
PEX7	0	0	0	0	0	0	0	0	0	0.424548	0.77875	0.699072	1	0.813668	0.942413	0.977168	1	0.949341	1
METTL23	0	0	0	0	0	0	0	0	0	0.415267	0.818328	0.699073	1	0.813668	0.942413	0.977168	1	0.949341	1
STAT1	0	2	0	0	0	1.74831	0	0	0	0.477313	0.649341	0.699074	1	0.813668	0.942413	0.977168	1	0.949341	1
DEFB118	0	0	0	0	0	0	0	0	0	0.4242	0.780144	0.69909	1	0.813668	0.942413	0.977168	1	0.949347	1
MYH3	3	4	0	0	0	0.952303	0	0	0	0.924979	0.399536	0.699124	1	0.969852	0.942413	0.977168	1	0.949359	1
ZNF865	0	1	0	0	0	0.494697	0	0	0	0.434616	0.742473	0.699135	1	0.813668	0.942413	0.977168	1	0.949363	1
MRPS17	0	0	0	0	0	0	0	0	0	0.420695	0.794389	0.69916	1	0.813668	0.942413	0.977168	1	0.949372	1
CTB-133G6.1	0	0	0	0	0	0	0	0	0	0.420142	0.796761	0.699173	1	0.813668	0.942413	0.977168	1	0.949377	1
MYOZ3	0	0	0	0	0	0	0	0	0	0.411453	0.838935	0.699225	1	0.813668	0.942413	0.977168	1	0.949395	1
NUP37	0	0	0	0	0	0	0	0	0	0.419384	0.800327	0.699249	1	0.813668	0.942413	0.977168	1	0.949404	1
POP7	1	0	0	0	0	0	0	0	0	0.410073	0.847127	0.699264	1	0.813668	0.942413	0.977168	1	0.94941	1
STRA8	0	0	0	0	0	0	0	0	0	0.417539	0.808777	0.69931	1	0.813668	0.942413	0.977168	1	0.949426	1
PEX1	1	1	0	0	0	0.573133	0	0	0	0.546636	0.549583	0.699321	1	0.819222	0.942413	0.977168	1	0.94943	1
SGCG	0	0	0	0	0	0	0	0	0	0.413844	0.826748	0.699338	1	0.813668	0.942413	0.977168	1	0.949436	1
LITAF	1	0	0	0	0	0	0	0	0	0.410815	0.843228	0.699341	1	0.813668	0.942413	0.977168	1	0.949437	1
PDZD3	0	2	0	0	0	1.81748	0	0	0	0.449749	0.707528	0.699388	1	0.813668	0.942413	0.977168	1	0.949454	1
PLSCR5	0	0	0	0	0	0	0	0	0	0.420518	0.796232	0.699417	1	0.813668	0.942413	0.977168	1	0.949464	1
REG3A	0	0	0	0	0	0	0	0	0	0.413886	0.827069	0.699443	1	0.813668	0.942413	0.977168	1	0.949474	1
C20orf27	0	0	0	0	0	0	0	0	0	0.411988	0.83718	0.699444	1	0.813668	0.942413	0.977168	1	0.949474	1
PROCR	0	1	0	0	0	2.61948	0	0	0	0.40954	0.853123	0.699447	1	0.813668	0.942413	0.977168	1	0.949475	1
ZHX1	0	1	0	0	0	0.512801	0	0	0	0.46122	0.675116	0.699537	1	0.813668	0.942413	0.977168	1	0.949507	1
TWSG1	0	1	0	0	0	2.58428	0	0	0	0.415281	0.822817	0.699588	1	0.813668	0.942413	0.977168	1	0.949525	1
SRPRB	0	0	0	0	0	0	0	0	0	0.422238	0.790145	0.699655	1	0.813668	0.942413	0.977168	1	0.949549	1
QRFP	0	1	0	0	0	2.63576	0	0	0	0.406935	0.871659	0.699691	1	0.813668	0.942413	0.977168	1	0.949562	1
LRRC41	0	3	0	0	0	1.5401	0	0	0	0.497153	0.619581	0.69991	1	0.813668	0.942413	0.977168	1	0.94964	1
RPL32	1	0	0	0	0	0	0	0	0	0.407345	0.868799	0.699913	1	0.813668	0.942413	0.977168	1	0.949642	1
SNAP91	0	2	0	0	0	1.78777	0	0	0	0.46131	0.682518	0.69992	1	0.813668	0.942413	0.977168	1	0.949644	1
SUN3	0	1	0	0	0	2.539	0	0	0	0.422884	0.791083	0.699946	1	0.813668	0.942413	0.977168	1	0.949653	1
CASP8	4	3	0	0	0	0.852088	0	0	0	0.783558	0.421968	0.699968	1	0.907359	0.942413	0.977168	1	0.949661	1
PLEKHG5	1	1	0	0	0	0.529699	0	0	0	0.485496	0.630354	0.700004	1	0.813668	0.942413	0.977168	1	0.949674	1
DUSP9	0	0	0	0	0	0	0	0	0	0.403403	0.901617	0.700014	1	0.813668	0.942413	0.977168	1	0.949678	1
SPIB	0	0	0	0	0	0	0	0	0	0.411811	0.841355	0.700018	1	0.813668	0.942413	0.977168	1	0.949679	1
GATAD1	0	0	0	0	0	0	0	0	0	0.413213	0.833799	0.700052	1	0.813668	0.942413	0.977168	1	0.949691	1
CACNG7	0	0	0	0	0	0	0	0	0	0.411504	0.844026	0.700179	1	0.813668	0.942413	0.977168	1	0.949736	1
STX10	0	0	0	0	0	0	0	0	0	0.417652	0.812947	0.700314	1	0.813668	0.942413	0.977168	1	0.949785	1
IMPACT	0	1	0	0	0	2.53409	0	0	0	0.423723	0.78945	0.700358	1	0.813668	0.942413	0.977168	1	0.9498	1
ID1	0	0	0	0	0	0	0	0	0	0.410808	0.849251	0.700371	1	0.813668	0.942413	0.977168	1	0.949805	1
LDHC	0	0	0	0	0	0	0	0	0	0.409528	0.85752	0.700426	1	0.813668	0.942413	0.977168	1	0.949824	1
RAD51AP1	0	0	0	0	0	0	0	0	0	0.420104	0.802492	0.700443	1	0.813668	0.942413	0.977168	1	0.94983	1
NCAPH2	0	2	0	0	0	1.7602	0	0	0	0.47241	0.661544	0.700479	1	0.813668	0.942413	0.977168	1	0.949843	1
PRUNE2	3	7	0	0	0	1.03718	0	0	0	0.928905	0.402754	0.700496	1	0.97156	0.942413	0.977168	1	0.949849	1
C1orf86	0	0	0	0	0	0	0	0	0	0.408561	0.864358	0.7005	1	0.813668	0.942413	0.977168	1	0.949851	1
CACNG1	1	0	0	0	0	0	0	0	0	0.413083	0.837036	0.700516	1	0.813668	0.942413	0.977168	1	0.949856	1
UBR1	1	1	0	0	0	0.568425	0	0	0	0.54014	0.558411	0.700562	1	0.817948	0.942413	0.977168	1	0.949873	1
CDK1	0	0	0	0	0	0	0	0	0	0.41705	0.817061	0.70058	1	0.813668	0.942413	0.977168	1	0.949879	1
MED20	0	0	0	0	0	0	0	0	0	0.408117	0.868408	0.700648	1	0.813668	0.942413	0.977168	1	0.949903	1
CCDC91	0	0	0	0	0	0	0	0	0	0.421208	0.798946	0.700717	1	0.813668	0.942413	0.977168	1	0.949928	1
EIF2AK4	1	3	0	0	0	1.40718	0	0	0	0.58629	0.523639	0.700802	1	0.826972	0.942413	0.977168	1	0.949958	1
CIDEA	0	0	0	0	0	0	0	0	0	0.410853	0.852088	0.700891	1	0.813668	0.942413	0.977168	1	0.94999	1
MRFAP1	0	0	0	0	0	0	0	0	0	0.40981	0.858851	0.700924	1	0.813668	0.942413	0.977168	1	0.950001	1
CFL1	0	0	0	0	0	0	0	0	0	0.410208	0.856385	0.700936	1	0.813668	0.942413	0.977168	1	0.950006	1
NQO1	1	0	0	0	0	0	0	0	0	0.41809	0.81394	0.700953	1	0.813668	0.942413	0.977168	1	0.950012	1
FAM3D	0	0	0	0	0	0	0	0	0	0.422523	0.79454	0.700975	1	0.813668	0.942413	0.977168	1	0.950019	1
EFNA4	0	0	0	0	0	0	0	0	0	0.420525	0.803047	0.700979	1	0.813668	0.942413	0.977168	1	0.950021	1
GLTPD2	1	0	0	0	0	0	0	0	0	0.411914	0.846714	0.701055	1	0.813668	0.942413	0.977168	1	0.950048	1
CAPZA1	0	0	0	0	0	0	0	0	0	0.415749	0.826336	0.701157	1	0.813668	0.942413	0.977168	1	0.950084	1
ODF3L2	0	1	0	0	0	2.61561	0	0	0	0.410164	0.859853	0.701184	1	0.813668	0.942413	0.977168	1	0.950094	1
PTPLAD1	0	0	0	0	0	0	0	0	0	0.429159	0.770059	0.701216	1	0.813668	0.942413	0.977168	1	0.950105	1
ZNF608	0	2	0	0	0	0.637006	0	0	0	0.504544	0.602335	0.701251	1	0.813668	0.942413	0.977168	1	0.950118	1
RNF141	0	0	0	0	0	0	0	0	0	0.420709	0.803996	0.701372	1	0.813668	0.942413	0.977168	1	0.95016	1
C2orf73	0	0	0	0	0	0	0	0	0	0.415429	0.829256	0.701405	1	0.813668	0.942413	0.977168	1	0.950172	1
SBNO1	1	1	0	0	0	0.57685	0	0	0	0.55174	0.547838	0.701419	1	0.82097	0.942413	0.977168	1	0.950177	1
PIK3IP1	0	0	0	0	0	0	0	0	0	0.41602	0.826627	0.701484	1	0.813668	0.942413	0.977168	1	0.9502	1
P2RY1	0	2	0	0	0	1.86502	0	0	0	0.432078	0.764366	0.701491	1	0.813668	0.942413	0.977168	1	0.950203	1
TMEM164	0	0	0	0	0	0	0	0	0	0.411165	0.853954	0.701513	1	0.813668	0.942413	0.977168	1	0.950211	1
ZNF346	0	0	0	0	0	0	0	0	0	0.417347	0.820267	0.701532	1	0.813668	0.942413	0.977168	1	0.950217	1
CHDC2	0	0	0	0	0	0	0	0	0	0.418499	0.815016	0.701586	1	0.813668	0.942413	0.977168	1	0.950236	1
AKAP7	1	0	0	0	0	0	0	0	0	0.42308	0.794926	0.701601	1	0.813668	0.942413	0.977168	1	0.950242	1
ZNF823	2	1	0	0	0	0.577817	0	0	0	0.552905	0.547117	0.70164	1	0.821131	0.942413	0.977168	1	0.950255	1
EXOSC2	0	0	0	0	0	0	0	0	0	0.421023	0.803906	0.701659	1	0.813668	0.942413	0.977168	1	0.950262	1
C3orf52	0	0	0	0	0	0	0	0	0	0.417535	0.820268	0.701719	1	0.813668	0.942413	0.977168	1	0.950284	1
ALOX5	1	1	0	0	0	0.557106	0	0	0	0.524388	0.578556	0.701815	1	0.816405	0.942413	0.977168	1	0.950317	1
TFPI2	0	0	0	0	0	0	0	0	0	0.41208	0.850763	0.701911	1	0.813668	0.942413	0.977168	1	0.950352	1
METTL20	0	0	0	0	0	0	0	0	0	0.419115	0.814086	0.701997	1	0.813668	0.942413	0.977168	1	0.950382	1
GSTM3	0	0	0	0	0	0	0	0	0	0.430264	0.769177	0.702028	1	0.813668	0.942413	0.977168	1	0.950393	1
SLC44A4	1	3	0	0	0	1.41803	0	0	0	0.578309	0.531984	0.702028	1	0.826621	0.942413	0.977168	1	0.950393	1
EDC3	1	2	0	0	0	1.86398	0	0	0	0.432275	0.766078	0.702173	1	0.813668	0.942413	0.977168	1	0.950444	1
BRINP3	0	1	0	0	0	0.529597	0	0	0	0.485545	0.634934	0.702194	1	0.813668	0.942413	0.977168	1	0.950452	1
BCAP31	0	0	0	0	0	0	0	0	0	0.414065	0.841034	0.702227	1	0.813668	0.942413	0.977168	1	0.950463	1
SLC2A1	0	2	0	0	0	1.85821	0	0	0	0.434547	0.759019	0.702281	1	0.813668	0.942413	0.977168	1	0.950482	1
KRBA1	0	1	0	0	0	0.522238	0	0	0	0.474932	0.654243	0.702316	1	0.813668	0.942413	0.977168	1	0.950495	1
HECTD3	2	1	0	0	0	0.546725	0	0	0	0.509603	0.598696	0.70234	1	0.815074	0.942413	0.977168	1	0.950503	1
MARK4	0	2	0	0	0	1.81638	0	0	0	0.450167	0.714938	0.702395	1	0.813668	0.942413	0.977168	1	0.950523	1
MED19	0	1	0	0	0	2.6029	0	0	0	0.412227	0.854602	0.702417	1	0.813668	0.942413	0.977168	1	0.95053	1
PFN2	0	0	0	0	0	0	0	0	0	0.411301	0.858731	0.702418	1	0.813668	0.942413	0.977168	1	0.950531	1
ALG14	0	0	0	0	0	0	0	0	0	0.421673	0.804543	0.702436	1	0.813668	0.942413	0.977168	1	0.950537	1
SSBP1	0	0	0	0	0	0	0	0	0	0.436743	0.749056	0.702441	1	0.813668	0.942413	0.977168	1	0.950539	1
TIMM17A	0	0	0	0	0	0	0	0	0	0.429963	0.771802	0.702441	1	0.813668	0.942413	0.977168	1	0.950539	1
C8orf82	0	0	0	0	0	0	0	0	0	0.405816	0.90094	0.702442	1	0.813668	0.942413	0.977168	1	0.950539	1
DCAF15	0	2	0	0	0	1.82409	0	0	0	0.447232	0.722717	0.702469	1	0.813668	0.942413	0.977168	1	0.950549	1
PPIE	0	1	0	0	0	2.5658	0	0	0	0.418354	0.822169	0.702505	1	0.813668	0.942413	0.977168	1	0.950561	1
C16orf80	1	0	0	0	0	0	0	0	0	0.416875	0.827793	0.702558	1	0.813668	0.942413	0.977168	1	0.95058	1
PLA2G4A	1	2	0	0	0	1.7342	0	0	0	0.483046	0.646938	0.702597	1	0.813668	0.942413	0.977168	1	0.950594	1
ADAL	1	0	0	0	0	0	0	0	0	0.418854	0.818283	0.702612	1	0.813668	0.942413	0.977168	1	0.950599	1
FASTKD5	0	1	0	0	0	0.542434	0	0	0	0.503886	0.607214	0.70267	1	0.813668	0.942413	0.977168	1	0.95062	1
C20orf96	0	0	0	0	0	0	0	0	0	0.427104	0.783359	0.702685	1	0.813668	0.942413	0.977168	1	0.950625	1
GYS2	1	2	0	0	0	1.70577	0	0	0	0.495269	0.627197	0.70274	1	0.813668	0.942413	0.977168	1	0.950645	1
ALOXE3	0	2	0	0	0	1.7752	0	0	0	0.466323	0.679139	0.702796	1	0.813668	0.942413	0.977168	1	0.950664	1
RPP21	0	0	0	0	0	0	0	0	0	0.415454	0.836712	0.702834	1	0.813668	0.942413	0.977168	1	0.950678	1
TMEM234	0	0	0	0	0	0	0	0	0	0.419091	0.818492	0.702892	1	0.813668	0.942413	0.977168	1	0.950698	1
STARD4	1	0	0	0	0	0	0	0	0	0.42609	0.788449	0.702961	1	0.813668	0.942413	0.977168	1	0.950722	1
TXNL1	0	0	0	0	0	0	0	0	0	0.428911	0.777638	0.702962	1	0.813668	0.942413	0.977168	1	0.950723	1
NMNAT1	0	0	0	0	0	0	0	0	0	0.412813	0.852838	0.702995	1	0.813668	0.942413	0.977168	1	0.950734	1
CNOT7	0	0	0	0	0	0	0	0	0	0.424538	0.794841	0.702997	1	0.813668	0.942413	0.977168	1	0.950735	1
ODF3B	0	0	0	0	0	0	0	0	0	0.417905	0.82488	0.703011	1	0.813668	0.942413	0.977168	1	0.95074	1
TNFSF8	0	0	0	0	0	0	0	0	0	0.412474	0.855048	0.703015	1	0.813668	0.942413	0.977168	1	0.950741	1
PBK	0	0	0	0	0	0	0	0	0	0.42039	0.813136	0.70305	1	0.813668	0.942413	0.977168	1	0.950754	1
CD79B	0	3	0	0	0	1.50768	0	0	0	0.517357	0.59777	0.703213	1	0.816405	0.942413	0.977168	1	0.950811	1
CUX1	1	4	0	0	0	1.37724	0	0	0	0.558393	0.552527	0.703251	1	0.822679	0.942413	0.977168	1	0.950825	1
HOXB6	0	0	0	0	0	0	0	0	0	0.418151	0.824953	0.703269	1	0.813668	0.942413	0.977168	1	0.950831	1
CACNA1E	1	5	0	0	0	1.09117	0	0	0	0.855428	0.415049	0.703354	1	0.93881	0.942413	0.977168	1	0.950861	1
CEP128	0	1	0	0	0	0.608304	0	0	0	0.594252	0.513801	0.703427	1	0.828117	0.942413	0.977168	1	0.950886	1
NDST1	1	1	0	0	0	0.524379	0	0	0	0.477828	0.65176	0.703545	1	0.813668	0.942413	0.977168	1	0.950928	1
CERS1	1	0	0	0	0	0	0	0	0	0.412281	0.859708	0.703562	1	0.813668	0.942413	0.977168	1	0.950934	1
LRRC57	0	0	0	0	0	0	0	0	0	0.422143	0.807738	0.7036	1	0.813668	0.942413	0.977168	1	0.950947	1
SFR1	0	0	0	0	0	0	0	0	0	0.421743	0.809621	0.703621	1	0.813668	0.942413	0.977168	1	0.950955	1
TDRD9	1	1	0	0	0	0.561422	0	0	0	0.530416	0.574583	0.703635	1	0.816733	0.942413	0.977168	1	0.95096	1
TM4SF1	0	1	0	0	0	2.50675	0	0	0	0.428455	0.784494	0.703669	1	0.813668	0.942413	0.977168	1	0.950972	1
HYPK	0	0	0	0	0	0	0	0	0	0.420249	0.81674	0.70367	1	0.813668	0.942413	0.977168	1	0.950972	1
RCAN3	0	1	0	0	0	2.5311	0	0	0	0.424237	0.801196	0.70367	1	0.813668	0.942413	0.977168	1	0.950972	1
ZNF737	0	2	0	0	0	1.83099	0	0	0	0.444624	0.733409	0.70368	1	0.813668	0.942413	0.977168	1	0.950975	1
FAM71E2	0	2	0	0	0	1.8474	0	0	0	0.438512	0.751462	0.703737	1	0.813668	0.942413	0.977168	1	0.950996	1
NUP43	0	1	0	0	0	2.4676	0	0	0	0.435404	0.760428	0.703738	1	0.813668	0.942413	0.977168	1	0.950996	1
UROS	0	0	0	0	0	0	0	0	0	0.423218	0.803682	0.703749	1	0.813668	0.942413	0.977168	1	0.951	1
APOA1BP	0	0	0	0	0	0	0	0	0	0.41727	0.831932	0.70375	1	0.813668	0.942413	0.977168	1	0.951	1
SLBP	1	0	0	0	0	0	0	0	0	0.426893	0.788538	0.703754	1	0.813668	0.942413	0.977168	1	0.951001	1
ISY1-RAB43	0	0	0	0	0	0	0	0	0	0.443594	0.733167	0.70386	1	0.813668	0.942413	0.977168	1	0.951039	1
PARP10	0	1	0	0	0	0.518673	0	0	0	0.469765	0.668232	0.703918	1	0.813668	0.942413	0.977168	1	0.951059	1
COL6A6	2	5	1	0	0	0.949105	2.6218	2.6218	0	0.911434	0.409019	0.704023	1	0.965147	0.942413	0.977168	1	0.951096	1
CACTIN	4	1	0	0	0	0.517354	0	0	0	0.467091	0.674538	0.704108	1	0.813668	0.942413	0.977168	1	0.951126	1
CCNI2	0	1	0	0	0	2.57575	0	0	0	0.416694	0.838873	0.70413	1	0.813668	0.942413	0.977168	1	0.951133	1
MPZL1	0	0	0	0	0	0	0	0	0	0.418316	0.828717	0.70417	1	0.813668	0.942413	0.977168	1	0.951148	1
CH25H	0	1	0	0	0	2.60255	0	0	0	0.412283	0.865453	0.704212	1	0.813668	0.942413	0.977168	1	0.951162	1
SPATA31A6	1	1	0	0	0	2.58439	0	0	0	0.415185	0.847879	0.704251	1	0.813668	0.942413	0.977168	1	0.951176	1
NUDT9	0	1	0	0	0	2.44367	0	0	0	0.439753	0.748516	0.704266	1	0.813668	0.942413	0.977168	1	0.951181	1
MBTPS1	1	1	0	0	0	0.548637	0	0	0	0.512482	0.598375	0.70427	1	0.81536	0.942413	0.977168	1	0.951183	1
PWWP2B	0	3	0	0	0	1.6575	0	0	0	0.431599	0.777502	0.70447	1	0.813668	0.942413	0.977168	1	0.951253	1
ITM2C	0	0	0	0	0	0	0	0	0	0.422194	0.811579	0.704484	1	0.813668	0.942413	0.977168	1	0.951258	1
PRSS45	0	0	0	0	0	0	0	0	0	0.413535	0.857528	0.704485	1	0.813668	0.942413	0.977168	1	0.951258	1
BHLHE22	0	0	0	0	0	0	0	0	0	0.409501	0.886638	0.704546	1	0.813668	0.942413	0.977168	1	0.951279	1
POLR1D	0	0	0	0	0	0	0	0	0	0.417176	0.836797	0.704567	1	0.813668	0.942413	0.977168	1	0.951286	1
JAZF1	0	0	0	0	0	0	0	0	0	0.420457	0.820619	0.704673	1	0.813668	0.942413	0.977168	1	0.951324	1
RHNO1	1	0	0	0	0	0	0	0	0	0.423684	0.8062	0.70476	1	0.813668	0.942413	0.977168	1	0.951354	1
HIC2	1	3	0	0	0	1.65001	0	0	0	0.435168	0.766338	0.704788	1	0.813668	0.942413	0.977168	1	0.951364	1
TMEM150B	0	0	0	0	0	0	0	0	0	0.414725	0.852121	0.704801	1	0.813668	0.942413	0.977168	1	0.951368	1
HS3ST3B1	0	0	0	0	0	0	0	0	0	0.410015	0.885206	0.70489	1	0.813668	0.942413	0.977168	1	0.9514	1
CLEC7A	0	0	0	0	0	0	0	0	0	0.422451	0.812558	0.704946	1	0.813668	0.942413	0.977168	1	0.951419	1
ZPBP2	0	0	0	0	0	0	0	0	0	0.421552	0.817309	0.705067	1	0.813668	0.942413	0.977168	1	0.951461	1
TGFBR2	2	7	0	0	0	0.989315	0	0	0	0.978966	0.403221	0.705133	1	0.992203	0.942413	0.977168	1	0.951484	1
AC011484.1	0	0	0	0	0	0	0	0	0	0.415076	0.852255	0.705175	1	0.813668	0.942413	0.977168	1	0.951499	1
PITPNA	0	0	0	0	0	0	0	0	0	0.436469	0.759495	0.705191	1	0.813668	0.942413	0.977168	1	0.951505	1
RAB32	0	0	0	0	0	0	0	0	0	0.425003	0.802459	0.705206	1	0.813668	0.942413	0.977168	1	0.95151	1
SGSM2	4	3	0	0	0	1.52319	0	0	0	0.50654	0.615938	0.705239	1	0.814227	0.942413	0.977168	1	0.951522	1
C2orf61	0	0	0	0	0	0	0	0	0	0.422467	0.8141	0.705289	1	0.813668	0.942413	0.977168	1	0.951539	1
FAM120AOS	0	0	0	0	0	0	0	0	0	0.415705	0.849365	0.705321	1	0.813668	0.942413	0.977168	1	0.95155	1
B9D2	0	0	0	0	0	0	0	0	0	0.411928	0.874788	0.705444	1	0.813668	0.942413	0.977168	1	0.951593	1
DMC1	0	0	0	0	0	0	0	0	0	0.432058	0.775868	0.705489	1	0.813668	0.942413	0.977168	1	0.951609	1
CD300LB	0	1	0	0	0	2.50593	0	0	0	0.428599	0.791239	0.705493	1	0.813668	0.942413	0.977168	1	0.95161	1
NT5C3A	0	0	0	0	0	0	0	0	0	0.418098	0.836921	0.705506	1	0.813668	0.942413	0.977168	1	0.951615	1
LRRC29	0	0	0	0	0	0	0	0	0	0.422407	0.815426	0.70551	1	0.813668	0.942413	0.977168	1	0.951616	1
LAPTM4A	0	0	0	0	0	0	0	0	0	0.42846	0.789705	0.705545	1	0.813668	0.942413	0.977168	1	0.951628	1
DOK7	0	2	0	0	0	1.85081	0	0	0	0.437255	0.761795	0.705606	1	0.813668	0.942413	0.977168	1	0.951649	1
NCBP2	0	0	0	0	0	0	0	0	0	0.423178	0.81238	0.705617	1	0.813668	0.942413	0.977168	1	0.951654	1
TAF1	2	2	0	0	0	0.710711	0	0	0	0.618871	0.498649	0.705711	1	0.835186	0.942413	0.977168	1	0.951686	1
HES1	0	0	0	0	0	0	0	0	0	0.416876	0.845313	0.705795	1	0.813668	0.942413	0.977168	1	0.951715	1
TBP	0	0	0	0	0	0	0	0	0	0.42053	0.825867	0.705799	1	0.813668	0.942413	0.977168	1	0.951717	1
ZP3	0	1	0	0	0	2.58043	0	0	0	0.415917	0.852958	0.705855	1	0.813668	0.942413	0.977168	1	0.951736	1
CSGALNACT2	2	2	0	0	0	1.73688	0	0	0	0.481745	0.656417	0.705859	1	0.813668	0.942413	0.977168	1	0.951738	1
PTHLH	0	0	0	0	0	0	0	0	0	0.432987	0.774003	0.705879	1	0.813668	0.942413	0.977168	1	0.951745	1
LYZL6	0	0	0	0	0	0	0	0	0	0.419723	0.830518	0.70591	1	0.813668	0.942413	0.977168	1	0.951755	1
SBDS	1	0	0	0	0	0	0	0	0	0.422565	0.817424	0.70608	1	0.813668	0.942413	0.977168	1	0.951815	1
EIF2S2	0	0	0	0	0	0	0	0	0	0.433418	0.773376	0.70612	1	0.813668	0.942413	0.977168	1	0.951829	1
BDKRB1	1	2	0	0	0	1.85017	0	0	0	0.437313	0.763486	0.706159	1	0.813668	0.942413	0.977168	1	0.951842	1
HMGB4	0	1	0	0	0	2.50431	0	0	0	0.428884	0.792882	0.706169	1	0.813668	0.942413	0.977168	1	0.951846	1
NHSL1	2	5	0	0	0	1.29929	0	0	0	0.59264	0.527374	0.706198	1	0.828117	0.942413	0.977168	1	0.951856	1
CAPZB	0	0	0	0	0	0	0	0	0	0.424608	0.808818	0.706238	1	0.813668	0.942413	0.977168	1	0.95187	1
PSMA1	0	0	0	0	0	0	0	0	0	0.425403	0.805348	0.706243	1	0.813668	0.942413	0.977168	1	0.951871	1
IQCK	1	1	0	0	0	2.50418	0	0	0	0.428828	0.793531	0.706282	1	0.813668	0.942413	0.977168	1	0.951885	1
SLC39A7	0	3	0	0	0	1.52731	0	0	0	0.50501	0.620566	0.706284	1	0.813668	0.942413	0.977168	1	0.951886	1
TEX35	0	0	0	0	0	0	0	0	0	0.435937	0.76556	0.70638	1	0.813668	0.942413	0.977168	1	0.951919	1
LCT	5	6	0	0	0	1.20171	0	0	0	0.679479	0.473396	0.706391	1	0.859064	0.942413	0.977168	1	0.951923	1
NSMCE2	0	0	0	0	0	0	0	0	0	0.423426	0.815063	0.70643	1	0.813668	0.942413	0.977168	1	0.951936	1
DNMT1	2	2	0	0	0	0.695457	0	0	0	0.595515	0.516301	0.706451	1	0.828117	0.942413	0.977168	1	0.951944	1
RP11-603J24.9	0	0	0	0	0	0	0	0	0	0.423832	0.813343	0.70646	1	0.813668	0.942413	0.977168	1	0.951947	1
TEX36	0	0	0	0	0	0	0	0	0	0.432374	0.778585	0.706491	1	0.813668	0.942413	0.977168	1	0.951958	1
MVB12B	0	0	0	0	0	0	0	0	0	0.427699	0.797015	0.706555	1	0.813668	0.942413	0.977168	1	0.95198	1
UNC80	2	7	1	0	0	1.2874	1.96598	1.96598	0	0.548032	0.546471	0.706603	1	0.819543	0.942413	0.977168	1	0.951997	1
MRPL14	0	0	0	0	0	0	0	0	0	0.425698	0.805872	0.706645	1	0.813668	0.942413	0.977168	1	0.952011	1
OLIG3	0	0	0	0	0	0	0	0	0	0.412528	0.879294	0.706673	1	0.813668	0.942413	0.977168	1	0.952021	1
CFL2	0	0	0	0	0	0	0	0	0	0.425985	0.805133	0.706758	1	0.813668	0.942413	0.977168	1	0.95205	1
CLSTN3	0	1	0	0	0	0.519723	0	0	0	0.471289	0.672179	0.706765	1	0.813668	0.942413	0.977168	1	0.952053	1
CACFD1	0	0	0	0	0	0	0	0	0	0.423823	0.815291	0.706865	1	0.813668	0.942413	0.977168	1	0.952087	1
EBI3	0	1	0	0	0	2.53233	0	0	0	0.424025	0.816456	0.706874	1	0.813668	0.942413	0.977168	1	0.952091	1
NPM1	0	2	0	0	0	1.64212	0	0	0	0.524405	0.594687	0.706932	1	0.816405	0.942413	0.977168	1	0.952111	1
CCDC169	0	0	0	0	0	0	0	0	0	0.435236	0.770116	0.706959	1	0.813668	0.942413	0.977168	1	0.95212	1
NUMA1	0	5	0	0	0	1.15748	0	0	0	0.762145	0.441422	0.707011	1	0.896185	0.942413	0.977168	1	0.952138	1
MIP	0	1	0	0	0	2.55841	0	0	0	0.419594	0.838952	0.707026	1	0.813668	0.942413	0.977168	1	0.952143	1
AP1S3	0	0	0	0	0	0	0	0	0	0.427549	0.799885	0.707076	1	0.813668	0.942413	0.977168	1	0.952161	1
AS3MT	0	0	0	0	0	0	0	0	0	0.422382	0.823163	0.70708	1	0.813668	0.942413	0.977168	1	0.952162	1
GTSF1L	0	0	0	0	0	0	0	0	0	0.419715	0.8371	0.707142	1	0.813668	0.942413	0.977168	1	0.952183	1
SPDYA	0	0	0	0	0	0	0	0	0	0.420699	0.832156	0.707187	1	0.813668	0.942413	0.977168	1	0.952199	1
RNASE8	0	0	0	0	0	0	0	0	0	0.414517	0.869169	0.707259	1	0.813668	0.942413	0.977168	1	0.952224	1
OR3A2	0	0	0	0	0	0	0	0	0	0.425563	0.809433	0.707299	1	0.813668	0.942413	0.977168	1	0.952238	1
INPP5D	1	1	0	0	0	0.530672	0	0	0	0.486893	0.644228	0.707409	1	0.813668	0.942413	0.977168	1	0.952276	1
MTHFD2	0	0	0	0	0	0	0	0	0	0.433089	0.779573	0.70742	1	0.813668	0.942413	0.977168	1	0.95228	1
PTGR2	0	0	0	0	0	0	0	0	0	0.421731	0.828813	0.70756	1	0.813668	0.942413	0.977168	1	0.952328	1
N6AMT2	0	0	0	0	0	0	0	0	0	0.416854	0.855986	0.70757	1	0.813668	0.942413	0.977168	1	0.952332	1
ZNF577	2	2	0	0	0	1.80866	0	0	0	0.452787	0.723255	0.707639	1	0.813668	0.942413	0.977168	1	0.952356	1
MRPL49	0	0	0	0	0	0	0	0	0	0.421472	0.830942	0.707717	1	0.813668	0.942413	0.977168	1	0.952382	1
TM4SF5	0	0	0	0	0	0	0	0	0	0.42331	0.821853	0.707723	1	0.813668	0.942413	0.977168	1	0.952385	1
ANGEL1	1	2	0	0	0	1.74289	0	0	0	0.479391	0.665158	0.707751	1	0.813668	0.942413	0.977168	1	0.952394	1
GFPT2	0	2	0	0	0	1.71272	0	0	0	0.492419	0.642492	0.707846	1	0.813668	0.942413	0.977168	1	0.952427	1
DGKG	2	2	0	0	0	1.78675	0	0	0	0.461362	0.702866	0.707851	1	0.813668	0.942413	0.977168	1	0.952429	1
SZRD1	1	0	0	0	0	0	0	0	0	0.420557	0.836446	0.707851	1	0.813668	0.942413	0.977168	1	0.952429	1
BTG4	0	0	0	0	0	0	0	0	0	0.421052	0.83392	0.70787	1	0.813668	0.942413	0.977168	1	0.952435	1
RSPH9	0	1	0	0	0	2.50629	0	0	0	0.428536	0.801411	0.707872	1	0.813668	0.942413	0.977168	1	0.952436	1
WBP2	0	0	0	0	0	0	0	0	0	0.419478	0.842476	0.707883	1	0.813668	0.942413	0.977168	1	0.95244	1
CCL14	0	0	0	0	0	0	0	0	0	0.417882	0.851723	0.707895	1	0.813668	0.942413	0.977168	1	0.952444	1
ZNF138	0	1	0	0	0	2.54983	0	0	0	0.421042	0.835967	0.707896	1	0.813668	0.942413	0.977168	1	0.952445	1
PARP4	1	3	0	0	0	1.4368	0	0	0	0.564801	0.553044	0.707948	1	0.823302	0.942413	0.977168	1	0.952462	1
PTRH1	0	0	0	0	0	0	0	0	0	0.421431	0.83275	0.708022	1	0.813668	0.942413	0.977168	1	0.952488	1
MTR	1	1	0	0	0	0.561299	0	0	0	0.530244	0.582723	0.708103	1	0.816733	0.942413	0.977168	1	0.952516	1
CD9	0	1	0	0	0	2.4929	0	0	0	0.430891	0.79301	0.708118	1	0.813668	0.942413	0.977168	1	0.952521	1
ABCB5	1	3	0	0	0	1.32661	0	0	0	0.649809	0.490268	0.708148	1	0.846976	0.942413	0.977168	1	0.952531	1
GLT8D2	0	1	0	0	0	2.47507	0	0	0	0.434063	0.781218	0.708153	1	0.813668	0.942413	0.977168	1	0.952533	1
NUTM2F	0	0	0	0	0	0	0	0	0	0.410255	0.913008	0.708257	1	0.813668	0.942413	0.977168	1	0.952569	1
CCDC182	0	0	0	0	0	0	0	0	0	0.413825	0.881312	0.708258	1	0.813668	0.942413	0.977168	1	0.95257	1
C7orf43	1	2	0	0	0	1.78974	0	0	0	0.460352	0.70661	0.708337	1	0.813668	0.942413	0.977168	1	0.952596	1
RRAGC	0	1	0	0	0	2.49558	0	0	0	0.430418	0.796498	0.708513	1	0.813668	0.942413	0.977168	1	0.952657	1
GINM1	0	0	0	0	0	0	0	0	0	0.428674	0.801668	0.708567	1	0.813668	0.942413	0.977168	1	0.952676	1
LHFPL4	0	0	0	0	0	0	0	0	0	0.4173	0.86002	0.708662	1	0.813668	0.942413	0.977168	1	0.952709	1
MPHOSPH8	3	2	0	0	0	1.76756	0	0	0	0.468896	0.688241	0.708675	1	0.813668	0.942413	0.977168	1	0.952713	1
KRTAP4-5	0	0	0	0	0	0	0	0	0	0.413574	0.887562	0.708812	1	0.813668	0.942413	0.977168	1	0.95276	1
ANKRD16	0	0	0	0	0	0	0	0	0	0.430241	0.796373	0.708841	1	0.813668	0.942413	0.977168	1	0.95277	1
CACUL1	0	0	0	0	0	0	0	0	0	0.426369	0.813159	0.708886	1	0.813668	0.942413	0.977168	1	0.952786	1
DBH	1	2	0	0	0	1.80255	0	0	0	0.455328	0.720485	0.708904	1	0.813668	0.942413	0.977168	1	0.952792	1
EMP1	0	0	0	0	0	0	0	0	0	0.420799	0.84103	0.708932	1	0.813668	0.942413	0.977168	1	0.952801	1
RP11-529K1.3	0	0	0	0	0	0	0	0	0	0.433723	0.783647	0.709052	1	0.813668	0.942413	0.977168	1	0.952843	1
RIMS2	1	3	0	0	0	1.25251	0	0	0	0.715377	0.459576	0.709089	1	0.874582	0.942413	0.977168	1	0.952856	1
ZBTB22	0	3	0	0	0	1.5695	0	0	0	0.479661	0.668647	0.709089	1	0.813668	0.942413	0.977168	1	0.952856	1
ITGB8	1	2	0	0	0	1.72324	0	0	0	0.487706	0.653211	0.709125	1	0.813668	0.942413	0.977168	1	0.952868	1
TSPAN4	0	0	0	0	0	0	0	0	0	0.424159	0.82471	0.709129	1	0.813668	0.942413	0.977168	1	0.952869	1
TMEM37	0	0	0	0	0	0	0	0	0	0.417564	0.862253	0.709276	1	0.813668	0.942413	0.977168	1	0.95292	1
MRO	0	0	0	0	0	0	0	0	0	0.434249	0.782582	0.70928	1	0.813668	0.942413	0.977168	1	0.952921	1
MRPS16	0	0	0	0	0	0	0	0	0	0.420927	0.842345	0.709294	1	0.813668	0.942413	0.977168	1	0.952926	1
ARMC7	0	0	0	0	0	0	0	0	0	0.414667	0.883812	0.709439	1	0.813668	0.942413	0.977168	1	0.952976	1
C3orf84	0	0	0	0	0	0	0	0	0	0.423241	0.830925	0.709452	1	0.813668	0.942413	0.977168	1	0.95298	1
SNAPC1	0	0	0	0	0	0	0	0	0	0.434683	0.781678	0.70946	1	0.813668	0.942413	0.977168	1	0.952983	1
RP11-159G9.5	0	0	0	0	0	0	0	0	0	0.426482	0.815541	0.709502	1	0.813668	0.942413	0.977168	1	0.952998	1
AMN1	0	0	0	0	0	0	0	0	0	0.431122	0.795642	0.709509	1	0.813668	0.942413	0.977168	1	0.953	1
GOLPH3	0	1	0	0	0	2.53136	0	0	0	0.424192	0.828391	0.709511	1	0.813668	0.942413	0.977168	1	0.953001	1
FAM45A	0	0	0	0	0	0	0	0	0	0.430237	0.799723	0.709618	1	0.813668	0.942413	0.977168	1	0.953037	1
MLLT4	0	3	0	0	0	0.843159	0	0	0	0.770134	0.435497	0.709652	1	0.8999	0.942413	0.977168	1	0.953049	1
RANGRF	0	0	0	0	0	0	0	0	0	0.433379	0.787384	0.709658	1	0.813668	0.942413	0.977168	1	0.953051	1
RERGL	0	0	0	0	0	0	0	0	0	0.438075	0.770394	0.709685	1	0.813668	0.942413	0.977168	1	0.95306	1
ZNF407	4	5	0	0	0	0.849395	0	0	0	0.723621	0.450003	0.709694	1	0.877133	0.942413	0.977168	1	0.953063	1
FGF17	0	0	0	0	0	0	0	0	0	0.415812	0.877713	0.709779	1	0.813668	0.942413	0.977168	1	0.953092	1
VSNL1	0	0	0	0	0	0	0	0	0	0.4352	0.781305	0.709851	1	0.813668	0.942413	0.977168	1	0.953117	1
KRTAP4-2	0	0	0	0	0	0	0	0	0	0.416238	0.875432	0.709891	1	0.813668	0.942413	0.977168	1	0.953131	1
ARL1	0	0	0	0	0	0	0	0	0	0.439489	0.766391	0.70991	1	0.813668	0.942413	0.977168	1	0.953137	1
PNPLA4	1	0	0	0	0	0	0	0	0	0.432406	0.792676	0.710021	1	0.813668	0.942413	0.977168	1	0.953175	1
TMEM89	0	0	0	0	0	0	0	0	0	0.415517	0.882	0.710059	1	0.813668	0.942413	0.977168	1	0.953188	1
BTBD8	0	0	0	0	0	0	0	0	0	0.425219	0.824293	0.71008	1	0.813668	0.942413	0.977168	1	0.953195	1
LYL1	1	1	0	0	0	2.58336	0	0	0	0.415357	0.885038	0.710125	1	0.813668	0.942413	0.977168	1	0.953211	1
TTPA	0	0	0	0	0	0	0	0	0	0.424101	0.830099	0.710134	1	0.813668	0.942413	0.977168	1	0.953214	1
AURKC	0	1	0	0	0	2.52787	0	0	0	0.424793	0.828663	0.710154	1	0.813668	0.942413	0.977168	1	0.953221	1
MSGN1	0	0	0	0	0	0	0	0	0	0.414188	0.893499	0.710162	1	0.813668	0.942413	0.977168	1	0.953224	1
FBXO17	0	1	0	0	0	2.51187	0	0	0	0.427563	0.815975	0.710208	1	0.813668	0.942413	0.977168	1	0.953239	1
C19orf71	0	0	0	0	0	0	0	0	0	0.420595	0.84976	0.710261	1	0.813668	0.942413	0.977168	1	0.953257	1
BARHL1	1	0	0	0	0	0	0	0	0	0.416846	0.873779	0.710267	1	0.813668	0.942413	0.977168	1	0.95326	1
PAPPA2	1	5	0	0	0	1.25999	0	0	0	0.635769	0.50256	0.710285	1	0.842744	0.942413	0.977168	1	0.953266	1
DCST1	0	2	0	0	0	1.75584	0	0	0	0.474199	0.681733	0.710402	1	0.813668	0.942413	0.977168	1	0.953306	1
H2BFWT	0	0	0	0	0	0	0	0	0	0.415621	0.883906	0.710415	1	0.813668	0.942413	0.977168	1	0.95331	1
CACNA1A	0	3	0	0	0	0.774462	0	0	0	0.657616	0.4808	0.710419	1	0.850792	0.942413	0.977168	1	0.953311	1
AVEN	0	0	0	0	0	0	0	0	0	0.428379	0.811576	0.710488	1	0.813668	0.942413	0.977168	1	0.953335	1
MRPL1	0	0	0	0	0	0	0	0	0	0.430946	0.800772	0.710538	1	0.813668	0.942413	0.977168	1	0.953352	1
IGFBP6	0	0	0	0	0	0	0	0	0	0.429944	0.805057	0.710553	1	0.813668	0.942413	0.977168	1	0.953357	1
ZHX1-C8ORF76	0	1	0	0	0	2.48853	0	0	0	0.431664	0.800314	0.710611	1	0.813668	0.942413	0.977168	1	0.953377	1
MYNN	1	2	0	0	0	1.77831	0	0	0	0.464898	0.70237	0.710666	1	0.813668	0.942413	0.977168	1	0.953396	1
C1orf141	0	1	0	0	0	2.52009	0	0	0	0.426135	0.824903	0.710701	1	0.813668	0.942413	0.977168	1	0.953408	1
HOXC5	0	0	0	0	0	0	0	0	0	0.418929	0.862734	0.710715	1	0.813668	0.942413	0.977168	1	0.953413	1
SCAMP1	0	0	0	0	0	0	0	0	0	0.426702	0.820592	0.71077	1	0.813668	0.942413	0.977168	1	0.953431	1
ZFAND1	0	0	0	0	0	0	0	0	0	0.438772	0.772057	0.710779	1	0.813668	0.942413	0.977168	1	0.953434	1
KLF13	0	1	0	0	0	2.58528	0	0	0	0.415115	0.892547	0.710837	1	0.813668	0.942413	0.977168	1	0.953454	1
DUSP3	0	0	0	0	0	0	0	0	0	0.41603	0.884873	0.710954	1	0.813668	0.942413	0.977168	1	0.953494	1
DERL1	0	0	0	0	0	0	0	0	0	0.446597	0.747506	0.710997	1	0.813668	0.942413	0.977168	1	0.953509	1
BUB1	2	1	0	0	0	0.565235	0	0	0	0.535553	0.581648	0.711003	1	0.817263	0.942413	0.977168	1	0.953511	1
CRADD	0	0	0	0	0	0	0	0	0	0.41687	0.879028	0.711024	1	0.813668	0.942413	0.977168	1	0.953518	1
KLF4	2	5	0	0	0	1.26237	0	0	0	0.63272	0.505375	0.711034	1	0.84155	0.942413	0.977168	1	0.953522	1
THAP3	1	1	0	0	0	2.53075	0	0	0	0.42422	0.836021	0.711038	1	0.813668	0.942413	0.977168	1	0.953523	1
MS4A15	0	0	0	0	0	0	0	0	0	0.422277	0.845303	0.711153	1	0.813668	0.942413	0.977168	1	0.953562	1
TRPA1	1	2	0	0	0	1.71791	0	0	0	0.489995	0.653834	0.711203	1	0.813668	0.942413	0.977168	1	0.953579	1
CCND2	0	1	0	0	0	2.53915	0	0	0	0.422859	0.84424	0.711226	1	0.813668	0.942413	0.977168	1	0.953587	1
PTGR1	0	0	0	0	0	0	0	0	0	0.423651	0.838428	0.711268	1	0.813668	0.942413	0.977168	1	0.953601	1
LIPJ	0	0	0	0	0	0	0	0	0	0.424552	0.833756	0.711278	1	0.813668	0.942413	0.977168	1	0.953605	1
PPP1R3E	0	0	0	0	0	0	0	0	0	0.417747	0.875245	0.711381	1	0.813668	0.942413	0.977168	1	0.95364	1
AMTN	0	0	0	0	0	0	0	0	0	0.425283	0.830637	0.711394	1	0.813668	0.942413	0.977168	1	0.953644	1
CNOT3	1	1	0	0	0	0.554022	0	0	0	0.520064	0.601801	0.711415	1	0.816405	0.942413	0.977168	1	0.953651	1
HAPLN2	2	0	0	0	0	0	0	0	0	0.423902	0.837955	0.711421	1	0.813668	0.942413	0.977168	1	0.953653	1
FAM167A	0	0	0	0	0	0	0	0	0	0.415093	0.897545	0.711553	1	0.813668	0.942413	0.977168	1	0.953698	1
HOXD13	0	0	0	0	0	0	0	0	0	0.423067	0.843309	0.711578	1	0.813668	0.942413	0.977168	1	0.953707	1
DAAM2	0	1	0	0	0	0.536939	0	0	0	0.496062	0.637789	0.711598	1	0.813668	0.942413	0.977168	1	0.953714	1
SRA1	0	0	0	0	0	0	0	0	0	0.426229	0.827192	0.711642	1	0.813668	0.942413	0.977168	1	0.953729	1
FAM221A	0	0	0	0	0	0	0	0	0	0.428775	0.815358	0.711681	1	0.813668	0.942413	0.977168	1	0.953742	1
HIST1H4G	0	0	0	0	0	0	0	0	0	0.412886	0.921327	0.711717	1	0.813668	0.943673	0.977168	1	0.953754	1
TMEM106A	0	0	0	0	0	0	0	0	0	0.429137	0.813891	0.711717	1	0.813668	0.942413	0.977168	1	0.953754	1
JOSD1	0	0	0	0	0	0	0	0	0	0.4315	0.803678	0.711732	1	0.813668	0.942413	0.977168	1	0.953759	1
SAT1	0	0	0	0	0	0	0	0	0	0.434981	0.789806	0.711767	1	0.813668	0.942413	0.977168	1	0.953771	1
C19orf52	0	1	0	0	0	2.53398	0	0	0	0.423742	0.842823	0.711836	1	0.813668	0.942413	0.977168	1	0.953795	1
SLC25A14	0	0	0	0	0	0	0	0	0	0.434369	0.79263	0.711874	1	0.813668	0.942413	0.977168	1	0.953808	1
PFN3	1	0	0	0	0	0	0	0	0	0.4157	0.895174	0.711891	1	0.813668	0.942413	0.977168	1	0.953813	1
ATF3	1	0	0	0	0	0	0	0	0	0.432383	0.800837	0.71192	1	0.813668	0.942413	0.977168	1	0.953823	1
TSPO	0	0	0	0	0	0	0	0	0	0.424774	0.836039	0.711925	1	0.813668	0.942413	0.977168	1	0.953825	1
KRT222	0	0	0	0	0	0	0	0	0	0.433449	0.796776	0.711991	1	0.813668	0.942413	0.977168	1	0.953847	1
MRPS18A	0	0	0	0	0	0	0	0	0	0.431086	0.806592	0.711992	1	0.813668	0.942413	0.977168	1	0.953847	1
KRTAP12-2	0	0	0	0	0	0	0	0	0	0.417182	0.884225	0.71203	1	0.813668	0.942413	0.977168	1	0.95386	1
TBCD	0	3	0	0	0	1.41586	0	0	0	0.580155	0.545386	0.712036	1	0.826621	0.942413	0.977168	1	0.953862	1
C10orf11	1	0	0	0	0	0	0	0	0	0.438242	0.778738	0.712037	1	0.813668	0.942413	0.977168	1	0.953863	1
APOA1	1	0	0	0	0	0	0	0	0	0.422823	0.847704	0.712108	1	0.813668	0.942413	0.977168	1	0.953887	1
BLM	1	1	0	0	0	0.54777	0	0	0	0.511257	0.61552	0.71216	1	0.815289	0.942413	0.977168	1	0.953905	1
MTFR1	0	0	0	0	0	0	0	0	0	0.431536	0.805618	0.712204	1	0.813668	0.942413	0.977168	1	0.95392	1
ALG12	2	2	0	0	0	1.79747	0	0	0	0.457138	0.725504	0.712236	1	0.813668	0.942413	0.977168	1	0.95393	1
EIF3M	0	1	0	0	0	2.43486	0	0	0	0.441374	0.771166	0.712296	1	0.813668	0.942413	0.977168	1	0.953951	1
C19orf25	0	0	0	0	0	0	0	0	0	0.422159	0.852962	0.712349	1	0.813668	0.942413	0.977168	1	0.953969	1
GPALPP1	0	0	0	0	0	0	0	0	0	0.429716	0.814863	0.712483	1	0.813668	0.942413	0.977168	1	0.954014	1
KIN	1	1	0	0	0	2.35749	0	0	0	0.456014	0.728534	0.71256	1	0.813668	0.942413	0.977168	1	0.95404	1
C11orf40	0	0	0	0	0	0	0	0	0	0.421777	0.857148	0.71266	1	0.813668	0.942413	0.977168	1	0.954074	1
LEUTX	1	0	0	0	0	0	0	0	0	0.420499	0.865615	0.712719	1	0.813668	0.942413	0.977168	1	0.954094	1
GPRC5A	0	2	0	0	0	1.81811	0	0	0	0.449509	0.748018	0.71272	1	0.813668	0.942413	0.977168	1	0.954094	1
CLEC11A	0	0	0	0	0	0	0	0	0	0.42384	0.845644	0.712751	1	0.813668	0.942413	0.977168	1	0.954105	1
TNFRSF10C	0	0	0	0	0	0	0	0	0	0.422612	0.853119	0.712822	1	0.813668	0.942413	0.977168	1	0.954129	1
MLF1	0	0	0	0	0	0	0	0	0	0.45538	0.728549	0.712893	1	0.813668	0.942413	0.977168	1	0.954153	1
GADD45B	0	0	0	0	0	0	0	0	0	0.421556	0.86025	0.712938	1	0.813668	0.942413	0.977168	1	0.954168	1
C4orf22	0	0	0	0	0	0	0	0	0	0.42773	0.826779	0.713018	1	0.813668	0.942413	0.977168	1	0.954195	1
PLVAP	1	2	0	0	0	1.82327	0	0	0	0.447361	0.755406	0.713039	1	0.813668	0.942413	0.977168	1	0.954203	1
CHMP4A	0	1	0	0	0	2.47864	0	0	0	0.433424	0.803525	0.713041	1	0.813668	0.942413	0.977168	1	0.954203	1
ATG5	0	0	0	0	0	0	0	0	0	0.435187	0.794474	0.713091	1	0.813668	0.942413	0.977168	1	0.95422	1
CWC27	0	1	0	0	0	2.44062	0	0	0	0.440313	0.777814	0.71311	1	0.813668	0.942413	0.977168	1	0.954226	1
PRR7	0	0	0	0	0	0	0	0	0	0.421186	0.863829	0.71313	1	0.813668	0.942413	0.977168	1	0.954233	1
PLB1	0	1	0	0	0	0.611525	0	0	0	0.598502	0.524599	0.713187	1	0.828323	0.942413	0.977168	1	0.954253	1
SOCS2	0	1	0	0	0	2.48902	0	0	0	0.431577	0.81193	0.713188	1	0.813668	0.942413	0.977168	1	0.954253	1
NEURL4	1	5	0	0	0	1.29782	0	0	0	0.59459	0.536088	0.713246	1	0.828117	0.942413	0.977168	1	0.954272	1
HSPB9	0	0	0	0	0	0	0	0	0	0.415799	0.907491	0.713355	1	0.813668	0.942413	0.977168	1	0.954309	1
PRSS46	0	0	0	0	0	0	0	0	0	0.422328	0.85883	0.713476	1	0.813668	0.942413	0.977168	1	0.95435	1
POP5	0	0	0	0	0	0	0	0	0	0.447146	0.754201	0.713477	1	0.813668	0.942413	0.977168	1	0.95435	1
IL12A	0	0	0	0	0	0	0	0	0	0.428097	0.827704	0.713558	1	0.813668	0.942413	0.977168	1	0.954378	1
ARHGAP12	0	2	0	0	0	1.73789	0	0	0	0.48167	0.674628	0.713579	1	0.813668	0.942413	0.977168	1	0.954385	1
PIGX	0	0	0	0	0	0	0	0	0	0.435751	0.794778	0.713695	1	0.813668	0.942413	0.977168	1	0.954424	1
STARD5	0	0	0	0	0	0	0	0	0	0.440889	0.775687	0.713707	1	0.813668	0.942413	0.977168	1	0.954428	1
CEP41	0	1	0	0	0	2.42288	0	0	0	0.443596	0.768952	0.713733	1	0.813668	0.942413	0.977168	1	0.954437	1
LYG2	1	0	0	0	0	0	0	0	0	0.426976	0.834402	0.713763	1	0.813668	0.942413	0.977168	1	0.954447	1
KXD1	0	0	0	0	0	0	0	0	0	0.424739	0.84654	0.713792	1	0.813668	0.942413	0.977168	1	0.954457	1
TRAT1	0	0	0	0	0	0	0	0	0	0.437381	0.788962	0.713819	1	0.813668	0.942413	0.977168	1	0.954466	1
MAD2L2	0	0	0	0	0	0	0	0	0	0.425837	0.840949	0.713871	1	0.813668	0.942413	0.977168	1	0.954483	1
TGDS	0	0	0	0	0	0	0	0	0	0.429508	0.823287	0.714037	1	0.813668	0.942413	0.977168	1	0.954539	1
HSD17B14	0	0	0	0	0	0	0	0	0	0.431112	0.815871	0.71404	1	0.813668	0.942413	0.977168	1	0.95454	1
OR10H1	0	1	0	0	0	2.56737	0	0	0	0.41809	0.894379	0.714063	1	0.813668	0.942413	0.977168	1	0.954548	1
C16orf89	0	1	0	0	0	2.47611	0	0	0	0.433876	0.806334	0.714121	1	0.813668	0.942413	0.977168	1	0.954567	1
HEBP2	0	0	0	0	0	0	0	0	0	0.426952	0.836739	0.714182	1	0.813668	0.942413	0.977168	1	0.954588	1
KDM1B	0	2	0	0	0	1.65622	0	0	0	0.517795	0.616994	0.714203	1	0.816405	0.942413	0.977168	1	0.954595	1
EBAG9	1	0	0	0	0	0	0	0	0	0.431175	0.816379	0.714204	1	0.813668	0.942413	0.977168	1	0.954596	1
EVA1B	0	0	0	0	0	0	0	0	0	0.415988	0.914127	0.71421	1	0.813668	0.942413	0.977168	1	0.954598	1
MS4A8	0	0	0	0	0	0	0	0	0	0.424058	0.853576	0.714325	1	0.813668	0.942413	0.977168	1	0.954636	1
ARL10	0	0	0	0	0	0	0	0	0	0.429513	0.824776	0.714343	1	0.813668	0.942413	0.977168	1	0.954642	1
AC002365.1	0	1	0	0	0	2.44603	0	0	0	0.43932	0.786301	0.714399	1	0.813668	0.942413	0.977168	1	0.954661	1
TAOK3	0	2	0	0	0	1.67426	0	0	0	0.509497	0.62931	0.714401	1	0.815074	0.942413	0.977168	1	0.954662	1
CES2	0	2	0	0	0	1.7946	0	0	0	0.458615	0.72838	0.714461	1	0.813668	0.942413	0.977168	1	0.954682	1
SLITRK6	1	2	0	0	0	0.673493	0	0	0	0.561727	0.558105	0.714528	1	0.823262	0.942413	0.977168	1	0.954704	1
ITPR2	2	4	0	0	0	1.08237	0	0	0	0.881017	0.421776	0.714543	1	0.951708	0.942413	0.977168	1	0.954709	1
TSGA13	0	0	0	0	0	0	0	0	0	0.431213	0.81785	0.714555	1	0.813668	0.942413	0.977168	1	0.954713	1
REEP2	0	0	0	0	0	0	0	0	0	0.429646	0.825624	0.714643	1	0.813668	0.942413	0.977168	1	0.954743	1
ATAD1	0	0	0	0	0	0	0	0	0	0.434823	0.802829	0.714701	1	0.813668	0.942413	0.977168	1	0.954763	1
WTIP	0	1	0	0	0	2.48099	0	0	0	0.433004	0.812761	0.714738	1	0.813668	0.942413	0.977168	1	0.954775	1
DNAJB13	0	1	0	0	0	2.45224	0	0	0	0.438185	0.792161	0.714811	1	0.813668	0.942413	0.977168	1	0.9548	1
NFAM1	0	0	0	0	0	0	0	0	0	0.428956	0.830748	0.714987	1	0.813668	0.942413	0.977168	1	0.954859	1
PSMD10	0	0	0	0	0	0	0	0	0	0.425718	0.848398	0.715076	1	0.813668	0.942413	0.977168	1	0.954889	1
YAE1D1	0	0	0	0	0	0	0	0	0	0.431973	0.817253	0.715158	1	0.813668	0.942413	0.977168	1	0.954916	1
TMBIM6	0	0	0	0	0	0	0	0	0	0.431187	0.821389	0.715266	1	0.813668	0.942413	0.977168	1	0.954952	1
HOXB13	0	0	0	0	0	0	0	0	0	0.425269	0.852235	0.71529	1	0.813668	0.942413	0.977168	1	0.95496	1
PROSC	0	0	0	0	0	0	0	0	0	0.433027	0.813844	0.715439	1	0.813668	0.942413	0.977168	1	0.95501	1
ZNF592	2	4	0	0	0	1.45227	0	0	0	0.49782	0.651146	0.715446	1	0.813668	0.942413	0.977168	1	0.955013	1
RAC2	0	0	0	0	0	0	0	0	0	0.424618	0.857973	0.715599	1	0.813668	0.942413	0.977168	1	0.955064	1
IFI30	0	0	0	0	0	0	0	0	0	0.432888	0.81536	0.715632	1	0.813668	0.942413	0.977168	1	0.955075	1
CFHR1	0	0	0	0	0	0	0	0	0	0.433209	0.814007	0.715649	1	0.813668	0.942413	0.977168	1	0.95508	1
GTF3C6	0	0	0	0	0	0	0	0	0	0.435829	0.802963	0.715685	1	0.813668	0.942413	0.977168	1	0.955092	1
C4orf27	0	0	0	0	0	0	0	0	0	0.436642	0.799803	0.715722	1	0.813668	0.942413	0.977168	1	0.955105	1
DUS4L	0	1	0	0	0	2.4726	0	0	0	0.434505	0.81106	0.71579	1	0.813668	0.942413	0.977168	1	0.955128	1
CLDN1	1	1	0	0	0	2.42788	0	0	0	0.442588	0.780386	0.715912	1	0.813668	0.942413	0.977168	1	0.955168	1
C2CD4B	0	0	0	0	0	0	0	0	0	0.417848	0.912506	0.715934	1	0.813668	0.942413	0.977168	1	0.955176	1
EMG1	1	1	0	0	0	2.35854	0	0	0	0.455809	0.739758	0.716044	1	0.813668	0.942413	0.977168	1	0.955213	1
TIMMDC1	0	0	0	0	0	0	0	0	0	0.436448	0.802058	0.716062	1	0.813668	0.942413	0.977168	1	0.955218	1
PRADC1	0	0	0	0	0	0	0	0	0	0.430696	0.827967	0.716123	1	0.813668	0.942413	0.977168	1	0.955239	1
CA3	1	1	0	0	0	2.41331	0	0	0	0.445306	0.771975	0.716151	1	0.813668	0.942413	0.977168	1	0.955248	1
KRTAP12-3	0	0	0	0	0	0	0	0	0	0.41938	0.900132	0.716171	1	0.813668	0.942413	0.977168	1	0.955255	1
CAPZA2	1	0	0	0	0	0	0	0	0	0.435327	0.807291	0.716186	1	0.813668	0.942413	0.977168	1	0.95526	1
NLRP6	0	2	0	0	0	1.78992	0	0	0	0.46046	0.728776	0.716206	1	0.813668	0.942413	0.977168	1	0.955267	1
UCN2	0	0	0	0	0	0	0	0	0	0.426123	0.852975	0.716253	1	0.813668	0.942413	0.977168	1	0.955282	1
C19orf80	1	1	0	0	0	2.47377	0	0	0	0.434218	0.814423	0.71627	1	0.813668	0.942413	0.977168	1	0.955288	1
TECRL	1	0	0	0	0	0	0	0	0	0.437364	0.799562	0.716343	1	0.813668	0.942413	0.977168	1	0.955312	1
CFB	1	4	0	0	0	1.02969	0	0	0	0.955625	0.415881	0.716435	1	0.983394	0.942413	0.977168	1	0.955343	1
C12orf43	0	1	0	0	0	2.44393	0	0	0	0.439705	0.792972	0.716437	1	0.813668	0.942413	0.977168	1	0.955343	1
R3HDM4	0	0	0	0	0	0	0	0	0	0.426242	0.853952	0.716533	1	0.813668	0.942413	0.977168	1	0.955376	1
CLEC3B	0	0	0	0	0	0	0	0	0	0.423718	0.869915	0.716559	1	0.813668	0.942413	0.977168	1	0.955384	1
HDGF	0	0	0	0	0	0	0	0	0	0.430319	0.832412	0.716628	1	0.813668	0.942413	0.977168	1	0.955407	1
AMPD2	1	1	0	0	0	0.530278	0	0	0	0.486328	0.666652	0.716629	1	0.813668	0.942413	0.977168	1	0.955408	1
AVPI1	0	1	0	0	0	2.53835	0	0	0	0.422995	0.878176	0.716834	1	0.813668	0.942413	0.977168	1	0.955476	1
CARNS1	2	1	0	0	0	0.517949	0	0	0	0.468318	0.705602	0.716892	1	0.813668	0.942413	0.977168	1	0.955495	1
RPP14	0	0	0	0	0	0	0	0	0	0.420398	0.89759	0.716901	1	0.813668	0.942413	0.977168	1	0.955498	1
EDC4	1	3	0	0	0	0.830027	0	0	0	0.748882	0.45005	0.716998	1	0.890088	0.942413	0.977168	1	0.95553	1
C2orf49	0	1	0	0	0	2.48937	0	0	0	0.431516	0.830589	0.717062	1	0.813668	0.942413	0.977168	1	0.955552	1
TMEM33	1	0	0	0	0	0	0	0	0	0.439496	0.794678	0.717188	1	0.813668	0.942413	0.977168	1	0.955594	1
TNFAIP3	2	1	0	0	0	0.54602	0	0	0	0.508604	0.629876	0.717196	1	0.814942	0.942413	0.977168	1	0.955596	1
MYH9	3	3	0	0	0	0.771184	0	0	0	0.651185	0.493423	0.717224	1	0.847522	0.942413	0.977168	1	0.955606	1
WDR72	1	1	0	0	0	0.573918	0	0	0	0.547715	0.578594	0.717254	1	0.819514	0.942413	0.977168	1	0.955615	1
TMEM211	0	0	0	0	0	0	0	0	0	0.424238	0.871252	0.71727	1	0.813668	0.942413	0.977168	1	0.955621	1
HIST2H2AC	0	1	0	0	0	2.53081	0	0	0	0.424286	0.873058	0.717372	1	0.813668	0.942413	0.977168	1	0.955655	1
ADAP1	0	1	0	0	0	2.46014	0	0	0	0.43675	0.808736	0.717398	1	0.813668	0.942413	0.977168	1	0.955663	1
HPGDS	0	0	0	0	0	0	0	0	0	0.435628	0.811807	0.717474	1	0.813668	0.942413	0.977168	1	0.955689	1
RPL13	0	0	0	0	0	0	0	0	0	0.43432	0.817748	0.717506	1	0.813668	0.942413	0.977168	1	0.955699	1
PIH1D2	0	0	0	0	0	0	0	0	0	0.433992	0.819694	0.717602	1	0.813668	0.942413	0.977168	1	0.955731	1
NEUROG2	0	0	0	0	0	0	0	0	0	0.42377	0.876959	0.717624	1	0.813668	0.942413	0.977168	1	0.955738	1
PXMP4	0	0	0	0	0	0	0	0	0	0.429162	0.843807	0.717627	1	0.813668	0.942413	0.977168	1	0.955739	1
RAD54L2	1	4	0	0	0	1.3529	0	0	0	0.57961	0.555015	0.717659	1	0.826621	0.942413	0.977168	1	0.95575	1
SSSCA1	0	0	0	0	0	0	0	0	0	0.430144	0.83888	0.717681	1	0.813668	0.942413	0.977168	1	0.955757	1
PSPN	0	0	0	0	0	0	0	0	0	0.42301	0.883356	0.717741	1	0.813668	0.942413	0.977168	1	0.955777	1
C2CD4A	0	0	0	0	0	0	0	0	0	0.421695	0.89378	0.717748	1	0.813668	0.942413	0.977168	1	0.95578	1
DCTN6	0	0	0	0	0	0	0	0	0	0.437843	0.80375	0.717766	1	0.813668	0.942413	0.977168	1	0.955786	1
REG1A	0	0	0	0	0	0	0	0	0	0.431776	0.831954	0.717945	1	0.813668	0.942413	0.977168	1	0.955845	1
OPRK1	2	2	0	0	0	1.80195	0	0	0	0.455389	0.747933	0.717991	1	0.813668	0.942413	0.977168	1	0.95586	1
UBE4B	1	3	0	0	0	1.45354	0	0	0	0.553069	0.58159	0.718174	1	0.821131	0.942413	0.977168	1	0.955921	1
CALML5	0	0	0	0	0	0	0	0	0	0.419519	0.918558	0.718193	1	0.813668	0.942522	0.977168	1	0.955927	1
MEA1	0	0	0	0	0	0	0	0	0	0.431804	0.833209	0.718214	1	0.813668	0.942413	0.977168	1	0.955934	1
ACSM2B	0	0	0	0	0	0	0	0	0	0.447441	0.770085	0.718228	1	0.813668	0.942413	0.977168	1	0.955939	1
COL9A1	0	2	0	0	0	1.60426	0	0	0	0.542752	0.592667	0.718257	1	0.818476	0.942413	0.977168	1	0.955948	1
OR3A3	0	0	0	0	0	0	0	0	0	0.42537	0.87059	0.71829	1	0.813668	0.942413	0.977168	1	0.955959	1
C2CD4D	1	0	0	0	0	0	0	0	0	0.419472	0.920616	0.718332	1	0.813668	0.943484	0.977168	1	0.955973	1
PSMA4	0	0	0	0	0	0	0	0	0	0.43547	0.816746	0.718389	1	0.813668	0.942413	0.977168	1	0.955992	1
NLRC4	0	3	0	0	0	1.5213	0	0	0	0.508747	0.63956	0.718457	1	0.815018	0.942413	0.977168	1	0.956015	1
SCAMP4	0	0	0	0	0	0	0	0	0	0.434799	0.820192	0.718476	1	0.813668	0.942413	0.977168	1	0.956021	1
MRPL17	0	0	0	0	0	0	0	0	0	0.427626	0.857738	0.718512	1	0.813668	0.942413	0.977168	1	0.956033	1
CA7	0	0	0	0	0	0	0	0	0	0.432485	0.832237	0.718682	1	0.813668	0.942413	0.977168	1	0.956089	1
CDCA8	0	0	0	0	0	0	0	0	0	0.44494	0.780626	0.718739	1	0.813668	0.942413	0.977168	1	0.956108	1
CD3D	0	0	0	0	0	0	0	0	0	0.447464	0.772375	0.71887	1	0.813668	0.942413	0.977168	1	0.956151	1
LY6K	2	0	0	0	0	0	0	0	0	0.427413	0.861408	0.718889	1	0.813668	0.942413	0.977168	1	0.956157	1
C16orf45	0	0	0	0	0	0	0	0	0	0.432336	0.834141	0.718905	1	0.813668	0.942413	0.977168	1	0.956163	1
USP35	1	1	0	0	0	0.510409	0	0	0	0.45752	0.739635	0.718938	1	0.813668	0.942413	0.977168	1	0.956173	1
H2AFJ	0	0	0	0	0	0	0	0	0	0.425019	0.877762	0.718972	1	0.813668	0.942413	0.977168	1	0.956184	1
MDH1	0	0	0	0	0	0	0	0	0	0.435465	0.819704	0.719009	1	0.813668	0.942413	0.977168	1	0.956197	1
CCDC3	1	0	0	0	0	0	0	0	0	0.430662	0.843717	0.719063	1	0.813668	0.942413	0.977168	1	0.956215	1
KRTAP5-11	0	0	0	0	0	0	0	0	0	0.428375	0.857023	0.719127	1	0.813668	0.942413	0.977168	1	0.956236	1
FAM207A	0	0	0	0	0	0	0	0	0	0.427096	0.865197	0.719175	1	0.813668	0.942413	0.977168	1	0.956251	1
ACTR3	0	1	0	0	0	2.38588	0	0	0	0.450588	0.765883	0.719248	1	0.813668	0.942413	0.977168	1	0.956275	1
STAR	0	0	0	0	0	0	0	0	0	0.430029	0.84838	0.719278	1	0.813668	0.942413	0.977168	1	0.956285	1
TDRD12	1	2	0	0	0	1.68299	0	0	0	0.505374	0.645829	0.719331	1	0.813757	0.942413	0.977168	1	0.956303	1
BPHL	0	0	0	0	0	0	0	0	0	0.430504	0.846141	0.719345	1	0.813668	0.942413	0.977168	1	0.956308	1
ATP11B	0	2	0	0	0	1.62041	0	0	0	0.534819	0.604297	0.719375	1	0.817263	0.942413	0.977168	1	0.956317	1
TMEM80	0	0	0	0	0	0	0	0	0	0.427642	0.863088	0.719382	1	0.813668	0.942413	0.977168	1	0.95632	1
RPRD1A	0	1	0	0	0	2.37256	0	0	0	0.453156	0.758422	0.719399	1	0.813668	0.942413	0.977168	1	0.956325	1
SOWAHD	0	0	0	0	0	0	0	0	0	0.422086	0.905951	0.719518	1	0.813668	0.942413	0.977168	1	0.956364	1
PRG2	0	0	0	0	0	0	0	0	0	0.435199	0.823397	0.719519	1	0.813668	0.942413	0.977168	1	0.956365	1
NFE2L1	1	3	0	0	0	1.4418	0	0	0	0.561266	0.575276	0.7196	1	0.823262	0.942413	0.977168	1	0.956392	1
SSU72	1	0	0	0	0	0	0	0	0	0.436343	0.818724	0.719635	1	0.813668	0.942413	0.977168	1	0.956403	1
NFATC2	0	1	0	0	0	0.54033	0	0	0	0.500894	0.647428	0.719644	1	0.813668	0.942413	0.977168	1	0.956406	1
TMEFF1	0	0	0	0	0	0	0	0	0	0.44191	0.79559	0.719664	1	0.813668	0.942413	0.977168	1	0.956413	1
NT5C	0	0	0	0	0	0	0	0	0	0.432315	0.838668	0.719739	1	0.813668	0.942413	0.977168	1	0.956437	1
LAMP5	0	0	0	0	0	0	0	0	0	0.430258	0.849977	0.719776	1	0.813668	0.942413	0.977168	1	0.956449	1
CD38	0	0	0	0	0	0	0	0	0	0.433549	0.832861	0.719824	1	0.813668	0.942413	0.977168	1	0.956465	1
VTA1	0	0	0	0	0	0	0	0	0	0.43559	0.823295	0.719871	1	0.813668	0.942413	0.977168	1	0.956481	1
ADAMTSL3	2	4	0	0	0	1.21439	0	0	0	0.717667	0.471611	0.719979	1	0.875628	0.942413	0.977168	1	0.956516	1
ASF1B	0	0	0	0	0	0	0	0	0	0.433405	0.834758	0.720051	1	0.813668	0.942413	0.977168	1	0.95654	1
KRTAP1-3	0	0	0	0	0	0	0	0	0	0.428142	0.86443	0.720081	1	0.813668	0.942413	0.977168	1	0.956549	1
PGPEP1L	0	0	0	0	0	0	0	0	0	0.42882	0.860813	0.720175	1	0.813668	0.942413	0.977168	1	0.95658	1
CD97	0	2	0	0	0	1.76461	0	0	0	0.470609	0.715143	0.720175	1	0.813668	0.942413	0.977168	1	0.95658	1
SYNGR4	0	0	0	0	0	0	0	0	0	0.431771	0.844512	0.720281	1	0.813668	0.942413	0.977168	1	0.956615	1
KLHDC1	0	0	0	0	0	0	0	0	0	0.447652	0.7772	0.720329	1	0.813668	0.942413	0.977168	1	0.956631	1
KLRC1	0	0	0	0	0	0	0	0	0	0.443407	0.79259	0.72033	1	0.813668	0.942413	0.977168	1	0.956631	1
CD99L2	0	0	0	0	0	0	0	0	0	0.445345	0.785462	0.72035	1	0.813668	0.942413	0.977168	1	0.956638	1
ZNF420	1	1	0	0	0	0.567167	0	0	0	0.538397	0.595101	0.720366	1	0.817745	0.942413	0.977168	1	0.956643	1
FGL1	0	1	0	0	0	2.37687	0	0	0	0.452323	0.764441	0.720401	1	0.813668	0.942413	0.977168	1	0.956655	1
ITM2A	0	0	0	0	0	0	0	0	0	0.432547	0.841724	0.720526	1	0.813668	0.942413	0.977168	1	0.956695	1
CRISP3	1	1	0	0	0	2.38284	0	0	0	0.451094	0.768754	0.720529	1	0.813668	0.942413	0.977168	1	0.956696	1
HCAR1	0	2	0	0	0	1.83459	0	0	0	0.443274	0.796842	0.720536	1	0.813668	0.942413	0.977168	1	0.956699	1
RBMX	0	1	0	0	0	2.35988	0	0	0	0.455624	0.754883	0.720553	1	0.813668	0.942413	0.977168	1	0.956704	1
PHF21A	0	2	0	0	0	1.72104	0	0	0	0.48883	0.677589	0.720563	1	0.813668	0.942413	0.977168	1	0.956708	1
DBN1	1	2	0	0	0	1.72757	0	0	0	0.485859	0.683446	0.720632	1	0.813668	0.942413	0.977168	1	0.95673	1
ABHD12	0	0	0	0	0	0	0	0	0	0.444734	0.789225	0.72073	1	0.813668	0.942413	0.977168	1	0.956762	1
FAM218A	0	0	0	0	0	0	0	0	0	0.431711	0.847577	0.720767	1	0.813668	0.942413	0.977168	1	0.956775	1
RAB8A	0	0	0	0	0	0	0	0	0	0.436014	0.825798	0.720785	1	0.813668	0.942413	0.977168	1	0.95678	1
CSF3	0	0	0	0	0	0	0	0	0	0.43107	0.851342	0.720798	1	0.813668	0.942413	0.977168	1	0.956785	1
MEDAG	0	1	0	0	0	2.40016	0	0	0	0.447866	0.780769	0.720862	1	0.813668	0.942413	0.977168	1	0.956805	1
HAL	0	2	0	0	0	1.72467	0	0	0	0.487274	0.681309	0.720863	1	0.813668	0.942413	0.977168	1	0.956806	1
GNL1	0	1	0	0	0	0.576902	0	0	0	0.55198	0.580318	0.72101	1	0.821131	0.942413	0.977168	1	0.956854	1
AP000349.1	0	0	0	0	0	0	0	0	0	0.427348	0.87597	0.721015	1	0.813668	0.942413	0.977168	1	0.956856	1
IL17C	0	1	0	0	0	2.50871	0	0	0	0.428114	0.872546	0.721066	1	0.813668	0.942413	0.977168	1	0.956872	1
STAC2	0	1	0	0	0	2.44084	0	0	0	0.440272	0.810297	0.721073	1	0.813668	0.942413	0.977168	1	0.956875	1
RNF4	0	0	0	0	0	0	0	0	0	0.430984	0.853723	0.721119	1	0.813668	0.942413	0.977168	1	0.95689	1
SOX5	1	2	0	0	0	1.68174	0	0	0	0.505937	0.648758	0.721124	1	0.814052	0.942413	0.977168	1	0.956891	1
SHOX2	0	0	0	0	0	0	0	0	0	0.436613	0.824696	0.721131	1	0.813668	0.942413	0.977168	1	0.956894	1
SIRT1	2	2	0	0	0	1.70316	0	0	0	0.496241	0.66556	0.721317	1	0.813668	0.942413	0.977168	1	0.956954	1
SPIC	0	0	0	0	0	0	0	0	0	0.440192	0.809802	0.721342	1	0.813668	0.942413	0.977168	1	0.956963	1
WNT1	0	1	0	0	0	2.4702	0	0	0	0.434935	0.836149	0.721441	1	0.813668	0.942413	0.977168	1	0.956995	1
TPTE2	0	0	0	0	0	0	0	0	0	0.451563	0.768424	0.721512	1	0.813668	0.942413	0.977168	1	0.957018	1
DRAM1	0	0	0	0	0	0	0	0	0	0.433957	0.840272	0.721616	1	0.813668	0.942413	0.977168	1	0.957052	1
MRPL18	1	0	0	0	0	0	0	0	0	0.447685	0.782435	0.72172	1	0.813668	0.942413	0.977168	1	0.957086	1
FAM104A	0	0	0	0	0	0	0	0	0	0.434978	0.836167	0.721827	1	0.813668	0.942413	0.977168	1	0.957121	1
MS4A7	0	0	0	0	0	0	0	0	0	0.438481	0.819577	0.721844	1	0.813668	0.942413	0.977168	1	0.957126	1
HOXB9	0	0	0	0	0	0	0	0	0	0.42907	0.870583	0.721921	1	0.813668	0.942413	0.977168	1	0.957152	1
RAB30	1	0	0	0	0	0	0	0	0	0.447581	0.783987	0.722023	1	0.813668	0.942413	0.977168	1	0.957185	1
ANXA5	0	1	0	0	0	2.3244	0	0	0	0.462664	0.739714	0.722036	1	0.813668	0.942413	0.977168	1	0.957189	1
APOBEC3B	0	0	0	0	0	0	0	0	0	0.443653	0.798789	0.722048	1	0.813668	0.942413	0.977168	1	0.957193	1
GOLGA2	0	1	0	0	0	0.584745	0	0	0	0.562679	0.570667	0.722074	1	0.823262	0.942413	0.977168	1	0.957201	1
KRTAP15-1	0	0	0	0	0	0	0	0	0	0.429301	0.870272	0.722101	1	0.813668	0.942413	0.977168	1	0.95721	1
CCDC109B	0	0	0	0	0	0	0	0	0	0.439089	0.818162	0.722119	1	0.813668	0.942413	0.977168	1	0.957216	1
CTDSPL	0	1	0	0	0	2.47623	0	0	0	0.433854	0.845724	0.722204	1	0.813668	0.942413	0.977168	1	0.957243	1
IFNA21	0	1	0	0	0	2.47541	0	0	0	0.434001	0.845051	0.722222	1	0.813668	0.942413	0.977168	1	0.957249	1
TBRG4	0	2	0	0	0	1.74212	0	0	0	0.479892	0.699896	0.72226	1	0.813668	0.942413	0.977168	1	0.957262	1
MYL4	0	0	0	0	0	0	0	0	0	0.430188	0.866232	0.722357	1	0.813668	0.942413	0.977168	1	0.957293	1
POLR2I	0	0	0	0	0	0	0	0	0	0.440908	0.811462	0.722382	1	0.813668	0.942413	0.977168	1	0.957302	1
EDARADD	0	1	0	0	0	2.45883	0	0	0	0.436989	0.831059	0.722399	1	0.813668	0.942413	0.977168	1	0.957307	1
OTUD7A	0	1	0	0	0	0.533145	0	0	0	0.490636	0.67239	0.722436	1	0.813668	0.942413	0.977168	1	0.957319	1
CRYGD	1	0	0	0	0	0	0	0	0	0.436533	0.831931	0.722495	1	0.813668	0.942413	0.977168	1	0.957338	1
MRAP2	1	1	0	0	0	2.4913	0	0	0	0.431095	0.863029	0.722506	1	0.813668	0.942413	0.977168	1	0.957342	1
CLPP	0	0	0	0	0	0	0	0	0	0.42994	0.869106	0.722551	1	0.813668	0.942413	0.977168	1	0.957356	1
PAM16	0	0	0	0	0	0	0	0	0	0.437794	0.826704	0.72266	1	0.813668	0.942413	0.977168	1	0.957392	1
ATP5D	0	1	0	0	0	2.49041	0	0	0	0.431331	0.862664	0.722672	1	0.813668	0.942413	0.977168	1	0.957396	1
CLDN5	1	1	0	0	0	2.47307	0	0	0	0.434343	0.845809	0.722694	1	0.813668	0.942413	0.977168	1	0.957403	1
SSPN	2	0	0	0	0	0	0	0	0	0.42835	0.881052	0.722701	1	0.813668	0.942413	0.977168	1	0.957405	1
ORMDL2	0	0	0	0	0	0	0	0	0	0.434747	0.842437	0.722772	1	0.813668	0.942413	0.977168	1	0.957428	1
DDIT4	0	1	0	0	0	2.43531	0	0	0	0.44129	0.813648	0.722783	1	0.813668	0.942413	0.977168	1	0.957432	1
ORC5	0	1	0	0	0	2.39498	0	0	0	0.44885	0.784846	0.722833	1	0.813668	0.942413	0.977168	1	0.957448	1
TXN2	0	0	0	0	0	0	0	0	0	0.438675	0.823497	0.722842	1	0.813668	0.942413	0.977168	1	0.957451	1
MAF	0	0	0	0	0	0	0	0	0	0.42984	0.871813	0.722856	1	0.813668	0.942413	0.977168	1	0.957455	1
TMPRSS7	1	2	0	0	0	1.60971	0	0	0	0.539887	0.604394	0.722907	1	0.817948	0.942413	0.977168	1	0.957472	1
TMEM212	1	0	0	0	0	0	0	0	0	0.444238	0.800496	0.722989	1	0.813668	0.942413	0.977168	1	0.957499	1
MTHFS	0	0	0	0	0	0	0	0	0	0.443426	0.803805	0.723009	1	0.813668	0.942413	0.977168	1	0.957505	1
C4orf47	0	0	0	0	0	0	0	0	0	0.446127	0.79331	0.723021	1	0.813668	0.942413	0.977168	1	0.957509	1
THAP8	0	1	0	0	0	2.46771	0	0	0	0.435384	0.842541	0.723087	1	0.813668	0.942413	0.977168	1	0.95753	1
C1QBP	0	0	0	0	0	0	0	0	0	0.441091	0.813954	0.7231	1	0.813668	0.942413	0.977168	1	0.957534	1
RFC4	0	1	0	0	0	2.25609	0	0	0	0.476789	0.708504	0.723292	1	0.813668	0.942413	0.977168	1	0.957597	1
BLVRA	0	1	0	0	0	2.37666	0	0	0	0.452363	0.774693	0.723315	1	0.813668	0.942413	0.977168	1	0.957604	1
CRIP3	0	0	0	0	0	0	0	0	0	0.441893	0.81159	0.723333	1	0.813668	0.942413	0.977168	1	0.95761	1
FBXO43	0	2	0	0	0	1.78008	0	0	0	0.464368	0.740041	0.723336	1	0.813668	0.942413	0.977168	1	0.957611	1
MYCN	1	2	0	0	0	1.78247	0	0	0	0.463236	0.743383	0.723447	1	0.813668	0.942413	0.977168	1	0.957647	1
COMTD1	0	0	0	0	0	0	0	0	0	0.444727	0.800602	0.723472	1	0.813668	0.942413	0.977168	1	0.957655	1
SOX3	0	0	0	0	0	0	0	0	0	0.430745	0.870132	0.723489	1	0.813668	0.942413	0.977168	1	0.957661	1
CD70	0	0	0	0	0	0	0	0	0	0.431303	0.866729	0.723518	1	0.813668	0.942413	0.977168	1	0.95767	1
PANX2	0	1	0	0	0	0.504237	0	0	0	0.448683	0.784361	0.723569	1	0.813668	0.942413	0.977168	1	0.957686	1
LIN28A	1	0	0	0	0	0	0	0	0	0.436227	0.839103	0.723571	1	0.813668	0.942413	0.977168	1	0.957687	1
SMARCC1	1	2	0	0	0	1.59676	0	0	0	0.546321	0.597895	0.723604	1	0.819222	0.942413	0.977168	1	0.957698	1
ANKRD17	3	5	0	0	0	1.13023	0	0	0	0.798682	0.448381	0.723649	1	0.914738	0.942413	0.977168	1	0.957713	1
HIST1H1T	0	1	0	0	0	2.44468	0	0	0	0.439567	0.825369	0.723683	1	0.813668	0.942413	0.977168	1	0.957724	1
LHFPL1	0	0	0	0	0	0	0	0	0	0.432298	0.862545	0.723833	1	0.813668	0.942413	0.977168	1	0.957772	1
ENKUR	0	0	0	0	0	0	0	0	0	0.438162	0.831084	0.723881	1	0.813668	0.942413	0.977168	1	0.957787	1
CIDEB	0	2	0	0	0	0.759853	0	0	0	0.692567	0.480772	0.723895	1	0.864571	0.942413	0.977168	1	0.957792	1
POLR2E	0	0	0	0	0	0	0	0	0	0.436194	0.841438	0.723975	1	0.813668	0.942413	0.977168	1	0.957818	1
THRSP	0	1	0	0	0	2.49272	0	0	0	0.430923	0.873668	0.723979	1	0.813668	0.942413	0.977168	1	0.957819	1
RPS14	1	0	0	0	0	0	0	0	0	0.440721	0.820109	0.724065	1	0.813668	0.942413	0.977168	1	0.957847	1
WDR19	0	1	0	0	0	0.590434	0	0	0	0.57038	0.566237	0.724094	1	0.824907	0.942413	0.977168	1	0.957856	1
FAM92A1	0	0	0	0	0	0	0	0	0	0.457225	0.75966	0.724107	1	0.813668	0.942413	0.977168	1	0.95786	1
ETFA	0	0	0	0	0	0	0	0	0	0.444784	0.80339	0.724175	1	0.813668	0.942413	0.977168	1	0.957882	1
GPR182	0	2	0	0	0	1.8237	0	0	0	0.447378	0.796287	0.724197	1	0.813668	0.942413	0.977168	1	0.95789	1
INSIG2	0	0	0	0	0	0	0	0	0	0.443803	0.807514	0.724206	1	0.813668	0.942413	0.977168	1	0.957892	1
RER1	0	0	0	0	0	0	0	0	0	0.444213	0.806016	0.724247	1	0.813668	0.942413	0.977168	1	0.957906	1
LAPTM4B	0	0	0	0	0	0	0	0	0	0.439271	0.828001	0.724321	1	0.813668	0.942413	0.977168	1	0.957929	1
EZH2	1	2	0	0	0	1.64659	0	0	0	0.522124	0.630732	0.724324	1	0.816405	0.942413	0.977168	1	0.95793	1
AFAP1L2	0	2	0	0	0	1.72927	0	0	0	0.485313	0.694052	0.724415	1	0.813668	0.942413	0.977168	1	0.95796	1
DNAJB14	0	1	0	0	0	2.27047	0	0	0	0.473751	0.718669	0.724421	1	0.813668	0.942413	0.977168	1	0.957962	1
CDKN1C	0	0	0	0	0	0	0	0	0	0.428358	0.894474	0.724434	1	0.813668	0.942413	0.977168	1	0.957966	1
LHX8	1	1	0	0	0	2.41039	0	0	0	0.445856	0.802731	0.724536	1	0.813668	0.942413	0.977168	1	0.957999	1
FOLH1	0	0	0	0	0	0	0	0	0	0.443808	0.809709	0.724704	1	0.813668	0.942413	0.977168	1	0.958053	1
GNPDA1	0	0	0	0	0	0	0	0	0	0.437499	0.83907	0.724782	1	0.813668	0.942413	0.977168	1	0.958078	1
DNAJB5	1	2	0	0	0	1.74102	0	0	0	0.480177	0.705888	0.724795	1	0.813668	0.942413	0.977168	1	0.958082	1
CSRP3	0	1	0	0	0	2.41375	0	0	0	0.445302	0.806285	0.724851	1	0.813668	0.942413	0.977168	1	0.9581	1
SCFD1	0	1	0	0	0	2.27529	0	0	0	0.47274	0.722442	0.724893	1	0.813668	0.942413	0.977168	1	0.958114	1
STRA13	0	0	0	0	0	0	0	0	0	0.44272	0.815504	0.724963	1	0.813668	0.942413	0.977168	1	0.958136	1
ARHGEF7	0	2	0	0	0	1.72571	0	0	0	0.486831	0.692364	0.724975	1	0.813668	0.942413	0.977168	1	0.95814	1
KIAA1755	0	3	0	0	0	1.53084	0	0	0	0.502826	0.663283	0.72499	1	0.813668	0.942413	0.977168	1	0.958145	1
LGI1	0	2	0	0	0	1.70265	0	0	0	0.496811	0.673176	0.724992	1	0.813668	0.942413	0.977168	1	0.958145	1
CHORDC1	1	0	0	0	0	0	0	0	0	0.44784	0.794976	0.724999	1	0.813668	0.942413	0.977168	1	0.958148	1
LY6G6C	0	0	0	0	0	0	0	0	0	0.433822	0.860664	0.725007	1	0.813668	0.942413	0.977168	1	0.95815	1
VDAC2	0	0	0	0	0	0	0	0	0	0.441512	0.821382	0.72508	1	0.813668	0.942413	0.977168	1	0.958174	1
PSMD1	0	2	0	0	0	1.64701	0	0	0	0.522101	0.632426	0.725112	1	0.816405	0.942413	0.977168	1	0.958184	1
TPGS1	0	0	0	0	0	0	0	0	0	0.4267	0.916002	0.725124	1	0.813668	0.942413	0.977168	1	0.958188	1
MEF2D	0	2	0	0	0	1.72708	0	0	0	0.486246	0.694041	0.725167	1	0.813668	0.942413	0.977168	1	0.958202	1
ALG13	0	2	0	0	0	1.66726	0	0	0	0.512695	0.646723	0.72518	1	0.81536	0.942413	0.977168	1	0.958206	1
SLC35D1	0	0	0	0	0	0	0	0	0	0.443124	0.81479	0.725186	1	0.813668	0.942413	0.977168	1	0.958208	1
HIST1H2BC	1	1	0	0	0	2.47993	0	0	0	0.433115	0.867842	0.725228	1	0.813668	0.942413	0.977168	1	0.958221	1
PPA1	0	0	0	0	0	0	0	0	0	0.439231	0.833295	0.725327	1	0.813668	0.942413	0.977168	1	0.958253	1
EVX1	0	1	0	0	0	2.46448	0	0	0	0.435967	0.851943	0.725344	1	0.813668	0.942413	0.977168	1	0.958259	1
MRPL21	0	0	0	0	0	0	0	0	0	0.451918	0.781567	0.725357	1	0.813668	0.942413	0.977168	1	0.958263	1
CNTN3	0	1	0	0	0	0.576256	0	0	0	0.551095	0.589151	0.725437	1	0.820614	0.942413	0.977168	1	0.958289	1
C8orf4	0	0	0	0	0	0	0	0	0	0.440595	0.827544	0.72548	1	0.813668	0.942413	0.977168	1	0.958302	1
APOOL	0	0	0	0	0	0	0	0	0	0.443501	0.814923	0.725567	1	0.813668	0.942413	0.977168	1	0.95833	1
TLR2	0	3	0	0	0	1.52025	0	0	0	0.509404	0.653752	0.725648	1	0.815074	0.942413	0.977168	1	0.958356	1
FKBP7	0	0	0	0	0	0	0	0	0	0.439675	0.832909	0.725673	1	0.813668	0.942413	0.977168	1	0.958364	1
NKX3-2	0	0	0	0	0	0	0	0	0	0.431218	0.882562	0.725715	1	0.813668	0.942413	0.977168	1	0.958378	1
RBPMS2	0	0	0	0	0	0	0	0	0	0.439721	0.833074	0.725748	1	0.813668	0.942413	0.977168	1	0.958388	1
TMCC2	1	1	0	0	0	0.509956	0	0	0	0.456858	0.764977	0.725796	1	0.813668	0.942413	0.977168	1	0.958404	1
ARL15	0	0	0	0	0	0	0	0	0	0.444756	0.810714	0.725811	1	0.813668	0.942413	0.977168	1	0.958409	1
GRAP	0	0	0	0	0	0	0	0	0	0.430591	0.888115	0.725833	1	0.813668	0.942413	0.977168	1	0.958416	1
POLR3GL	0	0	0	0	0	0	0	0	0	0.444935	0.810326	0.725891	1	0.813668	0.942413	0.977168	1	0.958434	1
CENPU	0	1	0	0	0	2.34882	0	0	0	0.457797	0.767197	0.726094	1	0.813668	0.942413	0.977168	1	0.958499	1
GP9	0	0	0	0	0	0	0	0	0	0.429097	0.903187	0.726168	1	0.813668	0.942413	0.977168	1	0.958523	1
EHBP1L1	1	3	0	0	0	1.43678	0	0	0	0.564814	0.582587	0.726195	1	0.823302	0.942413	0.977168	1	0.958532	1
ADTRP	0	0	0	0	0	0	0	0	0	0.438391	0.842269	0.726224	1	0.813668	0.942413	0.977168	1	0.958541	1
IL20RA	0	2	0	0	0	1.74048	0	0	0	0.48058	0.709019	0.726272	1	0.813668	0.942413	0.977168	1	0.958556	1
SLC25A43	0	0	0	0	0	0	0	0	0	0.44372	0.817327	0.726291	1	0.813668	0.942413	0.977168	1	0.958562	1
HDHD2	0	0	0	0	0	0	0	0	0	0.438878	0.840219	0.726308	1	0.813668	0.942413	0.977168	1	0.958568	1
GPR155	0	2	0	0	0	1.70639	0	0	0	0.495173	0.679326	0.726308	1	0.813668	0.942413	0.977168	1	0.958568	1
WFDC1	1	0	0	0	0	0	0	0	0	0.447179	0.803614	0.72644	1	0.813668	0.942413	0.977168	1	0.95861	1
MGARP	0	0	0	0	0	0	0	0	0	0.435425	0.860731	0.726563	1	0.813668	0.942413	0.977168	1	0.958649	1
LOXHD1	2	3	0	0	0	0.776745	0	0	0	0.660839	0.500189	0.726633	1	0.851869	0.942413	0.977168	1	0.958672	1
CHCHD4	0	0	0	0	0	0	0	0	0	0.440926	0.831778	0.726634	1	0.813668	0.942413	0.977168	1	0.958672	1
KCNE3	0	0	0	0	0	0	0	0	0	0.427084	0.929344	0.726679	1	0.813668	0.947166	0.977168	1	0.958686	1
IFT46	0	1	0	0	0	2.38097	0	0	0	0.451532	0.790379	0.726706	1	0.813668	0.942413	0.977168	1	0.958695	1
CD320	0	1	0	0	0	2.43738	0	0	0	0.440909	0.834207	0.726745	1	0.813668	0.942413	0.977168	1	0.958707	1
THBS2	2	2	0	0	0	0.674995	0	0	0	0.563796	0.576622	0.726759	1	0.823262	0.942413	0.977168	1	0.958712	1
HDGFRP3	0	0	0	0	0	0	0	0	0	0.446031	0.809691	0.726767	1	0.813668	0.942413	0.977168	1	0.958714	1
MACROD1	0	0	0	0	0	0	0	0	0	0.442455	0.825327	0.72678	1	0.813668	0.942413	0.977168	1	0.958719	1
CIB1	0	0	0	0	0	0	0	0	0	0.443786	0.819575	0.726831	1	0.813668	0.942413	0.977168	1	0.958735	1
CDH20	1	1	0	0	0	0.530852	0	0	0	0.487152	0.690582	0.726862	1	0.813668	0.942413	0.977168	1	0.958745	1
STAT3	1	4	0	1	0	0.808891	2.1241	2.1241	0	0.676628	0.506348	0.726904	1	0.858425	0.942413	0.977168	1	0.958758	1
LGI4	1	2	0	0	0	1.7779	0	0	0	0.465062	0.749353	0.726925	1	0.813668	0.942413	0.977168	1	0.958765	1
UBA5	0	1	0	0	0	2.31248	0	0	0	0.465074	0.748558	0.726936	1	0.813668	0.942413	0.977168	1	0.958768	1
UBE2Q1	0	1	0	0	0	2.28498	0	0	0	0.470721	0.733504	0.726948	1	0.813668	0.942413	0.977168	1	0.958772	1
RAD51L3-RFFL	0	1	0	0	0	2.33763	0	0	0	0.460016	0.763333	0.726951	1	0.813668	0.942413	0.977168	1	0.958773	1
MEAF6	1	0	0	0	0	0	0	0	0	0.452731	0.785186	0.727023	1	0.813668	0.942413	0.977168	1	0.958796	1
ZNF846	1	2	0	0	0	1.69119	0	0	0	0.501703	0.669038	0.727029	1	0.813668	0.942413	0.977168	1	0.958798	1
SMARCA5	0	2	0	0	0	1.57315	0	0	0	0.558495	0.590199	0.727079	1	0.822743	0.942413	0.977168	1	0.958814	1
RGS16	0	0	0	0	0	0	0	0	0	0.442374	0.827178	0.727081	1	0.813668	0.942413	0.977168	1	0.958814	1
RAMP3	0	0	0	0	0	0	0	0	0	0.43306	0.880034	0.727163	1	0.813668	0.942413	0.977168	1	0.958841	1
TMEM203	1	0	0	0	0	0	0	0	0	0.432686	0.882929	0.727193	1	0.813668	0.942413	0.977168	1	0.95885	1
NUP93	1	2	0	0	0	1.64547	0	0	0	0.52265	0.635794	0.727208	1	0.816405	0.942413	0.977168	1	0.958855	1
RTCA	0	1	0	0	0	2.28969	0	0	0	0.469745	0.736815	0.72721	1	0.813668	0.942413	0.977168	1	0.958855	1
TGM1	0	3	0	0	0	1.47873	0	0	0	0.536233	0.618201	0.727356	1	0.817326	0.942413	0.977168	1	0.958902	1
RBP4	0	0	0	0	0	0	0	0	0	0.439977	0.840385	0.727382	1	0.813668	0.942413	0.977168	1	0.95891	1
VAPB	0	0	0	0	0	0	0	0	0	0.438613	0.84757	0.727391	1	0.813668	0.942413	0.977168	1	0.958913	1
SMCO2	0	1	0	0	0	2.42328	0	0	0	0.44352	0.825576	0.727449	1	0.813668	0.942413	0.977168	1	0.958931	1
LRRC23	0	1	0	0	0	2.30948	0	0	0	0.465682	0.748606	0.72748	1	0.813668	0.942413	0.977168	1	0.958942	1
METTL2A	0	0	0	0	0	0	0	0	0	0.449783	0.797884	0.727488	1	0.813668	0.942413	0.977168	1	0.958944	1
DNAJC5G	0	0	0	0	0	0	0	0	0	0.436618	0.859488	0.727508	1	0.813668	0.942413	0.977168	1	0.95895	1
CDX4	0	0	0	0	0	0	0	0	0	0.433898	0.876703	0.727509	1	0.813668	0.942413	0.977168	1	0.958951	1
PKN2	0	2	0	0	0	1.60289	0	0	0	0.543435	0.608653	0.727566	1	0.818476	0.942413	0.977168	1	0.958969	1
USP7	0	1	0	0	0	0.633333	0	0	0	0.626852	0.524451	0.727627	1	0.838718	0.942413	0.977168	1	0.958988	1
CTD-2116N17.1	0	1	0	0	0	2.22922	0	0	0	0.482563	0.707331	0.727629	1	0.813668	0.942413	0.977168	1	0.958989	1
RAX2	0	0	0	0	0	0	0	0	0	0.430631	0.902995	0.727654	1	0.813668	0.942413	0.977168	1	0.958997	1
DHFRL1	0	1	0	0	0	2.36834	0	0	0	0.453974	0.785509	0.727667	1	0.813668	0.942413	0.977168	1	0.959001	1
CLDN7	0	0	0	0	0	0	0	0	0	0.43724	0.857531	0.727784	1	0.813668	0.942413	0.977168	1	0.959038	1
VPS36	0	1	0	0	0	2.27108	0	0	0	0.473624	0.72878	0.727824	1	0.813668	0.942413	0.977168	1	0.959051	1
NEK7	0	0	0	0	0	0	0	0	0	0.453407	0.786131	0.727881	1	0.813668	0.942413	0.977168	1	0.959069	1
SLC25A26	0	0	0	0	0	0	0	0	0	0.455657	0.778336	0.727882	1	0.813668	0.942413	0.977168	1	0.959069	1
TSPAN16	0	0	0	0	0	0	0	0	0	0.437344	0.857901	0.727945	1	0.813668	0.942413	0.977168	1	0.959089	1
TACO1	0	1	0	0	0	2.42427	0	0	0	0.443336	0.828975	0.727978	1	0.813668	0.942413	0.977168	1	0.9591	1
CTSK	0	1	0	0	0	2.35547	0	0	0	0.456489	0.7782	0.727987	1	0.813668	0.942413	0.977168	1	0.959103	1
RPL10A	0	0	0	0	0	0	0	0	0	0.448943	0.803564	0.728057	1	0.813668	0.942413	0.977168	1	0.959125	1
HIST1H2BL	0	1	0	0	0	2.46447	0	0	0	0.435969	0.868581	0.728095	1	0.813668	0.942413	0.977168	1	0.959137	1
PUS10	0	1	0	0	0	2.27767	0	0	0	0.472242	0.733191	0.72814	1	0.813668	0.942413	0.977168	1	0.959151	1
CACNG6	0	0	0	0	0	0	0	0	0	0.439776	0.845576	0.728141	1	0.813668	0.942413	0.977168	1	0.959151	1
RNF10	0	2	0	0	0	1.71612	0	0	0	0.490947	0.692093	0.728173	1	0.813668	0.942413	0.977168	1	0.959162	1
ST13	0	0	0	0	0	0	0	0	0	0.454442	0.783695	0.728191	1	0.813668	0.942413	0.977168	1	0.959167	1
ZNF23	0	3	0	0	0	1.5255	0	0	0	0.506133	0.665034	0.728293	1	0.814089	0.942413	0.977168	1	0.9592	1
XPOT	0	2	0	0	0	1.60336	0	0	0	0.543199	0.610323	0.72831	1	0.818476	0.942413	0.977168	1	0.959205	1
ERCC1	0	0	0	0	0	0	0	0	0	0.440021	0.845249	0.728315	1	0.813668	0.942413	0.977168	1	0.959207	1
RPS16	0	0	0	0	0	0	0	0	0	0.444641	0.82297	0.728342	1	0.813668	0.942413	0.977168	1	0.959215	1
LRRC10B	0	0	0	0	0	0	0	0	0	0.430143	0.91426	0.728352	1	0.813668	0.942413	0.977168	1	0.959218	1
CALML6	0	0	0	0	0	0	0	0	0	0.441128	0.839788	0.728361	1	0.813668	0.942413	0.977168	1	0.959221	1
EPPIN-WFDC6	0	0	0	0	0	0	0	0	0	0.45342	0.788118	0.728398	1	0.813668	0.942413	0.977168	1	0.959233	1
CFDP1	0	0	0	0	0	0	0	0	0	0.454385	0.784922	0.728456	1	0.813668	0.942413	0.977168	1	0.959251	1
MUT	0	2	0	0	0	1.65529	0	0	0	0.518227	0.645102	0.728477	1	0.816405	0.942413	0.977168	1	0.959258	1
CLEC9A	0	0	0	0	0	0	0	0	0	0.444536	0.824471	0.728555	1	0.813668	0.942413	0.977168	1	0.959283	1
ZNF770	2	2	0	0	0	1.69192	0	0	0	0.501208	0.673416	0.728567	1	0.813668	0.942413	0.977168	1	0.959287	1
PXN	0	2	0	0	0	1.75267	0	0	0	0.475508	0.727422	0.728638	1	0.813668	0.942413	0.977168	1	0.959309	1
IL34	0	1	0	0	0	2.42604	0	0	0	0.443007	0.834025	0.728687	1	0.813668	0.942413	0.977168	1	0.959325	1
FNDC3B	0	3	0	0	0	1.34742	0	0	0	0.632899	0.528462	0.728781	1	0.84155	0.942413	0.977168	1	0.959354	1
PRR4	0	0	0	0	0	0	0	0	0	0.468844	0.74159	0.728794	1	0.813668	0.942413	0.977168	1	0.959358	1
NIPSNAP3A	1	1	0	0	0	2.39418	0	0	0	0.448925	0.808814	0.728796	1	0.813668	0.942413	0.977168	1	0.959359	1
RPL6	0	0	0	0	0	0	0	0	0	0.453451	0.789814	0.728852	1	0.813668	0.942413	0.977168	1	0.959377	1
RQCD1	0	1	0	0	0	2.34815	0	0	0	0.457929	0.77669	0.728866	1	0.813668	0.942413	0.977168	1	0.959381	1
CDH8	0	1	0	0	0	0.554986	0	0	0	0.521599	0.63446	0.728874	1	0.816405	0.942413	0.977168	1	0.959384	1
FAM216A	0	0	0	0	0	0	0	0	0	0.448076	0.811248	0.729008	1	0.813668	0.942413	0.977168	1	0.959426	1
EMILIN1	1	3	0	0	0	1.53161	0	0	0	0.502076	0.673836	0.729075	1	0.813668	0.942413	0.977168	1	0.959447	1
ATP1A3	1	1	0	0	0	0.539699	0	0	0	0.499807	0.671248	0.729078	1	0.813668	0.942413	0.977168	1	0.959448	1
SNX6	0	0	0	0	0	0	0	0	0	0.45834	0.774004	0.729119	1	0.813668	0.942413	0.977168	1	0.959461	1
LIPT2	0	0	0	0	0	0	0	0	0	0.433221	0.894059	0.729142	1	0.813668	0.942413	0.977168	1	0.959468	1
EHMT2	4	4	0	0	0	0.921601	0	0	0	0.874314	0.434629	0.729291	1	0.948472	0.942413	0.977168	1	0.959515	1
GLIPR1L1	0	0	0	0	0	0	0	0	0	0.449719	0.805827	0.729293	1	0.813668	0.942413	0.977168	1	0.959516	1
DPH5	0	0	0	0	0	0	0	0	0	0.443165	0.834771	0.729327	1	0.813668	0.942413	0.977168	1	0.959527	1
EPPIN	0	0	0	0	0	0	0	0	0	0.45438	0.788559	0.729377	1	0.813668	0.942413	0.977168	1	0.959542	1
CCDC69	0	0	0	0	0	0	0	0	0	0.455895	0.783295	0.729396	1	0.813668	0.942413	0.977168	1	0.959549	1
CCDC28B	0	0	0	0	0	0	0	0	0	0.436569	0.871959	0.7294	1	0.813668	0.942413	0.977168	1	0.95955	1
YIPF6	0	0	0	0	0	0	0	0	0	0.443454	0.834105	0.729469	1	0.813668	0.942413	0.977168	1	0.959572	1
TPP1	0	2	0	0	0	1.69904	0	0	0	0.498403	0.680865	0.729481	1	0.813668	0.942413	0.977168	1	0.959575	1
CD74	0	1	0	0	0	2.35584	0	0	0	0.456415	0.784044	0.729484	1	0.813668	0.942413	0.977168	1	0.959576	1
FAM172A	0	0	0	0	0	0	0	0	0	0.447712	0.815033	0.729506	1	0.813668	0.942413	0.977168	1	0.959583	1
EMD	0	0	0	0	0	0	0	0	0	0.443219	0.835788	0.729574	1	0.813668	0.942413	0.977168	1	0.959605	1
KSR2	2	3	0	0	0	1.49165	0	0	0	0.527178	0.634847	0.729639	1	0.816405	0.942413	0.977168	1	0.959625	1
RCN2	0	0	0	0	0	0	0	0	0	0.446249	0.822031	0.729645	1	0.813668	0.942413	0.977168	1	0.959627	1
POTEC	0	1	0	0	0	2.44858	0	0	0	0.438854	0.861249	0.729691	1	0.813668	0.942413	0.977168	1	0.959641	1
ABHD12B	0	0	0	0	0	0	0	0	0	0.446664	0.821073	0.729829	1	0.813668	0.942413	0.977168	1	0.959685	1
DKK4	0	1	0	0	0	2.34111	0	0	0	0.459323	0.775857	0.729881	1	0.813668	0.942413	0.977168	1	0.959701	1
PEX11G	0	0	0	0	0	0	0	0	0	0.444456	0.832352	0.730067	1	0.813668	0.942413	0.977168	1	0.95976	1
MRGPRX3	1	2	0	0	0	1.81833	0	0	0	0.449243	0.813814	0.730081	1	0.813668	0.942413	0.977168	1	0.959764	1
VMO1	0	0	0	0	0	0	0	0	0	0.440135	0.854901	0.730108	1	0.813668	0.942413	0.977168	1	0.959773	1
IL3	0	0	0	0	0	0	0	0	0	0.4477	0.817929	0.730122	1	0.813668	0.942413	0.977168	1	0.959777	1
RAB2B	0	0	0	0	0	0	0	0	0	0.445323	0.82867	0.730145	1	0.813668	0.942413	0.977168	1	0.959784	1
C8G	0	0	0	0	0	0	0	0	0	0.447336	0.81972	0.730167	1	0.813668	0.942413	0.977168	1	0.959791	1
NKX3-1	0	0	0	0	0	0	0	0	0	0.443753	0.836844	0.730278	1	0.813668	0.942413	0.977168	1	0.959826	1
FFAR2	0	2	0	0	0	1.80722	0	0	0	0.453693	0.797665	0.730318	1	0.813668	0.942413	0.977168	1	0.959839	1
SUSD2	0	1	0	0	0	0.551953	0	0	0	0.517339	0.644227	0.730387	1	0.816405	0.942413	0.977168	1	0.959861	1
ATP5S	0	0	0	0	0	0	0	0	0	0.440091	0.857283	0.730465	1	0.813668	0.942413	0.977168	1	0.959885	1
CD3E	0	0	0	0	0	0	0	0	0	0.459161	0.776358	0.730487	1	0.813668	0.942413	0.977168	1	0.959892	1
PPIL1	0	0	0	0	0	0	0	0	0	0.45217	0.801362	0.730497	1	0.813668	0.942413	0.977168	1	0.959895	1
FAM136A	0	0	0	0	0	0	0	0	0	0.438896	0.864612	0.730511	1	0.813668	0.942413	0.977168	1	0.959899	1
NBL1	1	0	0	0	0	0	0	0	0	0.43892	0.864975	0.730588	1	0.813668	0.942413	0.977168	1	0.959924	1
AQP11	0	0	0	0	0	0	0	0	0	0.439668	0.861225	0.730708	1	0.813668	0.942413	0.977168	1	0.959961	1
MYH7B	2	5	0	0	0	1.22748	0	0	0	0.673062	0.506895	0.730738	1	0.856882	0.942413	0.977168	1	0.959971	1
ARHGAP4	1	2	0	0	0	1.71405	0	0	0	0.491663	0.697215	0.730797	1	0.813668	0.942413	0.977168	1	0.959989	1
NPC2	0	0	0	0	0	0	0	0	0	0.453178	0.799067	0.73087	1	0.813668	0.942413	0.977168	1	0.960012	1
HORMAD1	0	0	0	0	0	0	0	0	0	0.452881	0.800295	0.730892	1	0.813668	0.942413	0.977168	1	0.960019	1
TMEM9B	0	0	0	0	0	0	0	0	0	0.447386	0.823328	0.730972	1	0.813668	0.942413	0.977168	1	0.960044	1
FAM19A4	0	0	0	0	0	0	0	0	0	0.443867	0.840024	0.730987	1	0.813668	0.942413	0.977168	1	0.960049	1
DACH1	1	2	0	0	0	1.73764	0	0	0	0.481597	0.719672	0.731021	1	0.813668	0.942413	0.977168	1	0.960059	1
TNNT2	0	1	0	0	0	2.30002	0	0	0	0.467617	0.7548	0.73107	1	0.813668	0.942413	0.977168	1	0.960075	1
WDR81	2	7	0	0	0	1.20114	0	0	0	0.660335	0.515469	0.731075	1	0.851686	0.942413	0.977168	1	0.960076	1
SFXN2	0	1	0	0	0	2.39277	0	0	0	0.449271	0.817888	0.731152	1	0.813668	0.942413	0.977168	1	0.9601	1
AKAP1	0	1	0	0	0	0.547702	0	0	0	0.511347	0.655722	0.731179	1	0.815289	0.942413	0.977168	1	0.960109	1
FTH1	0	0	0	0	0	0	0	0	0	0.446473	0.828624	0.731209	1	0.813668	0.942413	0.977168	1	0.960118	1
DGCR6	0	0	0	0	0	0	0	0	0	0.447915	0.822135	0.731214	1	0.813668	0.942413	0.977168	1	0.96012	1
ERCC2	1	8	1	0	0	1.12976	2.34317	2.34317	0	0.755368	0.458837	0.7313	1	0.892809	0.942413	0.977168	1	0.960147	1
NFYA	0	1	0	0	0	2.3046	0	0	0	0.466678	0.758371	0.731332	1	0.813668	0.942413	0.977168	1	0.960157	1
RAD51D	0	1	0	0	0	2.28783	0	0	0	0.470129	0.748795	0.731384	1	0.813668	0.942413	0.977168	1	0.960173	1
KDELR2	0	0	0	0	0	0	0	0	0	0.445632	0.833728	0.731437	1	0.813668	0.942413	0.977168	1	0.96019	1
LAT	0	1	0	0	0	2.24249	0	0	0	0.479695	0.724729	0.731525	1	0.813668	0.942413	0.977168	1	0.960217	1
TP53BP2	0	1	0	0	0	0.567641	0	0	0	0.539228	0.615162	0.731561	1	0.817822	0.942413	0.977168	1	0.960229	1
CNST	1	2	0	0	0	1.72733	0	0	0	0.485961	0.7114	0.731597	1	0.813668	0.942413	0.977168	1	0.96024	1
UBE2R2	0	0	0	0	0	0	0	0	0	0.441415	0.856667	0.731621	1	0.813668	0.942413	0.977168	1	0.960247	1
HSPB7	0	1	0	0	0	2.43141	0	0	0	0.442011	0.855048	0.731649	1	0.813668	0.942413	0.977168	1	0.960256	1
PMAIP1	1	0	0	0	0	0	0	0	0	0.454716	0.796576	0.731662	1	0.813668	0.942413	0.977168	1	0.96026	1
GPR27	0	0	0	0	0	0	0	0	0	0.43501	0.900747	0.731671	1	0.813668	0.942413	0.977168	1	0.960263	1
TSPAN14	0	1	0	0	0	2.39107	0	0	0	0.449595	0.819457	0.731795	1	0.813668	0.942413	0.977168	1	0.960301	1
CALM1	0	0	0	0	0	0	0	0	0	0.444568	0.841383	0.731899	1	0.813668	0.942413	0.977168	1	0.960334	1
GK5	0	1	0	0	0	2.25284	0	0	0	0.477481	0.731269	0.731919	1	0.813668	0.942413	0.977168	1	0.96034	1
TMA16	0	0	0	0	0	0	0	0	0	0.450564	0.814069	0.731925	1	0.813668	0.942413	0.977168	1	0.960342	1
MEGF6	2	2	0	0	0	0.722003	0	0	0	0.635985	0.523554	0.731967	1	0.842744	0.942413	0.977168	1	0.960355	1
HBE1	0	0	0	0	0	0	0	0	0	0.44143	0.85944	0.732094	1	0.813668	0.942413	0.977168	1	0.960395	1
ARPC4	0	0	0	0	0	0	0	0	0	0.451907	0.809306	0.732094	1	0.813668	0.942413	0.977168	1	0.960395	1
RAB15	0	0	0	0	0	0	0	0	0	0.445892	0.836157	0.732151	1	0.813668	0.942413	0.977168	1	0.960413	1
C16orf91	0	0	0	0	0	0	0	0	0	0.446606	0.832827	0.732169	1	0.813668	0.942413	0.977168	1	0.960418	1
TMEM59	0	0	0	0	0	0	0	0	0	0.454555	0.799505	0.732225	1	0.813668	0.942413	0.977168	1	0.960436	1
LYG1	0	0	0	0	0	0	0	0	0	0.452754	0.806658	0.732264	1	0.813668	0.942413	0.977168	1	0.960448	1
DPM1	0	0	0	0	0	0	0	0	0	0.458454	0.78573	0.732321	1	0.813668	0.942413	0.977168	1	0.960466	1
OCIAD1	0	0	0	0	0	0	0	0	0	0.476519	0.732443	0.732359	1	0.813668	0.942413	0.977168	1	0.960478	1
GFOD2	0	2	0	0	0	1.78688	0	0	0	0.46166	0.778219	0.732394	1	0.813668	0.942413	0.977168	1	0.960488	1
ATG3	0	0	0	0	0	0	0	0	0	0.456692	0.792682	0.732495	1	0.813668	0.942413	0.977168	1	0.96052	1
ITPR3	5	6	0	0	0	1.06867	0	0	0	0.879512	0.440583	0.732547	1	0.951258	0.942413	0.977168	1	0.960536	1
GAMT	0	0	0	0	0	0	0	0	0	0.444297	0.846408	0.732563	1	0.813668	0.942413	0.977168	1	0.960541	1
RAC3	0	0	0	0	0	0	0	0	0	0.444279	0.846571	0.732576	1	0.813668	0.942413	0.977168	1	0.960545	1
C2orf40	0	0	0	0	0	0	0	0	0	0.44945	0.822131	0.732633	1	0.813668	0.942413	0.977168	1	0.960563	1
ABCC8	2	2	0	0	0	0.716218	0	0	0	0.627237	0.530756	0.732738	1	0.83886	0.942413	0.977168	1	0.960596	1
EMP2	1	0	0	0	0	0	0	0	0	0.439452	0.876247	0.732791	1	0.813668	0.942413	0.977168	1	0.960612	1
ZNF587	0	0	0	0	0	0	0	0	0	0.440807	0.868765	0.732977	1	0.813668	0.942413	0.977168	1	0.96067	1
EQTN	0	0	0	0	0	0	0	0	0	0.445428	0.843053	0.733015	1	0.813668	0.942413	0.977168	1	0.960681	1
CDH5	1	3	0	0	0	1.50878	0	0	0	0.516378	0.658669	0.733143	1	0.816161	0.942413	0.977168	1	0.960721	1
HS3ST3A1	0	0	0	0	0	0	0	0	0	0.437898	0.890012	0.733166	1	0.813668	0.942413	0.977168	1	0.960728	1
CHMP1A	0	0	0	0	0	0	0	0	0	0.452104	0.813781	0.733275	1	0.813668	0.942413	0.977168	1	0.960762	1
BOLA1	0	0	0	0	0	0	0	0	0	0.440712	0.871766	0.73334	1	0.813668	0.942413	0.977168	1	0.960782	1
CD44	1	2	0	0	0	1.65177	0	0	0	0.519695	0.653098	0.73335	1	0.816405	0.942413	0.977168	1	0.960785	1
LSMEM2	0	0	0	0	0	0	0	0	0	0.446274	0.840751	0.73338	1	0.813668	0.942413	0.977168	1	0.960795	1
SRBD1	1	2	0	0	0	1.59541	0	0	0	0.546995	0.614965	0.733382	1	0.819222	0.942413	0.977168	1	0.960795	1
ARHGAP30	1	3	0	0	0	1.46342	0	0	0	0.546288	0.616631	0.733396	1	0.819222	0.942413	0.977168	1	0.9608	1
FAM230A	0	0	0	0	0	0	0	0	0	0.434977	0.918052	0.733446	1	0.813668	0.942477	0.977168	1	0.960815	1
ZNF606	0	3	0	0	0	1.51112	0	0	0	0.515163	0.661437	0.733464	1	0.815923	0.942413	0.977168	1	0.960821	1
PLA2R1	0	3	0	0	0	1.38171	0	0	0	0.605794	0.55612	0.733594	1	0.830734	0.942413	0.977168	1	0.960861	1
MRPL9	0	0	0	0	0	0	0	0	0	0.450499	0.822276	0.733633	1	0.813668	0.942413	0.977168	1	0.960873	1
SNRPA1	0	0	0	0	0	0	0	0	0	0.45513	0.803287	0.733643	1	0.813668	0.942413	0.977168	1	0.960876	1
MID1IP1	0	0	0	0	0	0	0	0	0	0.438579	0.889285	0.733729	1	0.813668	0.942413	0.977168	1	0.960903	1
SPATA19	0	0	0	0	0	0	0	0	0	0.458011	0.792934	0.733744	1	0.813668	0.942413	0.977168	1	0.960908	1
ADAM15	0	2	0	0	0	1.58256	0	0	0	0.553667	0.607695	0.733812	1	0.821131	0.942413	0.977168	1	0.960928	1
C1orf210	0	0	0	0	0	0	0	0	0	0.444369	0.853608	0.733896	1	0.813668	0.942413	0.977168	1	0.960955	1
RAP2A	0	0	0	0	0	0	0	0	0	0.441914	0.868266	0.733954	1	0.813668	0.942413	0.977168	1	0.960973	1
CLRN2	0	1	0	0	0	2.37187	0	0	0	0.45329	0.814032	0.733987	1	0.813668	0.942413	0.977168	1	0.960983	1
THAP2	0	0	0	0	0	0	0	0	0	0.458509	0.792335	0.734042	1	0.813668	0.942413	0.977168	1	0.961	1
SOST	0	0	0	0	0	0	0	0	0	0.439705	0.883735	0.734078	1	0.813668	0.942413	0.977168	1	0.961011	1
APOLD1	1	0	0	0	0	0	0	0	0	0.441477	0.871844	0.734078	1	0.813668	0.942413	0.977168	1	0.961011	1
ZBED1	1	4	0	0	0	1.46013	0	0	0	0.492297	0.705745	0.734127	1	0.813668	0.942413	0.977168	1	0.961026	1
TYROBP	1	0	0	0	0	0	0	0	0	0.445072	0.851339	0.734163	1	0.813668	0.942413	0.977168	1	0.961037	1
ALKBH6	0	0	0	0	0	0	0	0	0	0.45129	0.821357	0.734166	1	0.813668	0.942413	0.977168	1	0.961038	1
C22orf15	0	0	0	0	0	0	0	0	0	0.452816	0.814913	0.734177	1	0.813668	0.942413	0.977168	1	0.961041	1
HSF4	0	1	0	0	0	2.36289	0	0	0	0.455036	0.807968	0.734186	1	0.813668	0.942413	0.977168	1	0.961044	1
TMEM222	0	0	0	0	0	0	0	0	0	0.445077	0.851569	0.73421	1	0.813668	0.942413	0.977168	1	0.961052	1
PPA2	0	0	0	0	0	0	0	0	0	0.453482	0.812591	0.734271	1	0.813668	0.942413	0.977168	1	0.961071	1
TXNL4A	0	0	0	0	0	0	0	0	0	0.446667	0.844272	0.734399	1	0.813668	0.942413	0.977168	1	0.96111	1
PPP4R2	0	1	0	0	0	2.3386	0	0	0	0.459822	0.791255	0.734413	1	0.813668	0.942413	0.977168	1	0.961114	1
RPS27A	0	0	0	0	0	0	0	0	0	0.452691	0.816702	0.734453	1	0.813668	0.942413	0.977168	1	0.961127	1
ZNF844	0	1	0	0	0	0.538946	0	0	0	0.498924	0.686137	0.734466	1	0.813668	0.942413	0.977168	1	0.961131	1
SHD	0	1	0	0	0	2.39435	0	0	0	0.44897	0.835167	0.734487	1	0.813668	0.942413	0.977168	1	0.961137	1
B4GALT7	0	1	0	0	0	2.42397	0	0	0	0.443392	0.864428	0.734526	1	0.813668	0.942413	0.977168	1	0.961149	1
EIF5A	0	1	0	0	0	2.36809	0	0	0	0.454022	0.813754	0.734593	1	0.813668	0.942413	0.977168	1	0.96117	1
MRGBP	0	0	0	0	0	0	0	0	0	0.443138	0.865084	0.734621	1	0.813668	0.942413	0.977168	1	0.961179	1
BCL11B	0	1	0	0	0	0.52092	0	0	0	0.473024	0.746923	0.734629	1	0.813668	0.942413	0.977168	1	0.961181	1
TDGF1	0	1	0	0	0	2.3853	0	0	0	0.4507	0.828115	0.734657	1	0.813668	0.942413	0.977168	1	0.96119	1
ZCCHC13	0	0	0	0	0	0	0	0	0	0.452325	0.819331	0.734685	1	0.813668	0.942413	0.977168	1	0.961198	1
ZNF319	0	1	0	0	0	0.52172	0	0	0	0.474182	0.744036	0.734725	1	0.813668	0.942413	0.977168	1	0.961211	1
CRH	0	0	0	0	0	0	0	0	0	0.44144	0.876533	0.734732	1	0.813668	0.942413	0.977168	1	0.961213	1
SRSF3	0	0	0	0	0	0	0	0	0	0.451986	0.821321	0.734799	1	0.813668	0.942413	0.977168	1	0.961233	1
TMEM87A	0	1	0	0	0	2.21066	0	0	0	0.486627	0.717966	0.73485	1	0.813668	0.942413	0.977168	1	0.961249	1
CD164	0	0	0	0	0	0	0	0	0	0.464062	0.776481	0.73486	1	0.813668	0.942413	0.977168	1	0.961252	1
ITPA	1	0	0	0	0	0	0	0	0	0.459704	0.791563	0.734915	1	0.813668	0.942413	0.977168	1	0.961269	1
NLRP12	1	3	0	0	0	1.49938	0	0	0	0.522412	0.653103	0.734988	1	0.816405	0.942413	0.977168	1	0.961292	1
ARL2	0	0	0	0	0	0	0	0	0	0.446518	0.848351	0.734996	1	0.813668	0.942413	0.977168	1	0.961294	1
IL31RA	0	2	0	0	0	1.63624	0	0	0	0.527198	0.645344	0.73507	1	0.816405	0.942413	0.977168	1	0.961317	1
MYPOP	0	1	0	0	0	2.42741	0	0	0	0.442753	0.872306	0.735157	1	0.813668	0.942413	0.977168	1	0.961344	1
RPL27	0	0	0	0	0	0	0	0	0	0.450567	0.829485	0.735179	1	0.813668	0.942413	0.977168	1	0.961351	1
CCPG1	0	2	0	0	0	1.65348	0	0	0	0.519071	0.658267	0.735246	1	0.816405	0.942413	0.977168	1	0.961371	1
CGRRF1	0	1	0	0	0	2.35824	0	0	0	0.455944	0.809197	0.735298	1	0.813668	0.942413	0.977168	1	0.961387	1
CCDC136	0	1	0	0	0	0.566778	0	0	0	0.538033	0.624151	0.735307	1	0.817522	0.942413	0.977168	1	0.96139	1
KLF1	0	1	0	0	0	2.38853	0	0	0	0.450081	0.834728	0.73543	1	0.813668	0.942413	0.977168	1	0.961428	1
ICOS	1	0	0	0	0	0	0	0	0	0.448297	0.841977	0.735494	1	0.813668	0.942413	0.977168	1	0.961447	1
MVB12A	0	0	0	0	0	0	0	0	0	0.457944	0.800622	0.735556	1	0.813668	0.942413	0.977168	1	0.961466	1
PTPN23	1	2	0	0	0	0.693319	0	0	0	0.592478	0.563161	0.735608	1	0.828117	0.942413	0.977168	1	0.961482	1
KCTD2	0	0	0	0	0	0	0	0	0	0.446329	0.853562	0.735731	1	0.813668	0.942413	0.977168	1	0.96152	1
CSRNP2	0	2	0	0	0	1.73206	0	0	0	0.48413	0.727217	0.735758	1	0.813668	0.942413	0.977168	1	0.961528	1
ATP2A1	0	1	0	0	0	0.566244	0	0	0	0.537293	0.626166	0.735806	1	0.817468	0.942413	0.977168	1	0.961543	1
MAFF	0	0	0	0	0	0	0	0	0	0.442304	0.878293	0.735806	1	0.813668	0.942413	0.977168	1	0.961543	1
NPIPB15	0	1	0	0	0	2.42954	0	0	0	0.442358	0.879599	0.735859	1	0.813668	0.942413	0.977168	1	0.961559	1
VPS26A	0	0	0	0	0	0	0	0	0	0.451944	0.826976	0.735939	1	0.813668	0.942413	0.977168	1	0.961584	1
CMTM4	0	0	0	0	0	0	0	0	0	0.447894	0.846475	0.735946	1	0.813668	0.942413	0.977168	1	0.961586	1
LGALS8	0	1	0	0	0	2.34168	0	0	0	0.45921	0.800126	0.736084	1	0.813668	0.942413	0.977168	1	0.961628	1
IQCF6	0	0	0	0	0	0	0	0	0	0.451019	0.832163	0.736133	1	0.813668	0.942413	0.977168	1	0.961643	1
KCNMB1	0	1	0	0	0	2.34781	0	0	0	0.457997	0.804907	0.736146	1	0.813668	0.942413	0.977168	1	0.961647	1
POLB	0	0	0	0	0	0	0	0	0	0.460997	0.792287	0.736255	1	0.813668	0.942413	0.977168	1	0.961681	1
NDUFAF6	0	0	0	0	0	0	0	0	0	0.456921	0.807586	0.736263	1	0.813668	0.942413	0.977168	1	0.961683	1
PACRGL	0	0	0	0	0	0	0	0	0	0.461118	0.79197	0.736284	1	0.813668	0.942413	0.977168	1	0.961689	1
NDUFA8	0	0	0	0	0	0	0	0	0	0.448606	0.844699	0.736287	1	0.813668	0.942413	0.977168	1	0.96169	1
EIF3E	0	1	0	0	0	2.33045	0	0	0	0.461449	0.792917	0.736291	1	0.813668	0.942413	0.977168	1	0.961692	1
MOCS2	0	0	0	0	0	0	0	0	0	0.44989	0.838796	0.736379	1	0.813668	0.942413	0.977168	1	0.961719	1
RPL13A	0	1	0	0	0	2.26733	0	0	0	0.474412	0.75332	0.736461	1	0.813668	0.942413	0.977168	1	0.961744	1
COPS3	0	1	0	0	0	2.24672	0	0	0	0.478787	0.741935	0.736559	1	0.813668	0.942413	0.977168	1	0.961774	1
CD8B	0	0	0	0	0	0	0	0	0	0.445153	0.865849	0.736646	1	0.813668	0.942413	0.977168	1	0.9618	1
LSS	3	1	0	0	0	0.58903	0	0	0	0.568022	0.590438	0.736681	1	0.82382	0.942413	0.977168	1	0.961811	1
PINLYP	0	0	0	0	0	0	0	0	0	0.443123	0.879586	0.736767	1	0.813668	0.942413	0.977168	1	0.961837	1
METTL21C	0	1	0	0	0	2.36343	0	0	0	0.454931	0.820002	0.736812	1	0.813668	0.942413	0.977168	1	0.961851	1
PCDHB4	1	1	0	0	0	0.551422	0	0	0	0.516409	0.660175	0.736851	1	0.816161	0.942413	0.977168	1	0.961863	1
H2AFX	0	0	0	0	0	0	0	0	0	0.440482	0.900634	0.736939	1	0.813668	0.942413	0.977168	1	0.96189	1
RELL2	0	1	0	0	0	2.37115	0	0	0	0.453429	0.827556	0.737053	1	0.813668	0.942413	0.977168	1	0.961925	1
AGAP2	2	1	0	0	0	0.587159	0	0	0	0.565636	0.593678	0.737066	1	0.823347	0.942413	0.977168	1	0.961929	1
CD40LG	0	0	0	0	0	0	0	0	0	0.450231	0.842032	0.737305	1	0.813668	0.942413	0.977168	1	0.962001	1
CACNA2D3	0	1	0	0	0	0.622646	0	0	0	0.613052	0.54912	0.737308	1	0.833297	0.942413	0.977168	1	0.962002	1
INO80E	1	0	0	0	0	0	0	0	0	0.450694	0.8399	0.73733	1	0.813668	0.942413	0.977168	1	0.962009	1
CTAGE1	0	1	0	0	0	0.552521	0	0	0	0.518138	0.658465	0.737399	1	0.816405	0.942413	0.977168	1	0.96203	1
KLK10	0	0	0	0	0	0	0	0	0	0.450621	0.840757	0.737427	1	0.813668	0.942413	0.977168	1	0.962038	1
ZDHHC21	0	0	0	0	0	0	0	0	0	0.457728	0.809661	0.737467	1	0.813668	0.942413	0.977168	1	0.962051	1
TMCO5A	1	0	0	0	0	0	0	0	0	0.454462	0.823377	0.737498	1	0.813668	0.942413	0.977168	1	0.96206	1
OR51F2	2	2	0	0	0	1.73426	0	0	0	0.482849	0.735503	0.73758	1	0.813668	0.942413	0.977168	1	0.962085	1
NCOA5	0	2	0	0	0	1.62224	0	0	0	0.533929	0.640911	0.737684	1	0.817263	0.942413	0.977168	1	0.962117	1
KDM7A	2	2	0	0	0	1.53891	0	0	0	0.576229	0.589369	0.737718	1	0.82637	0.942413	0.977168	1	0.962127	1
FGF21	0	0	0	0	0	0	0	0	0	0.44665	0.863769	0.737725	1	0.813668	0.942413	0.977168	1	0.962129	1
FGFBP3	0	0	0	0	0	0	0	0	0	0.443494	0.884183	0.737754	1	0.813668	0.942413	0.977168	1	0.962138	1
ZNRD1	0	0	0	0	0	0	0	0	0	0.456385	0.816523	0.737783	1	0.813668	0.942413	0.977168	1	0.962147	1
ATP7A	1	1	0	0	0	0.566749	0	0	0	0.537819	0.629752	0.737901	1	0.817522	0.942413	0.977168	1	0.962183	1
RNF31	3	3	0	0	0	1.36227	0	0	0	0.620302	0.550673	0.737926	1	0.835746	0.942413	0.977168	1	0.96219	1
PI3	1	0	0	0	0	0	0	0	0	0.443689	0.884466	0.737975	1	0.813668	0.942413	0.977168	1	0.962205	1
PSMF1	2	1	0	0	0	2.31918	0	0	0	0.463564	0.793153	0.738249	1	0.813668	0.942413	0.977168	1	0.962289	1
GCLM	0	0	0	0	0	0	0	0	0	0.453209	0.832728	0.738262	1	0.813668	0.942413	0.977168	1	0.962293	1
HTR5A-AS1	0	0	0	0	0	0	0	0	0	0.443713	0.88653	0.738275	1	0.813668	0.942413	0.977168	1	0.962296	1
AXIN2	3	9	1	0	0	1.0865	2.38835	2.38835	0	0.822418	0.449891	0.738305	1	0.925638	0.942413	0.977168	1	0.962305	1
ATP8B1	0	3	0	0	0	1.33346	0	0	0	0.644341	0.53404	0.738355	1	0.844842	0.942413	0.977168	1	0.962321	1
C11orf65	0	0	0	0	0	0	0	0	0	0.455503	0.823013	0.738374	1	0.813668	0.942413	0.977168	1	0.962327	1
FBXO32	0	0	0	0	0	0	0	0	0	0.456894	0.817117	0.738375	1	0.813668	0.942413	0.977168	1	0.962327	1
CCER2	1	1	0	0	0	2.37249	0	0	0	0.453091	0.835727	0.738414	1	0.813668	0.942413	0.977168	1	0.962338	1
C9orf135	1	0	0	0	0	0	0	0	0	0.45504	0.825649	0.738501	1	0.813668	0.942413	0.977168	1	0.962365	1
IL32	0	0	0	0	0	0	0	0	0	0.462752	0.795439	0.738601	1	0.813668	0.942413	0.977168	1	0.962395	1
HPGD	0	0	0	0	0	0	0	0	0	0.450331	0.848725	0.738619	1	0.813668	0.942413	0.977168	1	0.962401	1
EFHD1	0	0	0	0	0	0	0	0	0	0.445289	0.878287	0.738637	1	0.813668	0.942413	0.977168	1	0.962406	1
DOLPP1	0	0	0	0	0	0	0	0	0	0.454715	0.827869	0.738664	1	0.813668	0.942413	0.977168	1	0.962414	1
U2SURP	0	2	0	0	0	1.53861	0	0	0	0.576719	0.590623	0.738666	1	0.82637	0.942413	0.977168	1	0.962415	1
TMEM178A	0	1	0	0	0	2.28825	0	0	0	0.470041	0.773759	0.738727	1	0.813668	0.942413	0.977168	1	0.962434	1
SMO	0	2	0	0	0	1.66413	0	0	0	0.514133	0.674334	0.738742	1	0.815923	0.942413	0.977168	1	0.962438	1
ZNF526	0	1	0	0	0	0.534578	0	0	0	0.492688	0.710501	0.738749	1	0.813668	0.942413	0.977168	1	0.96244	1
TFAM	0	0	0	0	0	0	0	0	0	0.464492	0.79074	0.73897	1	0.813668	0.942413	0.977168	1	0.962507	1
FAM163A	1	0	0	0	0	0	0	0	0	0.443756	0.891744	0.73899	1	0.813668	0.942413	0.977168	1	0.962513	1
SFXN5	0	1	0	0	0	2.30349	0	0	0	0.466905	0.784882	0.739031	1	0.813668	0.942413	0.977168	1	0.962525	1
CIAPIN1	0	0	0	0	0	0	0	0	0	0.457502	0.817691	0.739051	1	0.813668	0.942413	0.977168	1	0.962531	1
IGFBPL1	0	0	0	0	0	0	0	0	0	0.452588	0.839791	0.739062	1	0.813668	0.942413	0.977168	1	0.962535	1
NAT8L	0	0	0	0	0	0	0	0	0	0.445237	0.88245	0.739169	1	0.813668	0.942413	0.977168	1	0.962567	1
C14orf180	1	1	0	0	0	2.33325	0	0	0	0.460811	0.806956	0.739172	1	0.813668	0.942413	0.977168	1	0.962568	1
TSPAN3	0	0	0	0	0	0	0	0	0	0.452027	0.843367	0.739215	1	0.813668	0.942413	0.977168	1	0.962581	1
SPP2	0	0	0	0	0	0	0	0	0	0.453229	0.837533	0.739221	1	0.813668	0.942413	0.977168	1	0.962583	1
FAM209B	0	0	0	0	0	0	0	0	0	0.458323	0.815092	0.739225	1	0.813668	0.942413	0.977168	1	0.962584	1
COPZ1	0	0	0	0	0	0	0	0	0	0.467514	0.781801	0.739316	1	0.813668	0.942413	0.977168	1	0.962611	1
RAX	0	0	0	0	0	0	0	0	0	0.446326	0.876761	0.739396	1	0.813668	0.942413	0.977168	1	0.962636	1
PDE4D	1	2	0	0	0	1.60526	0	0	0	0.542087	0.632958	0.739412	1	0.818476	0.942413	0.977168	1	0.96264	1
SULT6B1	0	0	0	0	0	0	0	0	0	0.454664	0.832053	0.739463	1	0.813668	0.942413	0.977168	1	0.962656	1
SRM	0	0	0	0	0	0	0	0	0	0.45179	0.846114	0.7395	1	0.813668	0.942413	0.977168	1	0.962667	1
PPTC7	0	1	0	0	0	2.34309	0	0	0	0.458931	0.815788	0.73951	1	0.813668	0.942413	0.977168	1	0.96267	1
LCN8	0	0	0	0	0	0	0	0	0	0.450271	0.854465	0.739568	1	0.813668	0.942413	0.977168	1	0.962688	1
TBC1D32	0	2	0	0	0	1.51318	0	0	0	0.590655	0.578304	0.739578	1	0.827954	0.942413	0.977168	1	0.962691	1
TNNC1	0	0	0	0	0	0	0	0	0	0.449176	0.860671	0.739589	1	0.813668	0.942413	0.977168	1	0.962694	1
SEMA4B	4	1	0	0	0	0.564246	0	0	0	0.533864	0.63911	0.739608	1	0.817263	0.942413	0.977168	1	0.9627	1
SCN5A	3	6	0	0	0	1.13129	0	0	0	0.780365	0.471733	0.739617	1	0.905635	0.942413	0.977168	1	0.962702	1
CEACAM19	0	1	0	0	0	2.33508	0	0	0	0.460523	0.81007	0.739636	1	0.813668	0.942413	0.977168	1	0.962708	1
PMP22	0	0	0	0	0	0	0	0	0	0.450491	0.853836	0.739665	1	0.813668	0.942413	0.977168	1	0.962717	1
SWI5	0	0	0	0	0	0	0	0	0	0.454585	0.833697	0.739717	1	0.813668	0.942413	0.977168	1	0.962732	1
ASGR2	0	1	0	0	0	2.34075	0	0	0	0.459396	0.814896	0.739728	1	0.813668	0.942413	0.977168	1	0.962736	1
HIST1H4I	1	1	0	0	0	2.42612	0	0	0	0.442914	0.906012	0.73976	1	0.813668	0.942413	0.977168	1	0.962746	1
GINS2	0	0	0	0	0	0	0	0	0	0.457978	0.819374	0.739848	1	0.813668	0.942413	0.977168	1	0.962772	1
ST20-MTHFS	0	0	0	0	0	0	0	0	0	0.460491	0.809278	0.739869	1	0.813668	0.942413	0.977168	1	0.962778	1
CRYBB2	0	0	0	0	0	0	0	0	0	0.456888	0.824329	0.739912	1	0.813668	0.942413	0.977168	1	0.962791	1
C14orf166	0	0	0	0	0	0	0	0	0	0.466911	0.786191	0.739938	1	0.813668	0.942413	0.977168	1	0.962799	1
P2RX5	0	1	0	0	0	2.30821	0	0	0	0.465942	0.791851	0.740005	1	0.813668	0.942413	0.977168	1	0.962819	1
FAIM2	0	0	0	0	0	0	0	0	0	0.465184	0.792574	0.740044	1	0.813668	0.942413	0.977168	1	0.962831	1
UPK3B	0	0	0	0	0	0	0	0	0	0.451769	0.849249	0.740046	1	0.813668	0.942413	0.977168	1	0.962832	1
KIF15	0	1	0	0	0	0.624633	0	0	0	0.615631	0.551324	0.740094	1	0.833812	0.942413	0.977168	1	0.962846	1
ATP6V1F	0	0	0	0	0	0	0	0	0	0.446305	0.881905	0.740104	1	0.813668	0.942413	0.977168	1	0.962849	1
DLX1	0	0	0	0	0	0	0	0	0	0.456243	0.828167	0.74012	1	0.813668	0.942413	0.977168	1	0.962854	1
MIXL1	0	0	0	0	0	0	0	0	0	0.444247	0.897141	0.740123	1	0.813668	0.942413	0.977168	1	0.962855	1
MS4A2	0	0	0	0	0	0	0	0	0	0.457987	0.820851	0.740174	1	0.813668	0.942413	0.977168	1	0.96287	1
IFRG15	0	0	0	0	0	0	0	0	0	0.457356	0.824352	0.740343	1	0.813668	0.942413	0.977168	1	0.962921	1
ADK	0	0	0	0	0	0	0	0	0	0.460466	0.811636	0.740383	1	0.813668	0.942413	0.977168	1	0.962933	1
MREG	0	0	0	0	0	0	0	0	0	0.461534	0.807467	0.740388	1	0.813668	0.942413	0.977168	1	0.962934	1
SEC22C	0	1	0	0	0	2.25239	0	0	0	0.477576	0.757828	0.740537	1	0.813668	0.942413	0.977168	1	0.962979	1
PRRG4	0	0	0	0	0	0	0	0	0	0.450512	0.859503	0.740642	1	0.813668	0.942413	0.977168	1	0.963011	1
C2orf74	0	0	0	0	0	0	0	0	0	0.464467	0.797722	0.740684	1	0.813668	0.942413	0.977168	1	0.963023	1
HINT2	0	0	0	0	0	0	0	0	0	0.464715	0.797121	0.740757	1	0.813668	0.942413	0.977168	1	0.963045	1
ARL13A	0	0	0	0	0	0	0	0	0	0.460451	0.813403	0.740767	1	0.813668	0.942413	0.977168	1	0.963048	1
VPS29	0	0	0	0	0	0	0	0	0	0.458975	0.819482	0.740773	1	0.813668	0.942413	0.977168	1	0.96305	1
TRAPPC4	0	0	0	0	0	0	0	0	0	0.456562	0.829976	0.74078	1	0.813668	0.942413	0.977168	1	0.963052	1
SAT2	0	0	0	0	0	0	0	0	0	0.457582	0.825516	0.740792	1	0.813668	0.942413	0.977168	1	0.963056	1
JAGN1	0	1	0	0	0	2.37678	0	0	0	0.45234	0.852059	0.740798	1	0.813668	0.942413	0.977168	1	0.963058	1
PDCD6	0	0	0	0	0	0	0	0	0	0.453614	0.844052	0.740806	1	0.813668	0.942413	0.977168	1	0.96306	1
SSBP2	0	0	0	0	0	0	0	0	0	0.465407	0.795087	0.740868	1	0.813668	0.942413	0.977168	1	0.963078	1
FCGR3A	0	0	0	0	0	0	0	0	0	0.455263	0.836521	0.740892	1	0.813668	0.942413	0.977168	1	0.963086	1
RP11-1035H13.3	0	0	0	0	0	0	0	0	0	0.461358	0.810452	0.740916	1	0.813668	0.942413	0.977168	1	0.963093	1
HRASLS5	0	1	0	0	0	2.3287	0	0	0	0.461799	0.810715	0.740931	1	0.813668	0.942413	0.977168	1	0.963098	1
TUT1	0	1	0	0	0	0.575337	0	0	0	0.549834	0.619646	0.740937	1	0.819956	0.942413	0.977168	1	0.963099	1
HDC	0	2	0	0	0	1.65824	0	0	0	0.516854	0.675052	0.741087	1	0.816405	0.942413	0.977168	1	0.963144	1
FAM71F2	0	0	0	0	0	0	0	0	0	0.449712	0.867109	0.741122	1	0.813668	0.942413	0.977168	1	0.963155	1
GTF3C3	0	2	0	0	0	1.60878	0	0	0	0.540518	0.638643	0.741144	1	0.817994	0.942413	0.977168	1	0.963161	1
ADM	0	0	0	0	0	0	0	0	0	0.45377	0.845187	0.741158	1	0.813668	0.942413	0.977168	1	0.963166	1
CTC-512J12.6	0	0	0	0	0	0	0	0	0	0.459735	0.818379	0.741221	1	0.813668	0.942413	0.977168	1	0.963184	1
DOCK3	1	3	0	0	0	0.91468	0	0	0	0.879905	0.446609	0.74134	1	0.951333	0.942413	0.977168	1	0.96322	1
FRAT2	0	0	0	0	0	0	0	0	0	0.449	0.873116	0.741374	1	0.813668	0.942413	0.977168	1	0.96323	1
FAM132B	0	0	0	0	0	0	0	0	0	0.450924	0.861781	0.741401	1	0.813668	0.942413	0.977168	1	0.963238	1
PDZD11	0	0	0	0	0	0	0	0	0	0.468558	0.786286	0.741406	1	0.813668	0.942413	0.977168	1	0.96324	1
SCGN	0	0	0	0	0	0	0	0	0	0.464226	0.801673	0.741425	1	0.813668	0.942413	0.977168	1	0.963246	1
GALNT3	1	2	0	0	0	1.6656	0	0	0	0.51328	0.682051	0.741428	1	0.815743	0.942413	0.977168	1	0.963246	1
CSRP1	0	0	0	0	0	0	0	0	0	0.460978	0.814709	0.741532	1	0.813668	0.942413	0.977168	1	0.963278	1
MYL9	0	0	0	0	0	0	0	0	0	0.449123	0.873675	0.741573	1	0.813668	0.942413	0.977168	1	0.96329	1
RNF138	0	0	0	0	0	0	0	0	0	0.45344	0.849306	0.7416	1	0.813668	0.942413	0.977168	1	0.963298	1
ANP32D	0	0	0	0	0	0	0	0	0	0.447724	0.883966	0.741724	1	0.813668	0.942413	0.977168	1	0.963335	1
CREM	0	1	0	0	0	2.13921	0	0	0	0.502864	0.701689	0.741737	1	0.813668	0.942413	0.977168	1	0.963339	1
ZNF655	1	2	0	0	0	1.69003	0	0	0	0.502219	0.704082	0.741828	1	0.813668	0.942413	0.977168	1	0.963366	1
TIMP3	0	1	0	0	0	2.28521	0	0	0	0.470672	0.78338	0.741924	1	0.813668	0.942413	0.977168	1	0.963394	1
STMN1	1	0	0	0	0	0	0	0	0	0.46849	0.788619	0.741945	1	0.813668	0.942413	0.977168	1	0.963401	1
TJP3	1	3	0	0	0	1.40929	0	0	0	0.584733	0.588706	0.74197	1	0.826621	0.942413	0.977168	1	0.963408	1
HSDL2	0	1	0	0	0	2.30634	0	0	0	0.466324	0.798295	0.741972	1	0.813668	0.942413	0.977168	1	0.963409	1
LPIN2	1	2	0	0	0	1.58913	0	0	0	0.550163	0.627339	0.741997	1	0.820178	0.942413	0.977168	1	0.963416	1
OPN1LW	1	0	0	0	0	0	0	0	0	0.449163	0.876551	0.742031	1	0.813668	0.942413	0.977168	1	0.963426	1
MSRB3	0	0	0	0	0	0	0	0	0	0.454508	0.846584	0.742093	1	0.813668	0.942413	0.977168	1	0.963445	1
LZTFL1	0	0	0	0	0	0	0	0	0	0.47314	0.774011	0.742095	1	0.813668	0.942413	0.977168	1	0.963446	1
PNO1	0	0	0	0	0	0	0	0	0	0.460827	0.818014	0.742125	1	0.813668	0.942413	0.977168	1	0.963454	1
SPINT2	0	1	0	0	0	2.32301	0	0	0	0.462944	0.811937	0.742239	1	0.813668	0.942413	0.977168	1	0.963489	1
DCDC2B	1	1	0	0	0	2.28513	0	0	0	0.470611	0.784723	0.74224	1	0.813668	0.942413	0.977168	1	0.963489	1
TLR8	0	1	0	0	0	0.553506	0	0	0	0.519521	0.667297	0.742265	1	0.816405	0.942413	0.977168	1	0.963496	1
NTPCR	0	0	0	0	0	0	0	0	0	0.455237	0.8439	0.74227	1	0.813668	0.942413	0.977168	1	0.963498	1
FGF13	0	0	0	0	0	0	0	0	0	0.47073	0.782576	0.742328	1	0.813668	0.942413	0.977168	1	0.963515	1
MRPL11	0	0	0	0	0	0	0	0	0	0.454245	0.849316	0.742344	1	0.813668	0.942413	0.977168	1	0.96352	1
CD248	0	1	0	0	0	0.526402	0	0	0	0.480945	0.750375	0.742381	1	0.813668	0.942413	0.977168	1	0.963531	1
PPM1N	0	1	0	0	0	2.34553	0	0	0	0.458448	0.831371	0.742426	1	0.813668	0.942413	0.977168	1	0.963544	1
PPCDC	0	0	0	0	0	0	0	0	0	0.451424	0.865263	0.742427	1	0.813668	0.942413	0.977168	1	0.963544	1
SPATA25	0	1	0	0	0	2.35916	0	0	0	0.455766	0.843846	0.742442	1	0.813668	0.942413	0.977168	1	0.963549	1
RANBP1	0	0	0	0	0	0	0	0	0	0.460263	0.821909	0.742457	1	0.813668	0.942413	0.977168	1	0.963554	1
FLYWCH2	0	0	0	0	0	0	0	0	0	0.444776	0.913802	0.742464	1	0.813668	0.942413	0.977168	1	0.963556	1
TM4SF2	0	1	0	0	0	2.30866	0	0	0	0.465851	0.802225	0.742521	1	0.813668	0.942413	0.977168	1	0.963573	1
KLHL8	0	2	0	0	0	1.59618	0	0	0	0.546783	0.632889	0.742532	1	0.819222	0.942413	0.977168	1	0.963576	1
EMX1	0	0	0	0	0	0	0	0	0	0.447884	0.88893	0.742536	1	0.813668	0.942413	0.977168	1	0.963577	1
TMEM156	0	1	0	0	0	2.33101	0	0	0	0.461337	0.819714	0.742554	1	0.813668	0.942413	0.977168	1	0.963582	1
RLBP1	0	1	0	0	0	2.32017	0	0	0	0.463515	0.811307	0.742604	1	0.813668	0.942413	0.977168	1	0.963597	1
ATP5C1	0	1	0	0	0	2.2471	0	0	0	0.478708	0.761884	0.742721	1	0.813668	0.942413	0.977168	1	0.963632	1
CUTC	0	1	0	0	0	2.25917	0	0	0	0.476135	0.769396	0.742739	1	0.813668	0.942413	0.977168	1	0.963637	1
PCGF5	0	0	0	0	0	0	0	0	0	0.482429	0.749404	0.742755	1	0.813668	0.942413	0.977168	1	0.963642	1
EEFSEC	0	2	0	0	0	1.7652	0	0	0	0.470371	0.788816	0.742915	1	0.813668	0.942413	0.977168	1	0.96369	1
MAPKBP1	1	2	0	0	0	0.752668	0	0	0	0.681852	0.510674	0.742916	1	0.860172	0.942413	0.977168	1	0.96369	1
MYH6	1	5	0	0	0	1.16129	0	0	0	0.756776	0.483586	0.742937	1	0.893448	0.942413	0.977168	1	0.963696	1
TMEM98	0	0	0	0	0	0	0	0	0	0.461305	0.819846	0.742953	1	0.813668	0.942413	0.977168	1	0.963701	1
FCRL5	1	3	0	0	0	1.47575	0	0	0	0.537954	0.646608	0.742953	1	0.817522	0.942413	0.977168	1	0.963701	1
BNIP3	0	0	0	0	0	0	0	0	0	0.454234	0.853136	0.743008	1	0.813668	0.942413	0.977168	1	0.963717	1
CCNH	0	1	0	0	0	2.23669	0	0	0	0.480944	0.756593	0.743008	1	0.813668	0.942413	0.977168	1	0.963717	1
CDKL5	1	2	0	0	0	1.64658	0	0	0	0.522125	0.670467	0.743009	1	0.816405	0.942413	0.977168	1	0.963718	1
SMAP2	0	1	0	0	0	2.21813	0	0	0	0.484982	0.746158	0.743105	1	0.813668	0.942413	0.977168	1	0.963746	1
KRTAP3-1	0	0	0	0	0	0	0	0	0	0.446034	0.908556	0.743115	1	0.813668	0.942413	0.977168	1	0.963749	1
NOL6	0	2	0	0	0	0.723049	0	0	0	0.638024	0.538139	0.743169	1	0.843648	0.942413	0.977168	1	0.963765	1
PTPRM	0	2	0	0	0	0.782206	0	0	0	0.724798	0.490417	0.743242	1	0.877294	0.942413	0.977168	1	0.963787	1
SLC45A4	2	1	0	0	0	0.537258	0	0	0	0.496143	0.715637	0.743301	1	0.813668	0.942413	0.977168	1	0.963804	1
LMNB2	0	2	0	0	0	1.71217	0	0	0	0.492657	0.728878	0.743315	1	0.813668	0.942413	0.977168	1	0.963809	1
NUDT16L1	0	0	0	0	0	0	0	0	0	0.449851	0.881066	0.74332	1	0.813668	0.942413	0.977168	1	0.96381	1
SERPINF2	0	2	0	0	0	1.72091	0	0	0	0.488883	0.737939	0.743345	1	0.813668	0.942413	0.977168	1	0.963818	1
LRRK2	0	3	0	0	0	1.02497	0	0	0	0.967238	0.44231	0.743374	1	0.987694	0.942413	0.977168	1	0.963826	1
WDR82	0	0	0	0	0	0	0	0	0	0.45809	0.836096	0.743389	1	0.813668	0.942413	0.977168	1	0.96383	1
C9orf9	1	1	0	0	0	2.37478	0	0	0	0.452647	0.866126	0.74348	1	0.813668	0.942413	0.977168	1	0.963857	1
SETMAR	1	2	0	0	0	1.61749	0	0	0	0.536072	0.649807	0.743522	1	0.817326	0.942413	0.977168	1	0.96387	1
SLA2	1	0	0	0	0	0	0	0	0	0.45472	0.853737	0.743558	1	0.813668	0.942413	0.977168	1	0.96388	1
COL2A1	0	3	0	0	0	1.29392	0	0	0	0.678065	0.520195	0.74361	1	0.858509	0.942413	0.977168	1	0.963896	1
ZFYVE26	1	4	0	0	0	0.938859	0	0	0	0.903263	0.446052	0.743672	1	0.960818	0.942413	0.977168	1	0.963914	1
PROM1	1	2	0	0	0	1.59035	0	0	0	0.549542	0.631419	0.743677	1	0.819745	0.942413	0.977168	1	0.963916	1
C22orf43	0	0	0	0	0	0	0	0	0	0.483993	0.748303	0.743716	1	0.813668	0.942413	0.977168	1	0.963927	1
PLP2	0	0	0	0	0	0	0	0	0	0.458702	0.834947	0.74372	1	0.813668	0.942413	0.977168	1	0.963929	1
CENPP	0	0	0	0	0	0	0	0	0	0.47007	0.790896	0.743913	1	0.813668	0.942413	0.977168	1	0.963986	1
SMAP1	0	1	0	0	0	2.2859	0	0	0	0.47053	0.791451	0.74393	1	0.813668	0.942413	0.977168	1	0.963991	1
KCNIP1	0	0	0	0	0	0	0	0	0	0.464542	0.81138	0.743972	1	0.813668	0.942413	0.977168	1	0.964003	1
MRAP	0	0	0	0	0	0	0	0	0	0.459678	0.83183	0.743985	1	0.813668	0.942413	0.977168	1	0.964007	1
RNPC3	0	1	0	0	0	2.23054	0	0	0	0.482277	0.756264	0.744027	1	0.813668	0.942413	0.977168	1	0.964019	1
OR51A4	0	0	0	0	0	0	0	0	0	0.447999	0.900203	0.744038	1	0.813668	0.942413	0.977168	1	0.964023	1
TMEM190	0	0	0	0	0	0	0	0	0	0.462732	0.819314	0.744118	1	0.813668	0.942413	0.977168	1	0.964046	1
MAP1LC3B2	0	0	0	0	0	0	0	0	0	0.469764	0.792767	0.74412	1	0.813668	0.942413	0.977168	1	0.964047	1
ZNF507	0	3	0	0	0	1.41401	0	0	0	0.581508	0.595755	0.744126	1	0.826621	0.942413	0.977168	1	0.964049	1
POP4	0	0	0	0	0	0	0	0	0	0.464177	0.813519	0.74413	1	0.813668	0.942413	0.977168	1	0.96405	1
CELA3B	1	0	0	0	0	0	0	0	0	0.457067	0.845054	0.744157	1	0.813668	0.942413	0.977168	1	0.964058	1
MGST1	0	0	0	0	0	0	0	0	0	0.455478	0.85337	0.744194	1	0.813668	0.942413	0.977168	1	0.964069	1
PIGL	0	0	0	0	0	0	0	0	0	0.456297	0.849182	0.744205	1	0.813668	0.942413	0.977168	1	0.964072	1
GDF7	1	1	0	0	0	2.37071	0	0	0	0.453437	0.866278	0.744236	1	0.813668	0.942413	0.977168	1	0.964081	1
PYCARD	0	0	0	0	0	0	0	0	0	0.452394	0.871564	0.744307	1	0.813668	0.942413	0.977168	1	0.964102	1
KRTAP9-9	0	0	0	0	0	0	0	0	0	0.453248	0.866591	0.74433	1	0.813668	0.942413	0.977168	1	0.964109	1
DDX54	1	1	0	0	0	0.572778	0	0	0	0.546146	0.631616	0.744465	1	0.819222	0.942413	0.977168	1	0.964149	1
SLC50A1	0	0	0	0	0	0	0	0	0	0.464361	0.814322	0.744474	1	0.813668	0.942413	0.977168	1	0.964151	1
SEMA3E	0	2	0	0	0	1.56135	0	0	0	0.564631	0.614299	0.744492	1	0.823302	0.942413	0.977168	1	0.964157	1
LCE3A	0	0	0	0	0	0	0	0	0	0.449294	0.894432	0.744562	1	0.813668	0.942413	0.977168	1	0.964177	1
TMEM52B	0	0	0	0	0	0	0	0	0	0.459177	0.83742	0.744636	1	0.813668	0.942413	0.977168	1	0.964199	1
APOBR	1	3	0	0	0	1.5027	0	0	0	0.520274	0.67805	0.744653	1	0.816405	0.942413	0.977168	1	0.964204	1
DCUN1D2	0	0	0	0	0	0	0	0	0	0.46014	0.833379	0.744714	1	0.813668	0.942413	0.977168	1	0.964222	1
FLT3LG	0	0	0	0	0	0	0	0	0	0.460802	0.83088	0.74481	1	0.813668	0.942413	0.977168	1	0.96425	1
FGF7	1	0	0	0	0	0	0	0	0	0.46836	0.800679	0.744838	1	0.813668	0.942413	0.977168	1	0.964259	1
TLDC2	0	0	0	0	0	0	0	0	0	0.457693	0.846338	0.744967	1	0.813668	0.942413	0.977168	1	0.964297	1
ANKZF1	0	1	0	0	0	0.609541	0	0	0	0.595887	0.576265	0.744971	1	0.828117	0.942413	0.977168	1	0.964298	1
RPS23	0	0	0	0	0	0	0	0	0	0.459566	0.837331	0.744972	1	0.813668	0.942413	0.977168	1	0.964298	1
ARL14EPL	0	0	0	0	0	0	0	0	0	0.467053	0.806145	0.74499	1	0.813668	0.942413	0.977168	1	0.964304	1
TNFSF9	0	0	0	0	0	0	0	0	0	0.450004	0.892544	0.744992	1	0.813668	0.942413	0.977168	1	0.964304	1
KIF2B	0	1	0	0	0	0.541186	0	0	0	0.502112	0.707379	0.745069	1	0.813668	0.942413	0.977168	1	0.964327	1
UCHL3	0	0	0	0	0	0	0	0	0	0.470219	0.795284	0.745147	1	0.813668	0.942413	0.977168	1	0.96435	1
GCSAM	0	0	0	0	0	0	0	0	0	0.46599	0.810979	0.745167	1	0.813668	0.942413	0.977168	1	0.964356	1
STMN2	1	0	0	0	0	0	0	0	0	0.468628	0.801134	0.745183	1	0.813668	0.942413	0.977168	1	0.96436	1
EID1	0	1	0	0	0	2.34901	0	0	0	0.457761	0.848836	0.7452	1	0.813668	0.942413	0.977168	1	0.964365	1
INCA1	0	0	0	0	0	0	0	0	0	0.463169	0.822538	0.745204	1	0.813668	0.942413	0.977168	1	0.964367	1
RNASE7	0	0	0	0	0	0	0	0	0	0.453525	0.870609	0.745211	1	0.813668	0.942413	0.977168	1	0.964369	1
ZNF423	3	3	0	0	0	0.706847	0	0	0	0.54085	0.639162	0.745244	1	0.818168	0.942413	0.977168	1	0.964378	1
PCDHGC3	1	3	0	0	0	1.50927	0	0	0	0.516065	0.686877	0.745263	1	0.816161	0.942413	0.977168	1	0.964384	1
PSMC1	0	1	0	0	0	2.25941	0	0	0	0.476084	0.778602	0.745299	1	0.813668	0.942413	0.977168	1	0.964394	1
EDN2	0	0	0	0	0	0	0	0	0	0.459905	0.837503	0.745313	1	0.813668	0.942413	0.977168	1	0.964398	1
JUND	0	0	0	0	0	0	0	0	0	0.44932	0.901154	0.745394	1	0.813668	0.942413	0.977168	1	0.964422	1
BHLHE41	0	0	0	0	0	0	0	0	0	0.459514	0.839792	0.745399	1	0.813668	0.942413	0.977168	1	0.964424	1
TEX101	0	1	0	0	0	2.2388	0	0	0	0.480489	0.765843	0.745407	1	0.813668	0.942413	0.977168	1	0.964426	1
CHMP3	0	0	0	0	0	0	0	0	0	0.4658	0.812804	0.745413	1	0.813668	0.942413	0.977168	1	0.964428	1
PDAP1	0	0	0	0	0	0	0	0	0	0.460711	0.834703	0.745493	1	0.813668	0.942413	0.977168	1	0.964451	1
CRLS1	0	0	0	0	0	0	0	0	0	0.466471	0.810571	0.745501	1	0.813668	0.942413	0.977168	1	0.964454	1
WIBG	0	0	0	0	0	0	0	0	0	0.461577	0.830852	0.745503	1	0.813668	0.942413	0.977168	1	0.964454	1
CELA1	0	0	0	0	0	0	0	0	0	0.456656	0.854719	0.745509	1	0.813668	0.942413	0.977168	1	0.964456	1
PAFAH1B2	0	0	0	0	0	0	0	0	0	0.46452	0.8184	0.745518	1	0.813668	0.942413	0.977168	1	0.964459	1
COQ3	0	1	0	0	0	2.30494	0	0	0	0.466609	0.812099	0.745542	1	0.813668	0.942413	0.977168	1	0.964466	1
GRB2	0	0	0	0	0	0	0	0	0	0.46223	0.828307	0.745571	1	0.813668	0.942413	0.977168	1	0.964474	1
CDK7	0	1	0	0	0	2.22882	0	0	0	0.482651	0.760412	0.745607	1	0.813668	0.942413	0.977168	1	0.964485	1
C7orf49	0	0	0	0	0	0	0	0	0	0.456206	0.857772	0.745618	1	0.813668	0.942413	0.977168	1	0.964488	1
KRTAP1-1	0	0	0	0	0	0	0	0	0	0.451988	0.883721	0.745685	1	0.813668	0.942413	0.977168	1	0.964508	1
HMX2	0	0	0	0	0	0	0	0	0	0.453709	0.87299	0.745743	1	0.813668	0.942413	0.977168	1	0.964525	1
FXYD3	0	0	0	0	0	0	0	0	0	0.473757	0.785816	0.745806	1	0.813668	0.942413	0.977168	1	0.964543	1
POLR3B	0	1	0	0	0	0.638151	0	0	0	0.633014	0.546608	0.74582	1	0.84155	0.942413	0.977168	1	0.964547	1
GPC5	0	2	0	0	0	1.66844	0	0	0	0.512153	0.694838	0.745823	1	0.81536	0.942413	0.977168	1	0.964548	1
CD300LD	0	0	0	0	0	0	0	0	0	0.463517	0.824068	0.745841	1	0.813668	0.942413	0.977168	1	0.964553	1
PPP4R4	0	2	0	0	0	1.40019	0	0	0	0.658453	0.534653	0.745928	1	0.851067	0.942413	0.977168	1	0.964579	1
MYL1	0	0	0	0	0	0	0	0	0	0.459392	0.843263	0.745946	1	0.813668	0.942413	0.977168	1	0.964584	1
DCBLD1	0	2	0	0	0	1.61034	0	0	0	0.539747	0.649588	0.745949	1	0.817948	0.942413	0.977168	1	0.964585	1
MYB	0	2	0	0	0	1.6224	0	0	0	0.533853	0.658586	0.746058	1	0.817263	0.942413	0.977168	1	0.964617	1
RAP2C	1	0	0	0	0	0	0	0	0	0.454827	0.868576	0.7461	1	0.813668	0.942413	0.977168	1	0.96463	1
HNRNPUL2	1	1	0	0	0	0.625923	0	0	0	0.617162	0.559671	0.746229	1	0.834329	0.942413	0.977168	1	0.964667	1
ANKHD1	0	4	0	0	0	1.15746	0	0	0	0.7845	0.477648	0.746249	1	0.907891	0.942413	0.977168	1	0.964673	1
ZG16B	0	1	0	0	0	2.33503	0	0	0	0.460533	0.841057	0.746254	1	0.813668	0.942413	0.977168	1	0.964674	1
SRP19	0	0	0	0	0	0	0	0	0	0.470508	0.79886	0.746284	1	0.813668	0.942413	0.977168	1	0.964683	1
MAGEA6	0	0	0	0	0	0	0	0	0	0.453125	0.880528	0.746299	1	0.813668	0.942413	0.977168	1	0.964688	1
PRL	0	1	0	0	0	2.19118	0	0	0	0.490958	0.741098	0.746379	1	0.813668	0.942413	0.977168	1	0.964711	1
CXCL12	0	0	0	0	0	0	0	0	0	0.458743	0.849636	0.746523	1	0.813668	0.942413	0.977168	1	0.964753	1
DEFB119	0	0	0	0	0	0	0	0	0	0.462059	0.833975	0.746566	1	0.813668	0.942413	0.977168	1	0.964766	1
PIR	0	0	0	0	0	0	0	0	0	0.464155	0.824875	0.746583	1	0.813668	0.942413	0.977168	1	0.964771	1
MDFIC	0	1	0	0	0	2.33446	0	0	0	0.460647	0.842329	0.746603	1	0.813668	0.942413	0.977168	1	0.964776	1
CSPG4	2	7	0	0	0	1.16344	0	0	0	0.715577	0.505977	0.746663	1	0.874582	0.942413	0.977168	1	0.964794	1
C1orf192	0	0	0	0	0	0	0	0	0	0.465645	0.819421	0.746744	1	0.813668	0.942413	0.977168	1	0.964818	1
TM2D2	0	0	0	0	0	0	0	0	0	0.46349	0.828685	0.746781	1	0.813668	0.942413	0.977168	1	0.964829	1
LCE2A	0	0	0	0	0	0	0	0	0	0.457249	0.859075	0.746795	1	0.813668	0.942413	0.977168	1	0.964833	1
KITLG	0	0	0	0	0	0	0	0	0	0.461469	0.837905	0.746806	1	0.813668	0.942413	0.977168	1	0.964836	1
ZDHHC11B	0	0	0	0	0	0	0	0	0	0.458347	0.853369	0.746823	1	0.813668	0.942413	0.977168	1	0.964841	1
TPD52L3	0	0	0	0	0	0	0	0	0	0.451071	0.899455	0.746839	1	0.813668	0.942413	0.977168	1	0.964845	1
MT1E	0	0	0	0	0	0	0	0	0	0.456382	0.864217	0.746844	1	0.813668	0.942413	0.977168	1	0.964847	1
KIF4A	0	1	0	0	0	0.628124	0	0	0	0.620147	0.558205	0.74689	1	0.83568	0.942413	0.977168	1	0.964861	1
C16orf13	0	0	0	0	0	0	0	0	0	0.464084	0.826709	0.746903	1	0.813668	0.942413	0.977168	1	0.964864	1
SCN11A	0	4	0	0	0	1.22301	0	0	0	0.708636	0.508778	0.746915	1	0.872093	0.942413	0.977168	1	0.964868	1
MADCAM1	0	0	0	0	0	0	0	0	0	0.452932	0.886384	0.746926	1	0.813668	0.942413	0.977168	1	0.964871	1
APIP	1	0	0	0	0	0	0	0	0	0.461891	0.836606	0.746932	1	0.813668	0.942413	0.977168	1	0.964873	1
CARD16	0	0	0	0	0	0	0	0	0	0.460931	0.841343	0.74698	1	0.813668	0.942413	0.977168	1	0.964887	1
GPA33	0	1	0	0	0	2.22836	0	0	0	0.482751	0.764725	0.746985	1	0.813668	0.942413	0.977168	1	0.964888	1
ZNF14	0	2	0	0	0	1.23867	0	0	0	0.774741	0.480928	0.74704	1	0.902593	0.942413	0.977168	1	0.964904	1
CD37	0	0	0	0	0	0	0	0	0	0.464434	0.826061	0.747081	1	0.813668	0.942413	0.977168	1	0.964916	1
RAP2B	1	1	0	0	0	2.33274	0	0	0	0.460912	0.843662	0.747104	1	0.813668	0.942413	0.977168	1	0.964923	1
C4A	0	0	0	0	0	0	0	0	0	0.466856	0.816202	0.747112	1	0.813668	0.942413	0.977168	1	0.964925	1
GNPTAB	3	3	0	0	0	1.34266	0	0	0	0.636096	0.5523	0.747119	1	0.842744	0.942413	0.977168	1	0.964927	1
TMEM219	0	0	0	0	0	0	0	0	0	0.459408	0.849808	0.74716	1	0.813668	0.942413	0.977168	1	0.964939	1
NR2C2AP	0	0	0	0	0	0	0	0	0	0.463265	0.831605	0.747175	1	0.813668	0.942413	0.977168	1	0.964943	1
C20ORF135	0	0	0	0	0	0	0	0	0	0.450843	0.905063	0.74727	1	0.813668	0.942413	0.977168	1	0.964971	1
RRAS	0	0	0	0	0	0	0	0	0	0.457388	0.861387	0.747307	1	0.813668	0.942413	0.977168	1	0.964982	1
LYPLA1	0	0	0	0	0	0	0	0	0	0.46486	0.82565	0.747376	1	0.813668	0.942413	0.977168	1	0.965002	1
CAB39	0	1	0	0	0	2.26546	0	0	0	0.474806	0.790431	0.747381	1	0.813668	0.942413	0.977168	1	0.965004	1
SCGB2A2	0	0	0	0	0	0	0	0	0	0.454361	0.88009	0.747385	1	0.813668	0.942413	0.977168	1	0.965005	1
FABP1	1	0	0	0	0	0	0	0	0	0.45834	0.856753	0.747398	1	0.813668	0.942413	0.977168	1	0.965009	1
IDH1	1	4	0	0	0	1.07929	0	0	0	0.885334	0.455277	0.747491	1	0.953377	0.942413	0.977168	1	0.965036	1
SNAP23	0	0	0	0	0	0	0	0	0	0.466518	0.819487	0.747535	1	0.813668	0.942413	0.977168	1	0.965048	1
OLFML3	1	2	0	0	0	1.66126	0	0	0	0.515283	0.693224	0.74757	1	0.815923	0.942413	0.977168	1	0.965059	1
TEX261	0	0	0	0	0	0	0	0	0	0.458791	0.85545	0.747589	1	0.813668	0.942413	0.977168	1	0.965064	1
SLC4A11	2	1	0	0	0	0.57246	0	0	0	0.545545	0.638919	0.747589	1	0.819176	0.942413	0.977168	1	0.965064	1
CACYBP	0	0	0	0	0	0	0	0	0	0.466631	0.819412	0.747619	1	0.813668	0.942413	0.977168	1	0.965073	1
PGPEP1	0	0	0	0	0	0	0	0	0	0.463787	0.831574	0.747638	1	0.813668	0.942413	0.977168	1	0.965078	1
C3orf56	0	0	0	0	0	0	0	0	0	0.452465	0.895299	0.74764	1	0.813668	0.942413	0.977168	1	0.965079	1
CD4	0	1	0	0	0	2.29417	0	0	0	0.46882	0.812801	0.74766	1	0.813668	0.942413	0.977168	1	0.965085	1
CALB2	0	0	0	0	0	0	0	0	0	0.470157	0.805938	0.747676	1	0.813668	0.942413	0.977168	1	0.965089	1
ESX1	0	0	0	0	0	0	0	0	0	0.458594	0.857204	0.747709	1	0.813668	0.942413	0.977168	1	0.965099	1
PLAC8L1	0	0	0	0	0	0	0	0	0	0.457826	0.861734	0.747765	1	0.813668	0.942413	0.977168	1	0.965115	1
PAAF1	0	1	0	0	0	2.18601	0	0	0	0.49212	0.742457	0.747777	1	0.813668	0.942413	0.977168	1	0.965119	1
PDPN	0	0	0	0	0	0	0	0	0	0.467819	0.815584	0.747828	1	0.813668	0.942413	0.977168	1	0.965134	1
CISD3	0	0	0	0	0	0	0	0	0	0.458705	0.857333	0.747833	1	0.813668	0.942413	0.977168	1	0.965135	1
LYZL4	0	0	0	0	0	0	0	0	0	0.459029	0.855681	0.747846	1	0.813668	0.942413	0.977168	1	0.965139	1
KIAA1191	0	1	0	0	0	2.16433	0	0	0	0.497044	0.730995	0.74789	1	0.813668	0.942413	0.977168	1	0.965152	1
TSPO2	0	0	0	0	0	0	0	0	0	0.460029	0.85082	0.747905	1	0.813668	0.942413	0.977168	1	0.965156	1
CLEC5A	0	0	0	0	0	0	0	0	0	0.47032	0.806394	0.747926	1	0.813668	0.942413	0.977168	1	0.965162	1
CLEC16A	0	1	0	0	0	0.56687	0	0	0	0.53816	0.650305	0.747979	1	0.817649	0.942413	0.977168	1	0.965177	1
FAM49B	0	0	0	0	0	0	0	0	0	0.47427	0.792829	0.748057	1	0.813668	0.942413	0.977168	1	0.9652	1
RP11-371E8.4	0	0	0	0	0	0	0	0	0	0.463212	0.83638	0.74808	1	0.813668	0.942413	0.977168	1	0.965207	1
PRG3	0	0	0	0	0	0	0	0	0	0.465379	0.827176	0.748159	1	0.813668	0.942413	0.977168	1	0.96523	1
PRPF18	0	1	0	0	0	2.2352	0	0	0	0.481267	0.773062	0.748161	1	0.813668	0.942413	0.977168	1	0.96523	1
EIF4E3	0	0	0	0	0	0	0	0	0	0.477101	0.783991	0.748205	1	0.813668	0.942413	0.977168	1	0.965243	1
TLR7	1	1	0	0	0	0.548678	0	0	0	0.51254	0.694593	0.748223	1	0.81536	0.942413	0.977168	1	0.965248	1
SLC25A18	0	1	0	0	0	2.30332	0	0	0	0.46694	0.822782	0.748239	1	0.813668	0.942413	0.977168	1	0.965253	1
FBXL22	0	1	0	0	0	2.32905	0	0	0	0.46173	0.846282	0.748336	1	0.813668	0.942413	0.977168	1	0.965281	1
KCNK4	0	1	0	0	0	2.28542	0	0	0	0.470629	0.808933	0.748349	1	0.813668	0.942413	0.977168	1	0.965285	1
FBXO2	0	0	0	0	0	0	0	0	0	0.460318	0.851835	0.748349	1	0.813668	0.942413	0.977168	1	0.965285	1
RNF215	0	1	0	0	0	2.2656	0	0	0	0.474776	0.794779	0.74848	1	0.813668	0.942413	0.977168	1	0.965323	1
ANKHD1-EIF4EBP3	0	4	0	0	0	1.14347	0	0	0	0.801706	0.474976	0.748483	1	0.916126	0.942413	0.977168	1	0.965324	1
GAPVD1	2	3	0	0	0	1.29048	0	0	0	0.680673	0.525116	0.748506	1	0.859681	0.942413	0.977168	1	0.96533	1
CNPY3	0	0	0	0	0	0	0	0	0	0.467466	0.820171	0.748526	1	0.813668	0.942413	0.977168	1	0.965336	1
FSCN2	0	2	0	0	0	1.72361	0	0	0	0.487729	0.756909	0.74853	1	0.813668	0.942413	0.977168	1	0.965337	1
PLA2G2F	0	0	0	0	0	0	0	0	0	0.461877	0.845063	0.748535	1	0.813668	0.942413	0.977168	1	0.965339	1
SGK223	1	4	0	0	0	1.39973	0	0	0	0.539549	0.656528	0.748538	1	0.817948	0.942413	0.977168	1	0.965339	1
OLFM1	0	2	0	0	0	1.73951	0	0	0	0.480987	0.776273	0.748624	1	0.813668	0.942413	0.977168	1	0.965364	1
DNAJC27	0	1	0	0	0	2.23589	0	0	0	0.481117	0.775407	0.7487	1	0.813668	0.942413	0.977168	1	0.965386	1
SEPT7	0	0	0	0	0	0	0	0	0	0.47103	0.807352	0.748773	1	0.813668	0.942413	0.977168	1	0.965408	1
RNF103-CHMP3	0	0	0	0	0	0	0	0	0	0.46926	0.814231	0.748797	1	0.813668	0.942413	0.977168	1	0.965415	1
SFXN1	0	1	0	0	0	2.1693	0	0	0	0.495908	0.736434	0.748838	1	0.813668	0.942413	0.977168	1	0.965426	1
AIF1	0	0	0	0	0	0	0	0	0	0.473834	0.797522	0.748853	1	0.813668	0.942413	0.977168	1	0.965431	1
ATAD2B	0	1	0	0	0	0.610261	0	0	0	0.596837	0.581889	0.748863	1	0.828117	0.942413	0.977168	1	0.965434	1
VARS	0	4	0	0	0	1.09314	0	0	0	0.866707	0.460037	0.74888	1	0.944255	0.942413	0.977168	1	0.965438	1
RAC1	1	1	0	0	0	0.629485	0	0	0	0.621765	0.560158	0.748937	1	0.836519	0.942413	0.977168	1	0.965455	1
TUBGCP3	0	2	0	0	0	1.42551	0	0	0	0.642378	0.55008	0.749032	1	0.844132	0.942413	0.977168	1	0.965482	1
GDPD1	0	0	0	0	0	0	0	0	0	0.474481	0.796203	0.749086	1	0.813668	0.942413	0.977168	1	0.965498	1
EFHC1	0	2	0	0	0	1.58535	0	0	0	0.552248	0.638638	0.749105	1	0.821131	0.942413	0.977168	1	0.965503	1
FAM151B	0	1	0	0	0	2.28608	0	0	0	0.470493	0.813155	0.749217	1	0.813668	0.942413	0.977168	1	0.965536	1
DEPDC5	0	2	0	0	0	0.784237	0	0	0	0.727693	0.496711	0.749254	1	0.878517	0.942413	0.977168	1	0.965547	1
UNC5C	2	1	0	0	0	0.576192	0	0	0	0.550678	0.635403	0.749322	1	0.82037	0.942413	0.977168	1	0.965566	1
IL37	1	0	0	0	0	0	0	0	0	0.461104	0.85366	0.749382	1	0.813668	0.942413	0.977168	1	0.965583	1
PPIC	0	0	0	0	0	0	0	0	0	0.463758	0.840951	0.749457	1	0.813668	0.942413	0.977168	1	0.965605	1
GUCA1A	0	0	0	0	0	0	0	0	0	0.462124	0.849067	0.749491	1	0.813668	0.942413	0.977168	1	0.965615	1
C1orf50	1	0	0	0	0	0	0	0	0	0.459967	0.860407	0.749501	1	0.813668	0.942413	0.977168	1	0.965618	1
RAB23	0	0	0	0	0	0	0	0	0	0.470037	0.81443	0.749527	1	0.813668	0.942413	0.977168	1	0.965625	1
SPAG17	1	3	0	0	0	0.950221	0	0	0	0.931443	0.449861	0.749564	1	0.973186	0.942413	0.977168	1	0.965636	1
DPH6	0	0	0	0	0	0	0	0	0	0.470488	0.813073	0.749617	1	0.813668	0.942413	0.977168	1	0.965651	1
DRG1	0	1	0	0	0	2.24106	0	0	0	0.480004	0.782286	0.749666	1	0.813668	0.942413	0.977168	1	0.965665	1
DCTN5	0	0	0	0	0	0	0	0	0	0.470229	0.814331	0.749674	1	0.813668	0.942413	0.977168	1	0.965668	1
YWHAQ	0	0	0	0	0	0	0	0	0	0.466069	0.831599	0.749685	1	0.813668	0.942413	0.977168	1	0.965671	1
GCA	0	0	0	0	0	0	0	0	0	0.473337	0.802759	0.749698	1	0.813668	0.942413	0.977168	1	0.965675	1
SPO11	0	0	0	0	0	0	0	0	0	0.467518	0.825544	0.749722	1	0.813668	0.942413	0.977168	1	0.965682	1
C6orf62	0	0	0	0	0	0	0	0	0	0.46838	0.82202	0.749736	1	0.813668	0.942413	0.977168	1	0.965686	1
PRIM2	0	0	0	0	0	0	0	0	0	0.480224	0.780207	0.749857	1	0.813668	0.942413	0.977168	1	0.965721	1
HLA-DPB1	1	1	0	0	0	2.22895	0	0	0	0.482544	0.775422	0.749922	1	0.813668	0.942413	0.977168	1	0.965739	1
C1orf101	1	2	0	0	0	1.63484	0	0	0	0.527694	0.677025	0.749952	1	0.816405	0.942413	0.977168	1	0.965748	1
CLDN24	0	0	0	0	0	0	0	0	0	0.465084	0.837551	0.74999	1	0.813668	0.942413	0.977168	1	0.965759	1
DCUN1D1	0	0	0	0	0	0	0	0	0	0.47799	0.788894	0.750253	1	0.813668	0.942413	0.977168	1	0.965834	1
CREG2	1	0	0	0	0	0	0	0	0	0.460444	0.86257	0.750293	1	0.813668	0.942413	0.977168	1	0.965846	1
IL20	0	0	0	0	0	0	0	0	0	0.473571	0.804429	0.750302	1	0.813668	0.942413	0.977168	1	0.965848	1
RAB37	0	0	0	0	0	0	0	0	0	0.471286	0.813116	0.750328	1	0.813668	0.942413	0.977168	1	0.965856	1
VPREB1	0	0	0	0	0	0	0	0	0	0.459141	0.870568	0.750378	1	0.813668	0.942413	0.977168	1	0.96587	1
AMZ2	1	1	0	0	0	2.26511	0	0	0	0.474801	0.802266	0.750389	1	0.813668	0.942413	0.977168	1	0.965873	1
ORC6	0	0	0	0	0	0	0	0	0	0.46926	0.822067	0.750525	1	0.813668	0.942413	0.977168	1	0.965912	1
AVIL	0	2	0	0	0	1.50553	0	0	0	0.594939	0.592389	0.750528	1	0.828117	0.942413	0.977168	1	0.965913	1
TMEM159	0	0	0	0	0	0	0	0	0	0.46382	0.847098	0.750663	1	0.813668	0.942413	0.977168	1	0.965952	1
LYPD6	0	0	0	0	0	0	0	0	0	0.474122	0.804146	0.750714	1	0.813668	0.942413	0.977168	1	0.965967	1
HOMER3	0	1	0	0	0	2.26841	0	0	0	0.474185	0.80596	0.750746	1	0.813668	0.942413	0.977168	1	0.965976	1
CDK5R2	0	0	0	0	0	0	0	0	0	0.4569	0.887464	0.750749	1	0.813668	0.942413	0.977168	1	0.965977	1
ALAS1	0	2	0	0	0	1.64597	0	0	0	0.52259	0.68776	0.750755	1	0.816405	0.942413	0.977168	1	0.965978	1
C7orf57	0	0	0	0	0	0	0	0	0	0.474784	0.802054	0.750786	1	0.813668	0.942413	0.977168	1	0.965987	1
GSTP1	0	0	0	0	0	0	0	0	0	0.463098	0.851824	0.750866	1	0.813668	0.942413	0.977168	1	0.96601	1
TSPAN32	1	1	0	0	0	2.24237	0	0	0	0.479643	0.787954	0.750895	1	0.813668	0.942413	0.977168	1	0.966019	1
SCP2	0	1	0	0	0	2.23435	0	0	0	0.481451	0.782357	0.750917	1	0.813668	0.942413	0.977168	1	0.966025	1
MMAB	0	0	0	0	0	0	0	0	0	0.466498	0.83587	0.750924	1	0.813668	0.942413	0.977168	1	0.966027	1
DENND4B	0	2	0	0	0	0.710008	0	0	0	0.618289	0.565189	0.750937	1	0.834647	0.942413	0.977168	1	0.96603	1
THYN1	0	1	0	0	0	2.25841	0	0	0	0.476297	0.799399	0.750966	1	0.813668	0.942413	0.977168	1	0.966039	1
KRT20	0	2	0	0	0	1.6698	0	0	0	0.511533	0.709224	0.751011	1	0.815289	0.942413	0.977168	1	0.966052	1
CITED1	1	0	0	0	0	0	0	0	0	0.461763	0.86021	0.751101	1	0.813668	0.942413	0.977168	1	0.966077	1
FOXD2	0	0	0	0	0	0	0	0	0	0.45373	0.915877	0.751113	1	0.813668	0.942413	0.977168	1	0.966081	1
GSTA4	0	0	0	0	0	0	0	0	0	0.469368	0.824417	0.751123	1	0.813668	0.942413	0.977168	1	0.966084	1
NEU1	2	1	0	0	0	0.584282	0	0	0	0.56173	0.624675	0.75118	1	0.823262	0.942413	0.977168	1	0.9661	1
NRIP3	0	0	0	0	0	0	0	0	0	0.472769	0.811179	0.751184	1	0.813668	0.942413	0.977168	1	0.966101	1
PSORS1C2	0	0	0	0	0	0	0	0	0	0.471951	0.81457	0.75124	1	0.813668	0.942413	0.977168	1	0.966117	1
RPL24	0	0	0	0	0	0	0	0	0	0.488512	0.76102	0.751354	1	0.813668	0.942413	0.977168	1	0.96615	1
IL21	0	0	0	0	0	0	0	0	0	0.464618	0.846983	0.751361	1	0.813668	0.942413	0.977168	1	0.966152	1
C8orf46	0	0	0	0	0	0	0	0	0	0.464489	0.847953	0.751423	1	0.813668	0.942413	0.977168	1	0.96617	1
CHMP4B	0	0	0	0	0	0	0	0	0	0.463845	0.851757	0.751528	1	0.813668	0.942413	0.977168	1	0.9662	1
VAMP2	1	0	0	0	0	0	0	0	0	0.471855	0.816243	0.751529	1	0.813668	0.942413	0.977168	1	0.9662	1
RGS13	0	0	0	0	0	0	0	0	0	0.465604	0.84327	0.751555	1	0.813668	0.942413	0.977168	1	0.966207	1
KRTAP5-8	0	0	0	0	0	0	0	0	0	0.461279	0.86599	0.751609	1	0.813668	0.942413	0.977168	1	0.966223	1
RAB5A	0	0	0	0	0	0	0	0	0	0.475711	0.802259	0.751639	1	0.813668	0.942413	0.977168	1	0.966231	1
TRH	0	0	0	0	0	0	0	0	0	0.466613	0.83912	0.751664	1	0.813668	0.942413	0.977168	1	0.966238	1
EIF2B1	0	1	0	0	0	2.20252	0	0	0	0.488428	0.764513	0.751667	1	0.813668	0.942413	0.977168	1	0.966239	1
PEBP1	0	0	0	0	0	0	0	0	0	0.466096	0.841589	0.751676	1	0.813668	0.942413	0.977168	1	0.966242	1
METTL8	1	1	0	0	0	2.18879	0	0	0	0.491417	0.756612	0.75174	1	0.813668	0.942413	0.977168	1	0.96626	1
GLTP	0	0	0	0	0	0	0	0	0	0.461002	0.868451	0.751747	1	0.813668	0.942413	0.977168	1	0.966262	1
MCUR1	1	0	0	0	0	0	0	0	0	0.465427	0.845307	0.751775	1	0.813668	0.942413	0.977168	1	0.96627	1
RNF181	0	0	0	0	0	0	0	0	0	0.485488	0.771129	0.751779	1	0.813668	0.942413	0.977168	1	0.966271	1
CT62	1	0	0	0	0	0	0	0	0	0.459965	0.874973	0.751798	1	0.813668	0.942413	0.977168	1	0.966277	1
MAK16	0	1	0	0	0	2.08242	0	0	0	0.516488	0.700657	0.7518	1	0.816161	0.942413	0.977168	1	0.966277	1
UBE2E1	0	0	0	0	0	0	0	0	0	0.464627	0.849429	0.751815	1	0.813668	0.942413	0.977168	1	0.966282	1
AK1	0	0	0	0	0	0	0	0	0	0.464298	0.851359	0.751866	1	0.813668	0.942413	0.977168	1	0.966296	1
HHEX	1	0	0	0	0	0	0	0	0	0.465217	0.846894	0.75188	1	0.813668	0.942413	0.977168	1	0.9663	1
CXorf27	0	0	0	0	0	0	0	0	0	0.461347	0.867537	0.751918	1	0.813668	0.942413	0.977168	1	0.966311	1
ZHX3	1	3	0	0	0	1.4724	0	0	0	0.540203	0.662266	0.751944	1	0.817948	0.942413	0.977168	1	0.966318	1
RBM24	0	0	0	0	0	0	0	0	0	0.461638	0.866138	0.75196	1	0.813668	0.942413	0.977168	1	0.966323	1
RLTPR	1	3	0	0	0	1.2769	0	0	0	0.692999	0.52305	0.752069	1	0.86468	0.942413	0.977168	1	0.966354	1
IL36G	0	0	0	0	0	0	0	0	0	0.466888	0.840014	0.752082	1	0.813668	0.942413	0.977168	1	0.966358	1
PBOV1	0	0	0	0	0	0	0	0	0	0.470895	0.822654	0.752094	1	0.813668	0.942413	0.977168	1	0.966361	1
REEP3	0	0	0	0	0	0	0	0	0	0.480715	0.787102	0.752114	1	0.813668	0.942413	0.977168	1	0.966367	1
DSTYK	0	1	0	0	0	0.588494	0	0	0	0.56776	0.619077	0.752195	1	0.823818	0.942413	0.977168	1	0.96639	1
EXOSC6	0	0	0	0	0	0	0	0	0	0.457868	0.891923	0.752226	1	0.813668	0.942413	0.977168	1	0.966399	1
XRCC6BP1	0	1	0	0	0	2.19303	0	0	0	0.490544	0.760872	0.75232	1	0.813668	0.942413	0.977168	1	0.966425	1
RAB33A	0	0	0	0	0	0	0	0	0	0.460498	0.875224	0.752324	1	0.813668	0.942413	0.977168	1	0.966426	1
VTI1B	0	0	0	0	0	0	0	0	0	0.474418	0.809945	0.752337	1	0.813668	0.942413	0.977168	1	0.96643	1
DUSP23	0	0	0	0	0	0	0	0	0	0.477198	0.799895	0.752348	1	0.813668	0.942413	0.977168	1	0.966433	1
PPFIBP1	0	2	0	0	0	1.43182	0	0	0	0.638459	0.557926	0.75237	1	0.843648	0.942413	0.977168	1	0.96644	1
TMEM154	1	0	0	0	0	0	0	0	0	0.469973	0.827955	0.752401	1	0.813668	0.942413	0.977168	1	0.966448	1
CD69	1	0	0	0	0	0	0	0	0	0.46994	0.828222	0.752427	1	0.813668	0.942413	0.977168	1	0.966456	1
SLC39A4	1	2	0	0	0	1.7015	0	0	0	0.49714	0.744963	0.752427	1	0.813668	0.942413	0.977168	1	0.966456	1
PACS1	1	2	0	0	0	1.62965	0	0	0	0.530181	0.678586	0.752434	1	0.816733	0.942413	0.977168	1	0.966458	1
BMS1	1	1	0	0	0	0.613179	0	0	0	0.600531	0.584485	0.752439	1	0.828843	0.942413	0.977168	1	0.966459	1
CDV3	0	0	0	0	0	0	0	0	0	0.467076	0.841119	0.752462	1	0.813668	0.942413	0.977168	1	0.966466	1
FBXW10	1	0	0	0	0	0	0	0	0	0.470276	0.827146	0.752499	1	0.813668	0.942413	0.977168	1	0.966476	1
PPP1R14D	0	0	0	0	0	0	0	0	0	0.466304	0.845523	0.752604	1	0.813668	0.942413	0.977168	1	0.966506	1
SEMA3A	0	2	0	0	0	1.45343	0	0	0	0.625263	0.568622	0.752612	1	0.837839	0.942413	0.977168	1	0.966508	1
C1orf109	0	0	0	0	0	0	0	0	0	0.483187	0.781206	0.75264	1	0.813668	0.942413	0.977168	1	0.966516	1
GMCL1	1	1	0	0	0	2.13941	0	0	0	0.50274	0.731788	0.752721	1	0.813668	0.942413	0.977168	1	0.96654	1
EIF6	0	1	0	0	0	2.24745	0	0	0	0.478632	0.798551	0.752765	1	0.813668	0.942413	0.977168	1	0.966552	1
UBE2J1	1	1	0	0	0	2.15174	0	0	0	0.499868	0.738651	0.752783	1	0.813668	0.942413	0.977168	1	0.966557	1
PILRA	0	1	0	0	0	2.24122	0	0	0	0.479969	0.794479	0.752874	1	0.813668	0.942413	0.977168	1	0.966583	1
MINOS1-NBL1	1	0	0	0	0	0	0	0	0	0.46105	0.875927	0.752931	1	0.813668	0.942413	0.977168	1	0.966599	1
ANKFY1	5	3	0	0	0	1.33688	0	0	0	0.640445	0.557599	0.752944	1	0.843887	0.942413	0.977168	1	0.966603	1
CEBPG	0	1	0	0	0	2.24881	0	0	0	0.478341	0.800279	0.752948	1	0.813668	0.942413	0.977168	1	0.966604	1
JOSD2	0	0	0	0	0	0	0	0	0	0.460714	0.878751	0.75304	1	0.813668	0.942413	0.977168	1	0.96663	1
ELOVL4	0	1	0	0	0	2.18495	0	0	0	0.492358	0.758663	0.753136	1	0.813668	0.942413	0.977168	1	0.966657	1
ZIK1	0	2	0	0	0	1.67001	0	0	0	0.511434	0.715054	0.753148	1	0.815289	0.942413	0.977168	1	0.96666	1
AKR1C1	0	0	0	0	0	0	0	0	0	0.478687	0.798032	0.75317	1	0.813668	0.942413	0.977168	1	0.966667	1
GPATCH11	0	0	0	0	0	0	0	0	0	0.487853	0.769213	0.753206	1	0.813668	0.942413	0.977168	1	0.966677	1
ENPEP	1	1	0	0	0	0.597247	0	0	0	0.579383	0.607796	0.753323	1	0.826621	0.942413	0.977168	1	0.96671	1
ZFC3H1	1	2	0	0	0	0.827532	0	0	0	0.787816	0.480101	0.753365	1	0.909323	0.942413	0.977168	1	0.966722	1
ISY1	0	0	0	0	0	0	0	0	0	0.499141	0.739946	0.753401	1	0.813668	0.942413	0.977168	1	0.966732	1
SFXN3	0	1	0	0	0	2.23201	0	0	0	0.481958	0.790073	0.753422	1	0.813668	0.942413	0.977168	1	0.966738	1
FOXL1	0	1	0	0	0	2.33603	0	0	0	0.460334	0.88518	0.753434	1	0.813668	0.942413	0.977168	1	0.966742	1
C17orf72	0	0	0	0	0	0	0	0	0	0.464593	0.859196	0.753494	1	0.813668	0.942413	0.977168	1	0.966759	1
LYAR	0	1	0	0	0	2.21712	0	0	0	0.485204	0.780287	0.75352	1	0.813668	0.942413	0.977168	1	0.966766	1
SLC25A35	0	1	0	0	0	2.23476	0	0	0	0.481363	0.79238	0.753521	1	0.813668	0.942413	0.977168	1	0.966766	1
AGTRAP	0	0	0	0	0	0	0	0	0	0.473708	0.817934	0.753531	1	0.813668	0.942413	0.977168	1	0.966769	1
PLA2G16	0	0	0	0	0	0	0	0	0	0.470713	0.830576	0.7536	1	0.813668	0.942413	0.977168	1	0.966789	1
MZT2B	0	0	0	0	0	0	0	0	0	0.459363	0.892587	0.753687	1	0.813668	0.942413	0.977168	1	0.966813	1
TMEM95	0	0	0	0	0	0	0	0	0	0.485775	0.777086	0.753691	1	0.813668	0.942413	0.977168	1	0.966814	1
EMB	0	0	0	0	0	0	0	0	0	0.46826	0.842103	0.753707	1	0.813668	0.942413	0.977168	1	0.966819	1
ZNFX1	1	4	0	0	0	0.973001	0	0	0	0.958154	0.452728	0.75376	1	0.98469	0.942413	0.977168	1	0.966834	1
INSM1	0	0	0	0	0	0	0	0	0	0.459842	0.890007	0.753793	1	0.813668	0.942413	0.977168	1	0.966843	1
PRDX1	0	0	0	0	0	0	0	0	0	0.465567	0.855953	0.753816	1	0.813668	0.942413	0.977168	1	0.96685	1
CTLA4	0	1	0	0	0	2.27853	0	0	0	0.472063	0.827664	0.753826	1	0.813668	0.942413	0.977168	1	0.966852	1
TMEM41A	1	1	0	0	0	2.23244	0	0	0	0.481787	0.792241	0.753854	1	0.813668	0.942413	0.977168	1	0.96686	1
LOH12CR1	0	0	0	0	0	0	0	0	0	0.470214	0.834171	0.753889	1	0.813668	0.942413	0.977168	1	0.96687	1
USP28	0	1	0	0	0	0.662069	0	0	0	0.663067	0.537874	0.754002	1	0.852532	0.942413	0.977168	1	0.966902	1
BBS10	0	3	0	0	0	1.48346	0	0	0	0.53309	0.678162	0.754018	1	0.817263	0.942413	0.977168	1	0.966907	1
RAB3D	0	0	0	0	0	0	0	0	0	0.464049	0.865385	0.754025	1	0.813668	0.942413	0.977168	1	0.966909	1
KIF13B	2	2	0	0	0	0.774634	0	0	0	0.713598	0.509406	0.754113	1	0.873496	0.942413	0.977168	1	0.966934	1
IMPG2	1	3	0	0	0	1.3488	0	0	0	0.631547	0.566592	0.754174	1	0.841025	0.942413	0.977168	1	0.966951	1
TATDN1	0	0	0	0	0	0	0	0	0	0.482556	0.789128	0.754208	1	0.813668	0.942413	0.977168	1	0.96696	1
BCL6	0	1	0	0	0	0.576447	0	0	0	0.551357	0.644456	0.754217	1	0.820731	0.942413	0.977168	1	0.966963	1
C11orf70	0	0	0	0	0	0	0	0	0	0.481814	0.79188	0.75429	1	0.813668	0.942413	0.977168	1	0.966983	1
ULBP2	0	0	0	0	0	0	0	0	0	0.465801	0.857787	0.754342	1	0.813668	0.942413	0.977168	1	0.966998	1
NBR1	0	2	0	0	0	1.5737	0	0	0	0.558209	0.641357	0.754427	1	0.822649	0.942413	0.977168	1	0.967022	1
SRRM4	0	2	0	0	0	1.60906	0	0	0	0.540378	0.667006	0.754524	1	0.81798	0.942413	0.977168	1	0.967049	1
PHF3	1	4	0	0	0	1.10896	0	0	0	0.845591	0.470629	0.754612	1	0.934391	0.942413	0.977168	1	0.967074	1
LCE5A	0	0	0	0	0	0	0	0	0	0.468203	0.847257	0.754622	1	0.813668	0.942413	0.977168	1	0.967077	1
LSM10	0	1	0	0	0	2.31784	0	0	0	0.463988	0.870863	0.754631	1	0.813668	0.942413	0.977168	1	0.96708	1
SGSM1	0	3	0	0	0	1.4125	0	0	0	0.582616	0.613106	0.754654	1	0.826621	0.942413	0.977168	1	0.967086	1
LEP	1	0	0	0	0	0	0	0	0	0.463369	0.873426	0.754666	1	0.813668	0.942413	0.977168	1	0.967089	1
ABCC11	1	3	0	0	0	1.38653	0	0	0	0.601851	0.593289	0.754669	1	0.829247	0.942413	0.977168	1	0.96709	1
STARD3NL	0	0	0	0	0	0	0	0	0	0.471683	0.831633	0.754672	1	0.813668	0.942413	0.977168	1	0.967091	1
PLCH1	0	3	0	0	0	0.891372	0	0	0	0.845098	0.467006	0.754676	1	0.934285	0.942413	0.977168	1	0.967092	1
HOXC13	0	0	0	0	0	0	0	0	0	0.462698	0.877867	0.754719	1	0.813668	0.942413	0.977168	1	0.967104	1
NALCN	0	3	0	0	0	0.996707	0	0	0	0.9956	0.453167	0.754743	1	0.997615	0.942413	0.977168	1	0.967111	1
KLRK1	0	0	0	0	0	0	0	0	0	0.480077	0.799967	0.754839	1	0.813668	0.942413	0.977168	1	0.967138	1
CLIC4	0	0	0	0	0	0	0	0	0	0.464736	0.867446	0.754976	1	0.813668	0.942413	0.977168	1	0.967177	1
UBB	1	1	0	0	0	2.31993	0	0	0	0.463485	0.876373	0.75503	1	0.813668	0.942413	0.977168	1	0.967192	1
OLFM2	0	2	0	0	0	1.72898	0	0	0	0.485435	0.785897	0.75506	1	0.813668	0.942413	0.977168	1	0.9672	1
SCNN1G	1	2	0	0	0	1.66429	0	0	0	0.513886	0.715114	0.755078	1	0.815923	0.942413	0.977168	1	0.967205	1
FAM186A	2	3	0	0	0	0.879516	0	0	0	0.826699	0.471583	0.755155	1	0.927307	0.942413	0.977168	1	0.967227	1
MIS18A	0	0	0	0	0	0	0	0	0	0.470242	0.840716	0.755202	1	0.813668	0.942413	0.977168	1	0.96724	1
ROPN1	0	0	0	0	0	0	0	0	0	0.466167	0.861427	0.755286	1	0.813668	0.942413	0.977168	1	0.967264	1
SYDE2	1	3	0	0	0	1.28407	0	0	0	0.686564	0.531094	0.755355	1	0.862124	0.942413	0.977168	1	0.967283	1
CCDC159	0	0	0	0	0	0	0	0	0	0.482622	0.793634	0.755426	1	0.813668	0.942413	0.977168	1	0.967303	1
HYI	0	1	0	0	0	2.13866	0	0	0	0.502994	0.739399	0.755514	1	0.813668	0.942413	0.977168	1	0.967328	1
RFXAP	0	0	0	0	0	0	0	0	0	0.465674	0.86598	0.755588	1	0.813668	0.942413	0.977168	1	0.967348	1
GOT1L1	0	1	0	0	0	2.24424	0	0	0	0.47932	0.807777	0.755631	1	0.813668	0.942413	0.977168	1	0.96736	1
LRRC32	2	3	0	0	0	1.53285	0	0	0	0.501049	0.745728	0.755653	1	0.813668	0.942413	0.977168	1	0.967367	1
IGDCC4	0	1	0	0	0	0.565988	0	0	0	0.536939	0.669408	0.755696	1	0.817434	0.942413	0.977168	1	0.967379	1
EFCAB1	0	0	0	0	0	0	0	0	0	0.483412	0.792233	0.755738	1	0.813668	0.942413	0.977168	1	0.96739	1
MRPS27	0	1	0	0	0	2.10955	0	0	0	0.509896	0.724722	0.755825	1	0.815262	0.942413	0.977168	1	0.967415	1
NAPB	0	0	0	0	0	0	0	0	0	0.476929	0.815916	0.755884	1	0.813668	0.942413	0.977168	1	0.967431	1
MAL2	0	0	0	0	0	0	0	0	0	0.474912	0.82394	0.755894	1	0.813668	0.942413	0.977168	1	0.967434	1
AMMECR1	0	0	0	0	0	0	0	0	0	0.470618	0.842635	0.755903	1	0.813668	0.942413	0.977168	1	0.967437	1
SLC35A3	0	0	0	0	0	0	0	0	0	0.475398	0.822371	0.755979	1	0.813668	0.942413	0.977168	1	0.967458	1
CHCHD2	1	0	0	0	0	0	0	0	0	0.471689	0.838344	0.756019	1	0.813668	0.942413	0.977168	1	0.967469	1
KRTAP5-9	0	0	0	0	0	0	0	0	0	0.464113	0.878375	0.756078	1	0.813668	0.942413	0.977168	1	0.967486	1
SCN2B	1	0	0	0	0	0	0	0	0	0.461684	0.894785	0.756092	1	0.813668	0.942413	0.977168	1	0.967489	1
OOEP	0	0	0	0	0	0	0	0	0	0.475052	0.824416	0.756118	1	0.813668	0.942413	0.977168	1	0.967497	1
CRIP2	0	0	0	0	0	0	0	0	0	0.474908	0.825012	0.756119	1	0.813668	0.942413	0.977168	1	0.967497	1
VNN1	0	2	0	0	0	1.6669	0	0	0	0.512861	0.720166	0.75615	1	0.81538	0.942413	0.977168	1	0.967506	1
FCRL3	2	2	0	0	0	1.58134	0	0	0	0.553958	0.650491	0.756154	1	0.82116	0.942413	0.977168	1	0.967507	1
CIB2	1	0	0	0	0	0	0	0	0	0.470384	0.845109	0.756161	1	0.813668	0.942413	0.977168	1	0.967509	1
TMEM131	1	3	0	0	0	1.21614	0	0	0	0.750303	0.501369	0.756207	1	0.890949	0.942413	0.977168	1	0.967522	1
AC114783.1	1	0	0	0	0	0	0	0	0	0.470772	0.843803	0.75626	1	0.813668	0.942413	0.977168	1	0.967536	1
MRPS11	0	0	0	0	0	0	0	0	0	0.471722	0.839504	0.756277	1	0.813668	0.942413	0.977168	1	0.967541	1
SLC2A6	0	2	0	0	0	1.71534	0	0	0	0.491285	0.772875	0.756282	1	0.813668	0.942413	0.977168	1	0.967542	1
TNFSF10	0	1	0	0	0	2.19649	0	0	0	0.489769	0.776595	0.756303	1	0.813668	0.942413	0.977168	1	0.967548	1
SFSWAP	1	1	0	0	0	0.569037	0	0	0	0.540986	0.664552	0.756364	1	0.818307	0.942413	0.977168	1	0.967566	1
HMGCLL1	0	1	0	0	0	2.20534	0	0	0	0.487801	0.782762	0.756384	1	0.813668	0.942413	0.977168	1	0.967571	1
CDC37L1	0	0	0	0	0	0	0	0	0	0.477913	0.81484	0.756493	1	0.813668	0.942413	0.977168	1	0.967601	1
ATP1B3	0	0	0	0	0	0	0	0	0	0.480617	0.804904	0.756502	1	0.813668	0.942413	0.977168	1	0.967604	1
RAB1A	0	0	0	0	0	0	0	0	0	0.47807	0.814334	0.756514	1	0.813668	0.942413	0.977168	1	0.967607	1
RBP2	0	0	0	0	0	0	0	0	0	0.465868	0.871166	0.756582	1	0.813668	0.942413	0.977168	1	0.967626	1
MRPL53	0	0	0	0	0	0	0	0	0	0.466785	0.866419	0.756659	1	0.813668	0.942413	0.977168	1	0.967648	1
TPI1	0	1	0	0	0	2.19781	0	0	0	0.489475	0.778755	0.756667	1	0.813668	0.942413	0.977168	1	0.96765	1
NOS1	2	2	0	0	0	0.729566	0	0	0	0.647361	0.551761	0.756676	1	0.845981	0.942413	0.977168	1	0.967652	1
CCNO	1	1	0	0	0	2.28717	0	0	0	0.470188	0.850496	0.756715	1	0.813668	0.942413	0.977168	1	0.967663	1
TRUB1	0	1	0	0	0	2.18918	0	0	0	0.491407	0.773371	0.756739	1	0.813668	0.942413	0.977168	1	0.96767	1
MC2R	1	2	0	0	0	1.74311	0	0	0	0.479301	0.813441	0.75682	1	0.813668	0.942413	0.977168	1	0.967693	1
NUDT19	0	1	0	0	0	2.28324	0	0	0	0.471081	0.847056	0.756861	1	0.813668	0.942413	0.977168	1	0.967704	1
KLLN	0	0	0	0	0	0	0	0	0	0.465676	0.874263	0.756882	1	0.813668	0.942413	0.977168	1	0.96771	1
COL19A1	0	1	0	0	0	0.669452	0	0	0	0.672164	0.536357	0.756941	1	0.856524	0.942413	0.977168	1	0.967726	1
AGER	1	2	0	0	0	1.4889	0	0	0	0.604234	0.594197	0.756966	1	0.830248	0.942413	0.977168	1	0.967733	1
OR6B2	0	1	0	0	0	2.32019	0	0	0	0.463511	0.890754	0.757096	1	0.813668	0.942413	0.977168	1	0.967769	1
AC026202.1	1	0	0	0	0	0	0	0	0	0.464142	0.8855	0.757111	1	0.813668	0.942413	0.977168	1	0.967774	1
LHX6	0	1	0	0	0	2.23292	0	0	0	0.481761	0.805438	0.757158	1	0.813668	0.942413	0.977168	1	0.967787	1
TNFSF14	0	1	0	0	0	2.2626	0	0	0	0.47541	0.829549	0.757163	1	0.813668	0.942413	0.977168	1	0.967788	1
PEMT	1	0	0	0	0	0	0	0	0	0.471481	0.845844	0.757271	1	0.813668	0.942413	0.977168	1	0.967818	1
DAPK1	1	4	0	0	0	1.27979	0	0	0	0.64871	0.558976	0.757384	1	0.846734	0.942413	0.977168	1	0.96785	1
ARL14	0	1	0	0	0	2.23318	0	0	0	0.481705	0.806991	0.757488	1	0.813668	0.942413	0.977168	1	0.967878	1
IFITM3	0	0	0	0	0	0	0	0	0	0.46255	0.899857	0.757506	1	0.813668	0.942413	0.977168	1	0.967883	1
CDC42EP5	0	0	0	0	0	0	0	0	0	0.457511	0.954259	0.757583	1	0.813668	0.962753	0.977168	1	0.967905	1
CCDC150	3	2	0	0	0	1.41512	0	0	0	0.648482	0.558161	0.757588	1	0.846554	0.942413	0.977168	1	0.967906	1
PSMB2	0	0	0	0	0	0	0	0	0	0.482485	0.802797	0.75759	1	0.813668	0.942413	0.977168	1	0.967907	1
PQLC2	0	1	0	0	0	2.2331	0	0	0	0.481721	0.807476	0.757619	1	0.813668	0.942413	0.977168	1	0.967915	1
SUSD5	0	2	0	0	0	1.71466	0	0	0	0.491576	0.776837	0.757665	1	0.813668	0.942413	0.977168	1	0.967928	1
BRIX1	0	1	0	0	0	2.22301	0	0	0	0.483917	0.800678	0.757818	1	0.813668	0.942413	0.977168	1	0.96797	1
MB21D2	1	3	0	0	0	1.48643	0	0	0	0.530864	0.690785	0.757842	1	0.816733	0.942413	0.977168	1	0.967977	1
FAM89B	1	0	0	0	0	0	0	0	0	0.465432	0.882512	0.757865	1	0.813668	0.942413	0.977168	1	0.967983	1
CLCN2	0	1	0	0	0	0.598935	0	0	0	0.581799	0.613565	0.757938	1	0.826621	0.942413	0.977168	1	0.968003	1
LCN2	0	0	0	0	0	0	0	0	0	0.477893	0.821528	0.757964	1	0.813668	0.942413	0.977168	1	0.968011	1
XPA	0	0	0	0	0	0	0	0	0	0.481589	0.807603	0.757978	1	0.813668	0.942413	0.977168	1	0.968014	1
MAGIX	0	1	0	0	0	2.2315	0	0	0	0.482068	0.807755	0.757984	1	0.813668	0.942413	0.977168	1	0.968016	1
PTF1A	0	0	0	0	0	0	0	0	0	0.465669	0.881911	0.757996	1	0.813668	0.942413	0.977168	1	0.968019	1
POLE3	0	0	0	0	0	0	0	0	0	0.471758	0.848573	0.758024	1	0.813668	0.942413	0.977168	1	0.968027	1
TUSC1	0	0	0	0	0	0	0	0	0	0.467375	0.872345	0.758121	1	0.813668	0.942413	0.977168	1	0.968054	1
GDE1	0	1	0	0	0	2.20516	0	0	0	0.487842	0.789239	0.758173	1	0.813668	0.942413	0.977168	1	0.968068	1
TYMS	1	1	0	0	0	2.16621	0	0	0	0.496536	0.764071	0.758215	1	0.813668	0.942413	0.977168	1	0.96808	1
IQCB1	0	1	0	0	0	2.01977	0	0	0	0.532317	0.687866	0.758294	1	0.817146	0.942413	0.977168	1	0.968102	1
DBNDD2	0	1	0	0	0	2.22784	0	0	0	0.482863	0.806689	0.758404	1	0.813668	0.942413	0.977168	1	0.968132	1
BRMS1L	0	0	0	0	0	0	0	0	0	0.485256	0.79665	0.758422	1	0.813668	0.942413	0.977168	1	0.968137	1
GADD45GIP1	0	0	0	0	0	0	0	0	0	0.477472	0.825668	0.758493	1	0.813668	0.942413	0.977168	1	0.968157	1
NKX2-4	2	0	0	0	0	0	0	0	0	0.465137	0.889071	0.758495	1	0.813668	0.942413	0.977168	1	0.968157	1
UFC1	0	0	0	0	0	0	0	0	0	0.485193	0.797479	0.758577	1	0.813668	0.942413	0.977168	1	0.96818	1
MTHFD1	0	1	0	0	0	0.612169	0	0	0	0.59935	0.596333	0.758688	1	0.828703	0.942413	0.977168	1	0.968211	1
ARF1	1	1	0	0	0	2.27228	0	0	0	0.473293	0.846505	0.758718	1	0.813668	0.942413	0.977168	1	0.968219	1
LIMK1	1	2	0	0	0	1.65196	0	0	0	0.519604	0.713369	0.758768	1	0.816405	0.942413	0.977168	1	0.968233	1
TMTC1	2	2	0	0	0	1.52877	0	0	0	0.581733	0.620776	0.758773	1	0.826621	0.942413	0.977168	1	0.968234	1
SLC25A40	0	0	0	0	0	0	0	0	0	0.484759	0.799882	0.758808	1	0.813668	0.942413	0.977168	1	0.968244	1
RFNG	0	1	0	0	0	2.23423	0	0	0	0.481478	0.813576	0.75886	1	0.813668	0.942413	0.977168	1	0.968258	1
MYL2	0	0	0	0	0	0	0	0	0	0.477131	0.828886	0.758876	1	0.813668	0.942413	0.977168	1	0.968263	1
AGR2	0	0	0	0	0	0	0	0	0	0.483658	0.804072	0.758898	1	0.813668	0.942413	0.977168	1	0.968269	1
LHX2	0	1	0	0	0	2.27095	0	0	0	0.473651	0.846046	0.758941	1	0.813668	0.942413	0.977168	1	0.968281	1
STX17	0	0	0	0	0	0	0	0	0	0.480391	0.816269	0.758954	1	0.813668	0.942413	0.977168	1	0.968284	1
MPLKIP	0	0	0	0	0	0	0	0	0	0.468637	0.870499	0.758967	1	0.813668	0.942413	0.977168	1	0.968288	1
PTAFR	0	2	0	0	0	1.73258	0	0	0	0.483907	0.805995	0.758968	1	0.813668	0.942413	0.977168	1	0.968288	1
DDI2	0	1	0	0	0	2.14266	0	0	0	0.502059	0.752383	0.759032	1	0.813668	0.942413	0.977168	1	0.968306	1
NRAS	0	2	0	0	0	1.50484	0	0	0	0.595328	0.606702	0.759047	1	0.828117	0.942413	0.977168	1	0.96831	1
GPS1	1	2	0	0	0	1.6455	0	0	0	0.522635	0.708276	0.759087	1	0.816405	0.942413	0.977168	1	0.968321	1
STYXL1	0	1	0	0	0	2.21257	0	0	0	0.486206	0.798053	0.759094	1	0.813668	0.942413	0.977168	1	0.968323	1
APBB2	0	2	0	0	0	1.53119	0	0	0	0.580739	0.622667	0.75911	1	0.826621	0.942413	0.977168	1	0.968327	1
EBPL	0	0	0	0	0	0	0	0	0	0.475382	0.838056	0.759213	1	0.813668	0.942413	0.977168	1	0.968356	1
FHL5	0	1	0	0	0	2.18699	0	0	0	0.491898	0.780704	0.759226	1	0.813668	0.942413	0.977168	1	0.968359	1
DVL2	2	1	0	0	0	0.578417	0	0	0	0.553727	0.65187	0.759238	1	0.821131	0.942413	0.977168	1	0.968363	1
AC069368.3	0	0	0	0	0	0	0	0	0	0.49321	0.774921	0.759266	1	0.813668	0.942413	0.977168	1	0.96837	1
MPZL2	1	1	0	0	0	2.19269	0	0	0	0.49054	0.784973	0.759286	1	0.813668	0.942413	0.977168	1	0.968376	1
NDRG3	0	1	0	0	0	2.08194	0	0	0	0.516608	0.720124	0.759319	1	0.816212	0.942413	0.977168	1	0.968385	1
CA8	0	1	0	0	0	2.13324	0	0	0	0.504266	0.747877	0.759338	1	0.813668	0.942413	0.977168	1	0.96839	1
PMM2	0	0	0	0	0	0	0	0	0	0.483163	0.80778	0.759365	1	0.813668	0.942413	0.977168	1	0.968397	1
BCL7C	0	0	0	0	0	0	0	0	0	0.475679	0.837729	0.759408	1	0.813668	0.942413	0.977168	1	0.968409	1
NFAT5	1	3	0	0	0	1.1852	0	0	0	0.781517	0.493808	0.759491	1	0.906163	0.942413	0.977168	1	0.968432	1
CDT1	0	2	0	0	0	1.67204	0	0	0	0.51051	0.734622	0.759513	1	0.815289	0.942413	0.977168	1	0.968438	1
TMEM210	0	0	0	0	0	0	0	0	0	0.475993	0.837412	0.75962	1	0.813668	0.942413	0.977168	1	0.968468	1
WBSCR27	0	0	0	0	0	0	0	0	0	0.470937	0.861924	0.759636	1	0.813668	0.942413	0.977168	1	0.968472	1
MAP2K3	0	0	0	0	0	0	0	0	0	0.473627	0.848366	0.759637	1	0.813668	0.942413	0.977168	1	0.968472	1
TIMP1	0	0	0	0	0	0	0	0	0	0.465731	0.893698	0.759639	1	0.813668	0.942413	0.977168	1	0.968473	1
POLR2G	0	0	0	0	0	0	0	0	0	0.483542	0.807629	0.759652	1	0.813668	0.942413	0.977168	1	0.968476	1
RPL8	0	1	0	0	0	2.2474	0	0	0	0.478644	0.828178	0.759686	1	0.813668	0.942413	0.977168	1	0.968486	1
TTC7A	0	2	0	0	0	1.59932	0	0	0	0.545213	0.671074	0.759738	1	0.819119	0.942413	0.977168	1	0.9685	1
BRF1	0	2	0	0	0	1.60468	0	0	0	0.542544	0.675363	0.759793	1	0.818476	0.942413	0.977168	1	0.968515	1
CDO1	0	0	0	0	0	0	0	0	0	0.476945	0.834288	0.759825	1	0.813668	0.942413	0.977168	1	0.968524	1
RWDD4	0	0	0	0	0	0	0	0	0	0.482981	0.8104	0.759826	1	0.813668	0.942413	0.977168	1	0.968524	1
TVP23C	0	0	0	0	0	0	0	0	0	0.473458	0.850475	0.759874	1	0.813668	0.942413	0.977168	1	0.968537	1
RARRES1	0	1	0	0	0	2.1642	0	0	0	0.497074	0.768256	0.759897	1	0.813668	0.942413	0.977168	1	0.968544	1
IGJ	0	0	0	0	0	0	0	0	0	0.473021	0.85329	0.759994	1	0.813668	0.942413	0.977168	1	0.96857	1
GTPBP1	0	2	0	0	0	1.62999	0	0	0	0.530191	0.696787	0.760071	1	0.816733	0.942413	0.977168	1	0.968592	1
PMVK	0	0	0	0	0	0	0	0	0	0.473413	0.851805	0.760074	1	0.813668	0.942413	0.977168	1	0.968592	1
THEM5	0	0	0	0	0	0	0	0	0	0.472463	0.857297	0.760203	1	0.813668	0.942413	0.977168	1	0.968628	1
KRT73	0	2	0	0	0	1.6855	0	0	0	0.504424	0.751181	0.760284	1	0.813668	0.942413	0.977168	1	0.96865	1
VWA8	1	2	0	0	0	0.828803	0	0	0	0.789543	0.487837	0.760306	1	0.9102	0.942413	0.977168	1	0.968656	1
RND1	0	0	0	0	0	0	0	0	0	0.482527	0.814157	0.760307	1	0.813668	0.942413	0.977168	1	0.968656	1
CDK6	0	2	0	0	0	0.842724	0	0	0	0.808433	0.482455	0.760383	1	0.919538	0.942413	0.977168	1	0.968677	1
SDCBP	1	1	0	0	0	2.24554	0	0	0	0.478962	0.830251	0.760411	1	0.813668	0.942413	0.977168	1	0.968685	1
ZBTB37	0	2	0	0	0	1.63337	0	0	0	0.52857	0.700626	0.760438	1	0.816405	0.942413	0.977168	1	0.968692	1
C3orf18	0	0	0	0	0	0	0	0	0	0.469707	0.874144	0.760487	1	0.813668	0.942413	0.977168	1	0.968706	1
ITM2B	0	0	0	0	0	0	0	0	0	0.474006	0.851475	0.760538	1	0.813668	0.942413	0.977168	1	0.968719	1
EFCAB9	0	0	0	0	0	0	0	0	0	0.469452	0.876125	0.760557	1	0.813668	0.942413	0.977168	1	0.968725	1
ZNHIT3	0	0	0	0	0	0	0	0	0	0.476483	0.840107	0.760578	1	0.813668	0.942413	0.977168	1	0.96873	1
TMEM35	0	0	0	0	0	0	0	0	0	0.469569	0.875576	0.76058	1	0.813668	0.942413	0.977168	1	0.968731	1
OR14J1	1	2	0	0	0	1.74095	0	0	0	0.480205	0.826662	0.760594	1	0.813668	0.942413	0.977168	1	0.968735	1
GTF2A1	0	1	0	0	0	2.15025	0	0	0	0.500291	0.762088	0.760647	1	0.813668	0.942413	0.977168	1	0.968749	1
C1orf100	0	0	0	0	0	0	0	0	0	0.512397	0.730666	0.760696	1	0.81536	0.942413	0.977168	1	0.968763	1
IQCJ	0	0	0	0	0	0	0	0	0	0.489181	0.792849	0.760755	1	0.813668	0.942413	0.977168	1	0.968779	1
CD163	2	2	0	0	0	0.72637	0	0	0	0.642563	0.561543	0.760766	1	0.844132	0.942413	0.977168	1	0.968782	1
ZRSR2	2	2	0	0	0	0.848541	0	0	0	0.815959	0.481139	0.760877	1	0.92273	0.942413	0.977168	1	0.968812	1
KCNIP3	0	0	0	0	0	0	0	0	0	0.473611	0.85545	0.760897	1	0.813668	0.942413	0.977168	1	0.968818	1
ZFAND6	0	0	0	0	0	0	0	0	0	0.474727	0.849957	0.760898	1	0.813668	0.942413	0.977168	1	0.968818	1
CIT	0	3	0	0	0	0.96051	0	0	0	0.946007	0.461085	0.760927	1	0.97889	0.942413	0.977168	1	0.968826	1
EEF1E1	0	0	0	0	0	0	0	0	0	0.477289	0.838518	0.76097	1	0.813668	0.942413	0.977168	1	0.968838	1
SLC52A3	0	2	0	0	0	1.72317	0	0	0	0.487913	0.80043	0.760971	1	0.813668	0.942413	0.977168	1	0.968838	1
WDR59	1	1	0	0	0	0.606422	0	0	0	0.591609	0.608492	0.760989	1	0.827954	0.942413	0.977168	1	0.968843	1
PERP	0	0	0	0	0	0	0	0	0	0.470828	0.871107	0.761021	1	0.813668	0.942413	0.977168	1	0.968852	1
C19orf43	1	0	0	0	0	0	0	0	0	0.472399	0.86248	0.761025	1	0.813668	0.942413	0.977168	1	0.968853	1
NAF1	0	1	0	0	0	2.13024	0	0	0	0.504973	0.751438	0.761055	1	0.813668	0.942413	0.977168	1	0.968861	1
C7orf50	0	0	0	0	0	0	0	0	0	0.478293	0.834911	0.761125	1	0.813668	0.942413	0.977168	1	0.96888	1
COMMD4	0	0	0	0	0	0	0	0	0	0.474534	0.852645	0.761214	1	0.813668	0.942413	0.977168	1	0.968904	1
RNASEH2B	0	0	0	0	0	0	0	0	0	0.485316	0.807881	0.76122	1	0.813668	0.942413	0.977168	1	0.968906	1
MRPL20	0	0	0	0	0	0	0	0	0	0.477815	0.837679	0.761263	1	0.813668	0.942413	0.977168	1	0.968918	1
TMEM104	1	2	0	0	0	1.69559	0	0	0	0.499748	0.766292	0.761276	1	0.813668	0.942413	0.977168	1	0.968921	1
TMEM160	1	0	0	0	0	0	0	0	0	0.470593	0.874435	0.761321	1	0.813668	0.942413	0.977168	1	0.968934	1
FAM71B	1	1	0	0	0	0.570786	0	0	0	0.543401	0.67206	0.761337	1	0.818476	0.942413	0.977168	1	0.968938	1
ATP7B	1	2	0	0	0	0.688585	0	0	0	0.585172	0.615306	0.761345	1	0.826657	0.942413	0.977168	1	0.96894	1
DNAJA1	0	1	0	0	0	2.13016	0	0	0	0.504992	0.752403	0.76138	1	0.813668	0.942413	0.977168	1	0.968949	1
THEM4	0	0	0	0	0	0	0	0	0	0.475027	0.851169	0.761381	1	0.813668	0.942413	0.977168	1	0.96895	1
SUN1	0	1	0	0	0	0.592253	0	0	0	0.572833	0.630806	0.761409	1	0.825159	0.942413	0.977168	1	0.968957	1
C1QTNF5	0	0	0	0	0	0	0	0	0	0.467271	0.896778	0.761419	1	0.813668	0.942413	0.977168	1	0.96896	1
SNRNP25	0	0	0	0	0	0	0	0	0	0.494055	0.780188	0.761429	1	0.813668	0.942413	0.977168	1	0.968963	1
NPM2	0	0	0	0	0	0	0	0	0	0.484345	0.812413	0.761457	1	0.813668	0.942413	0.977168	1	0.96897	1
FAM195B	0	0	0	0	0	0	0	0	0	0.480703	0.827526	0.761684	1	0.813668	0.942413	0.977168	1	0.969032	1
HSPB6	0	0	0	0	0	0	0	0	0	0.467656	0.89634	0.761712	1	0.813668	0.942413	0.977168	1	0.96904	1
C3orf80	0	0	0	0	0	0	0	0	0	0.470156	0.880015	0.76176	1	0.813668	0.942413	0.977168	1	0.969053	1
EXOSC8	0	0	0	0	0	0	0	0	0	0.486033	0.807665	0.761777	1	0.813668	0.942413	0.977168	1	0.969057	1
RTBDN	0	0	0	0	0	0	0	0	0	0.4808	0.827678	0.7618	1	0.813668	0.942413	0.977168	1	0.969064	1
RALGAPA2	0	3	0	0	0	1.15752	0	0	0	0.810806	0.48745	0.761807	1	0.920172	0.942413	0.977168	1	0.969066	1
MFAP5	0	0	0	0	0	0	0	0	0	0.492098	0.787757	0.761856	1	0.813668	0.942413	0.977168	1	0.969079	1
OSR2	0	1	0	0	0	2.23472	0	0	0	0.481372	0.82742	0.761882	1	0.813668	0.942413	0.977168	1	0.969086	1
RBM18	0	0	0	0	0	0	0	0	0	0.493297	0.784369	0.761943	1	0.813668	0.942413	0.977168	1	0.969103	1
C1orf185	0	0	0	0	0	0	0	0	0	0.479873	0.832324	0.761967	1	0.813668	0.942413	0.977168	1	0.969109	1
FAM206A	0	0	0	0	0	0	0	0	0	0.482489	0.82175	0.761976	1	0.813668	0.942413	0.977168	1	0.969112	1
GSTO1	1	0	0	0	0	0	0	0	0	0.47718	0.844892	0.762104	1	0.813668	0.942413	0.977168	1	0.969147	1
C11orf1	0	0	0	0	0	0	0	0	0	0.493506	0.784468	0.762143	1	0.813668	0.942413	0.977168	1	0.969157	1
ACIN1	1	2	0	0	0	0.815274	0	0	0	0.771024	0.496118	0.762153	1	0.900382	0.942413	0.977168	1	0.96916	1
MYBPC1	0	1	0	0	0	0.606331	0	0	0	0.591641	0.610588	0.76219	1	0.827954	0.942413	0.977168	1	0.96917	1
OR4M1	3	1	0	0	0	0.587334	0	0	0	0.565725	0.64173	0.762231	1	0.823347	0.942413	0.977168	1	0.969181	1
CLEC4A	0	0	0	0	0	0	0	0	0	0.479058	0.837262	0.76226	1	0.813668	0.942413	0.977168	1	0.969189	1
UGT1A9	3	1	0	0	0	0.581387	0	0	0	0.557635	0.65286	0.76227	1	0.822491	0.942413	0.977168	1	0.969192	1
EXOC4	3	1	0	0	0	0.614416	0	0	0	0.601882	0.600319	0.762285	1	0.829247	0.942413	0.977168	1	0.969196	1
ADAM19	0	1	0	0	0	0.608935	0	0	0	0.595085	0.607112	0.762292	1	0.828117	0.942413	0.977168	1	0.969198	1
C4orf33	0	0	0	0	0	0	0	0	0	0.479457	0.835718	0.762297	1	0.813668	0.942413	0.977168	1	0.969199	1
POLE2	0	1	0	0	0	2.08954	0	0	0	0.514744	0.732637	0.762385	1	0.815923	0.942413	0.977168	1	0.969223	1
FRMPD2	0	2	0	0	0	1.5948	0	0	0	0.547477	0.673703	0.762487	1	0.819429	0.942413	0.977168	1	0.96925	1
EGLN1	0	1	0	0	0	2.1854	0	0	0	0.492256	0.791696	0.762513	1	0.813668	0.942413	0.977168	1	0.969257	1
C9orf47	0	0	0	0	0	0	0	0	0	0.473498	0.865702	0.762532	1	0.813668	0.942413	0.977168	1	0.969263	1
LMO2	0	0	0	0	0	0	0	0	0	0.471959	0.874605	0.762566	1	0.813668	0.942413	0.977168	1	0.969272	1
ANKRD36	0	1	0	0	0	0.713735	0	0	0	0.724937	0.515778	0.76257	1	0.877294	0.942413	0.977168	1	0.969273	1
LECT2	0	0	0	0	0	0	0	0	0	0.483205	0.821732	0.762586	1	0.813668	0.942413	0.977168	1	0.969277	1
UEVLD	0	1	0	0	0	2.17883	0	0	0	0.49374	0.787603	0.762648	1	0.813668	0.942413	0.977168	1	0.969294	1
CLTB	0	0	0	0	0	0	0	0	0	0.479622	0.836778	0.762653	1	0.813668	0.942413	0.977168	1	0.969295	1
ANKRD44	0	2	0	0	0	1.60593	0	0	0	0.541927	0.683089	0.76274	1	0.818476	0.942413	0.977168	1	0.969319	1
ULK2	0	2	0	0	0	1.52011	0	0	0	0.586809	0.622575	0.762766	1	0.827007	0.942413	0.977168	1	0.969326	1
TNFRSF18	0	1	0	0	0	2.24813	0	0	0	0.478487	0.843954	0.762776	1	0.813668	0.942413	0.977168	1	0.969329	1
SPATA5	1	2	0	0	0	1.48686	0	0	0	0.605411	0.603048	0.762809	1	0.830637	0.942413	0.977168	1	0.969338	1
RAB5B	0	0	0	0	0	0	0	0	0	0.488034	0.805546	0.762959	1	0.813668	0.942413	0.977168	1	0.969378	1
CCDC25	0	0	0	0	0	0	0	0	0	0.491364	0.794599	0.763028	1	0.813668	0.942413	0.977168	1	0.969397	1
SMIM12	0	0	0	0	0	0	0	0	0	0.46678	0.915201	0.763054	1	0.813668	0.942413	0.977168	1	0.969404	1
SLC20A1	2	2	0	0	0	1.59544	0	0	0	0.546816	0.675954	0.763088	1	0.819222	0.942413	0.977168	1	0.969413	1
PSTPIP1	0	1	0	0	0	2.13117	0	0	0	0.504753	0.758636	0.763161	1	0.813668	0.942413	0.977168	1	0.969433	1
POR	0	2	0	0	0	1.60002	0	0	0	0.544863	0.679326	0.763162	1	0.8191	0.942413	0.977168	1	0.969433	1
C17orf51	0	0	0	0	0	0	0	0	0	0.477409	0.84962	0.763188	1	0.813668	0.942413	0.977168	1	0.96944	1
CLNS1A	0	0	0	0	0	0	0	0	0	0.485935	0.814235	0.76323	1	0.813668	0.942413	0.977168	1	0.969452	1
RPS13	0	0	0	0	0	0	0	0	0	0.49343	0.788847	0.763248	1	0.813668	0.942413	0.977168	1	0.969456	1
YTHDF2	1	2	0	0	0	1.69423	0	0	0	0.500351	0.771527	0.763327	1	0.813668	0.942413	0.977168	1	0.969478	1
C5orf47	1	0	0	0	0	0	0	0	0	0.468704	0.902662	0.763421	1	0.813668	0.942413	0.977168	1	0.969503	1
IFT52	0	1	0	0	0	2.17071	0	0	0	0.495586	0.78501	0.763465	1	0.813668	0.942413	0.977168	1	0.969515	1
NDUFB11	0	0	0	0	0	0	0	0	0	0.481106	0.834601	0.763499	1	0.813668	0.942413	0.977168	1	0.969524	1
STXBP5	1	1	0	0	0	0.631683	0	0	0	0.624596	0.581411	0.763641	1	0.837557	0.942413	0.977168	1	0.969563	1
SAYSD1	1	0	0	0	0	0	0	0	0	0.484439	0.82202	0.763701	1	0.813668	0.942413	0.977168	1	0.969579	1
NAP1L5	0	1	0	0	0	2.20137	0	0	0	0.488683	0.808192	0.763706	1	0.813668	0.942413	0.977168	1	0.96958	1
C11orf87	0	0	0	0	0	0	0	0	0	0.468065	0.910653	0.763742	1	0.813668	0.942413	0.977168	1	0.96959	1
ZFAND2B	0	1	0	0	0	2.08455	0	0	0	0.515967	0.734124	0.763847	1	0.816091	0.942413	0.977168	1	0.969618	1
MRPL36	0	0	0	0	0	0	0	0	0	0.478859	0.846398	0.763855	1	0.813668	0.942413	0.977168	1	0.96962	1
CCDC12	0	0	0	0	0	0	0	0	0	0.486426	0.815221	0.763872	1	0.813668	0.942413	0.977168	1	0.969625	1
PSMA5	0	0	0	0	0	0	0	0	0	0.484366	0.823445	0.763953	1	0.813668	0.942413	0.977168	1	0.969647	1
PCK2	0	1	0	0	0	0.601884	0	0	0	0.585733	0.620555	0.764027	1	0.82667	0.942413	0.977168	1	0.969666	1
C1orf186	0	0	0	0	0	0	0	0	0	0.481078	0.837416	0.764041	1	0.813668	0.942413	0.977168	1	0.96967	1
IMMP2L	1	0	0	0	0	0	0	0	0	0.475235	0.865559	0.764042	1	0.813668	0.942413	0.977168	1	0.969671	1
VPS37B	0	0	0	0	0	0	0	0	0	0.476472	0.859173	0.764063	1	0.813668	0.942413	0.977168	1	0.969676	1
ALDH1L1	0	2	0	0	0	1.60288	0	0	0	0.543437	0.68372	0.764075	1	0.818476	0.942413	0.977168	1	0.969679	1
SEPT3	0	1	0	0	0	2.12722	0	0	0	0.505686	0.759336	0.764123	1	0.813918	0.942413	0.977168	1	0.969692	1
ESCO1	0	2	0	0	0	1.56413	0	0	0	0.563174	0.654593	0.764193	1	0.823262	0.942413	0.977168	1	0.969711	1
TMEM86B	0	1	0	0	0	2.2559	0	0	0	0.476829	0.859512	0.764196	1	0.813668	0.942413	0.977168	1	0.969712	1
ASF1A	1	0	0	0	0	0	0	0	0	0.482293	0.833617	0.764319	1	0.813668	0.942413	0.977168	1	0.969745	1
TMEM218	1	0	0	0	0	0	0	0	0	0.478236	0.852286	0.764394	1	0.813668	0.942413	0.977168	1	0.969765	1
GIGYF2	1	2	0	0	0	1.03632	0	0	0	0.960914	0.464958	0.76442	1	0.985811	0.942413	0.977168	1	0.969772	1
TGFBRAP1	0	1	0	0	0	0.563151	0	0	0	0.533	0.697245	0.764432	1	0.817263	0.942413	0.977168	1	0.969775	1
NME3	0	0	0	0	0	0	0	0	0	0.477909	0.854082	0.764432	1	0.813668	0.942413	0.977168	1	0.969775	1
NKX1-1	0	0	0	0	0	0	0	0	0	0.471515	0.890845	0.764473	1	0.813668	0.942413	0.977168	1	0.969787	1
MYO7B	1	3	0	0	0	0.85664	0	0	0	0.791267	0.492001	0.764519	1	0.911406	0.942413	0.977168	1	0.969799	1
ESYT1	0	2	0	0	0	0.915545	0	0	0	0.901755	0.469165	0.764527	1	0.960191	0.942413	0.977168	1	0.969801	1
CBLN2	0	0	0	0	0	0	0	0	0	0.471909	0.888691	0.764538	1	0.813668	0.942413	0.977168	1	0.969804	1
CTNND2	1	3	0	0	0	1.31556	0	0	0	0.659138	0.561934	0.764709	1	0.851517	0.942413	0.977168	1	0.96985	1
C11orf73	0	0	0	0	0	0	0	0	0	0.487705	0.814239	0.764731	1	0.813668	0.942413	0.977168	1	0.969856	1
PRAP1	1	0	0	0	0	0	0	0	0	0.485674	0.821939	0.764736	1	0.813668	0.942413	0.977168	1	0.969857	1
PGAM4	0	0	0	0	0	0	0	0	0	0.472955	0.883603	0.76477	1	0.813668	0.942413	0.977168	1	0.969866	1
PURA	0	1	0	0	0	2.21245	0	0	0	0.486232	0.821648	0.764773	1	0.813668	0.942413	0.977168	1	0.969867	1
MTFP1	0	0	0	0	0	0	0	0	0	0.47259	0.886072	0.764789	1	0.813668	0.942413	0.977168	1	0.969871	1
H1F0	0	0	0	0	0	0	0	0	0	0.469391	0.90931	0.764793	1	0.813668	0.942413	0.977168	1	0.969872	1
ARHGDIB	0	0	0	0	0	0	0	0	0	0.48083	0.842486	0.764822	1	0.813668	0.942413	0.977168	1	0.96988	1
TAGLN3	0	0	0	0	0	0	0	0	0	0.478465	0.853944	0.764893	1	0.813668	0.942413	0.977168	1	0.969899	1
UBE2L6	0	0	0	0	0	0	0	0	0	0.479324	0.85016	0.764957	1	0.813668	0.942413	0.977168	1	0.969916	1
ZC2HC1B	0	0	0	0	0	0	0	0	0	0.493151	0.796768	0.765068	1	0.813668	0.942413	0.977168	1	0.969946	1
GBX2	1	1	0	0	0	2.23015	0	0	0	0.482282	0.839372	0.765166	1	0.813668	0.942413	0.977168	1	0.969972	1
NUFIP2	0	2	0	0	0	1.63862	0	0	0	0.526064	0.717616	0.765202	1	0.816405	0.942413	0.977168	1	0.969982	1
FMN2	0	1	0	0	0	0.617753	0	0	0	0.606674	0.600638	0.765266	1	0.830929	0.942413	0.977168	1	0.969999	1
ARFRP1	0	0	0	0	0	0	0	0	0	0.485278	0.826025	0.765289	1	0.813668	0.942413	0.977168	1	0.970005	1
PRDM2	3	3	0	0	0	0.837506	0	0	0	0.760494	0.503552	0.765326	1	0.895477	0.942413	0.977168	1	0.970015	1
SNRPB	0	1	0	0	0	2.1381	0	0	0	0.503125	0.770117	0.765349	1	0.813668	0.942413	0.977168	1	0.970021	1
PHOSPHO1	0	1	0	0	0	2.23572	0	0	0	0.481155	0.845449	0.765384	1	0.813668	0.942413	0.977168	1	0.970031	1
POLA1	0	2	0	0	0	1.45785	0	0	0	0.622609	0.591533	0.765473	1	0.836857	0.942413	0.977168	1	0.970054	1
C19orf10	0	0	0	0	0	0	0	0	0	0.479393	0.852688	0.765477	1	0.813668	0.942413	0.977168	1	0.970055	1
NKX6-3	0	0	0	0	0	0	0	0	0	0.474124	0.881627	0.765527	1	0.813668	0.942413	0.977168	1	0.970069	1
GSTZ1	0	0	0	0	0	0	0	0	0	0.489658	0.810646	0.765541	1	0.813668	0.942413	0.977168	1	0.970073	1
PCMTD2	0	2	0	0	0	1.57815	0	0	0	0.555923	0.667768	0.765565	1	0.821949	0.942413	0.977168	1	0.970079	1
AEBP1	2	2	0	0	0	0.748509	0	0	0	0.675533	0.54617	0.76566	1	0.858227	0.942413	0.977168	1	0.970104	1
CDH12	3	1	0	0	0	0.600484	0	0	0	0.583423	0.626675	0.765731	1	0.826621	0.942413	0.977168	1	0.970123	1
PDC	0	1	0	0	0	2.21757	0	0	0	0.485106	0.830437	0.765736	1	0.813668	0.942413	0.977168	1	0.970125	1
SYCE1L	0	0	0	0	0	0	0	0	0	0.496907	0.78762	0.765788	1	0.813668	0.942413	0.977168	1	0.970138	1
FRAT1	0	0	0	0	0	0	0	0	0	0.474732	0.879794	0.765801	1	0.813668	0.942413	0.977168	1	0.970142	1
KIAA0226	0	1	0	0	0	0.589567	0	0	0	0.56921	0.644347	0.765829	1	0.824539	0.942413	0.977168	1	0.970149	1
IL11	0	0	0	0	0	0	0	0	0	0.479061	0.856449	0.765857	1	0.813668	0.942413	0.977168	1	0.970157	1
LTBP1	0	2	0	0	0	0.778654	0	0	0	0.719725	0.521911	0.765863	1	0.876321	0.942413	0.977168	1	0.970158	1
TMC5	1	1	0	0	0	0.61146	0	0	0	0.598267	0.61037	0.76589	1	0.828323	0.942413	0.977168	1	0.970166	1
SMYD2	0	1	0	0	0	2.10163	0	0	0	0.511806	0.749766	0.765901	1	0.815289	0.942413	0.977168	1	0.970168	1
AP5B1	0	1	0	0	0	0.552023	0	0	0	0.517437	0.732782	0.765928	1	0.816405	0.942413	0.977168	1	0.970176	1
RABL5	0	0	0	0	0	0	0	0	0	0.476928	0.868245	0.765969	1	0.813668	0.942413	0.977168	1	0.970187	1
QDPR	1	0	0	0	0	0	0	0	0	0.484639	0.83191	0.765982	1	0.813668	0.942413	0.977168	1	0.97019	1
FAM105A	0	1	0	0	0	2.113	0	0	0	0.50907	0.756724	0.765985	1	0.815074	0.942413	0.977168	1	0.970191	1
ITGB1BP1	0	0	0	0	0	0	0	0	0	0.490625	0.809122	0.765993	1	0.813668	0.942413	0.977168	1	0.970193	1
UBA52	0	0	0	0	0	0	0	0	0	0.477151	0.86749	0.766043	1	0.813668	0.942413	0.977168	1	0.970207	1
PEX11A	1	1	0	0	0	2.10661	0	0	0	0.510526	0.753311	0.766056	1	0.815289	0.942413	0.977168	1	0.97021	1
PDPK1	0	0	0	0	0	0	0	0	0	0.497869	0.785821	0.766094	1	0.813668	0.942413	0.977168	1	0.97022	1
ASPA	0	1	0	0	0	2.22357	0	0	0	0.483794	0.837587	0.766101	1	0.813668	0.942413	0.977168	1	0.970222	1
ACTR3B	0	0	0	0	0	0	0	0	0	0.48043	0.851302	0.766128	1	0.813668	0.942413	0.977168	1	0.970229	1
NCOR2	2	5	0	0	0	0.942003	0	0	0	0.898663	0.470971	0.766157	1	0.958776	0.942413	0.977168	1	0.970237	1
NMRK1	0	0	0	0	0	0	0	0	0	0.487905	0.820107	0.766228	1	0.813668	0.942413	0.977168	1	0.970256	1
DNAJC8	0	0	0	0	0	0	0	0	0	0.497689	0.786876	0.76623	1	0.813668	0.942413	0.977168	1	0.970256	1
H1FX	0	0	0	0	0	0	0	0	0	0.473307	0.893123	0.76637	1	0.813668	0.942413	0.977168	1	0.970294	1
CTC-260F20.3	0	1	0	0	0	2.22354	0	0	0	0.4838	0.839032	0.766399	1	0.813668	0.942413	0.977168	1	0.970301	1
MCM6	0	2	0	0	0	1.50068	0	0	0	0.597676	0.617572	0.766512	1	0.828117	0.942413	0.977168	1	0.970331	1
CTDSP1	0	1	0	0	0	2.11408	0	0	0	0.508813	0.759061	0.766518	1	0.815054	0.942413	0.977168	1	0.970333	1
TIPRL	0	0	0	0	0	0	0	0	0	0.487177	0.824308	0.766535	1	0.813668	0.942413	0.977168	1	0.970338	1
NFU1	1	0	0	0	0	0	0	0	0	0.485362	0.831643	0.766545	1	0.813668	0.942413	0.977168	1	0.97034	1
APCS	0	1	0	0	0	2.139	0	0	0	0.502915	0.775092	0.766638	1	0.813668	0.942413	0.977168	1	0.970365	1
MEPCE	0	1	0	0	0	0.595995	0	0	0	0.577862	0.634999	0.766659	1	0.826621	0.942413	0.977168	1	0.97037	1
IDNK	1	0	0	0	0	0	0	0	0	0.482163	0.846122	0.766667	1	0.813668	0.942413	0.977168	1	0.970373	1
TXNDC11	1	1	0	0	0	0.572984	0	0	0	0.54643	0.679672	0.766704	1	0.819222	0.942413	0.977168	1	0.970382	1
KCTD5	0	0	0	0	0	0	0	0	0	0.496159	0.793551	0.76673	1	0.813668	0.942413	0.977168	1	0.970389	1
TALDO1	0	1	0	0	0	2.18112	0	0	0	0.493222	0.805019	0.766732	1	0.813668	0.942413	0.977168	1	0.97039	1
RUSC2	1	4	0	0	0	1.21939	0	0	0	0.712359	0.532916	0.766787	1	0.873496	0.942413	0.977168	1	0.970404	1
CCDC115	0	0	0	0	0	0	0	0	0	0.485067	0.834299	0.766842	1	0.813668	0.942413	0.977168	1	0.970419	1
SMNDC1	0	0	0	0	0	0	0	0	0	0.480994	0.852679	0.766868	1	0.813668	0.942413	0.977168	1	0.970426	1
MED4	1	0	0	0	0	0	0	0	0	0.489699	0.816288	0.766879	1	0.813668	0.942413	0.977168	1	0.970429	1
MACF1	4	14	0	1	0	1.25425	0.97149	0.97149	0	0.468896	0.977075	0.766887	1	0.813668	0.980986	0.977168	1	0.970431	1
TARBP1	0	1	0	0	0	0.608687	0	0	0	0.594758	0.615984	0.76694	1	0.828117	0.942413	0.977168	1	0.970445	1
ADAM33	0	2	0	0	0	1.55391	0	0	0	0.568546	0.653117	0.766984	1	0.823888	0.942413	0.977168	1	0.970457	1
MTUS1	1	2	0	0	0	0.730731	0	0	0	0.649326	0.566109	0.767003	1	0.846911	0.942413	0.977168	1	0.970462	1
BTG2	0	0	0	0	0	0	0	0	0	0.473757	0.895315	0.767051	1	0.813668	0.942413	0.977168	1	0.970474	1
RAB40A	0	0	0	0	0	0	0	0	0	0.474856	0.887979	0.767064	1	0.813668	0.942413	0.977168	1	0.970478	1
AMIGO1	0	2	0	0	0	1.7049	0	0	0	0.495824	0.798484	0.767074	1	0.813668	0.942413	0.977168	1	0.970481	1
ECHDC3	0	0	0	0	0	0	0	0	0	0.47622	0.87967	0.767097	1	0.813668	0.942413	0.977168	1	0.970487	1
TPK1	0	0	0	0	0	0	0	0	0	0.480414	0.856977	0.767128	1	0.813668	0.942413	0.977168	1	0.970495	1
UCN3	0	0	0	0	0	0	0	0	0	0.471434	0.915415	0.767275	1	0.813668	0.942413	0.977168	1	0.970534	1
C17orf62	0	0	0	0	0	0	0	0	0	0.474151	0.894446	0.767291	1	0.813668	0.942413	0.977168	1	0.970538	1
CAMSAP2	2	2	0	0	0	0.767326	0	0	0	0.703046	0.532542	0.767336	1	0.869404	0.942413	0.977168	1	0.97055	1
OTUD3	0	1	0	0	0	2.121	0	0	0	0.507161	0.766316	0.76744	1	0.814268	0.942413	0.977168	1	0.970578	1
ZC3H8	0	0	0	0	0	0	0	0	0	0.491206	0.813229	0.767445	1	0.813668	0.942413	0.977168	1	0.970579	1
CERS6	0	1	0	0	0	2.03342	0	0	0	0.528793	0.717521	0.767506	1	0.816405	0.942413	0.977168	1	0.970595	1
KLHL32	1	2	0	0	0	1.60088	0	0	0	0.544262	0.690412	0.767538	1	0.818918	0.942413	0.977168	1	0.970603	1
ANLN	1	1	0	0	0	0.630652	0	0	0	0.623269	0.589121	0.767566	1	0.837319	0.942413	0.977168	1	0.970611	1
MYOM3	0	3	0	0	0	1.25949	0	0	0	0.709095	0.535364	0.767595	1	0.872298	0.942413	0.977168	1	0.970618	1
EMC2	0	0	0	0	0	0	0	0	0	0.496681	0.795271	0.767604	1	0.813668	0.942413	0.977168	1	0.970621	1
PNPLA7	0	3	0	0	0	1.37636	0	0	0	0.609937	0.607668	0.767608	1	0.831766	0.942413	0.977168	1	0.970622	1
PDIA3	0	1	0	0	0	2.11776	0	0	0	0.507932	0.765077	0.767677	1	0.814659	0.942413	0.977168	1	0.97064	1
C12orf5	0	1	0	0	0	2.22305	0	0	0	0.483907	0.845063	0.767686	1	0.813668	0.942413	0.977168	1	0.970642	1
IGBP1	0	1	0	0	0	2.12793	0	0	0	0.505519	0.771783	0.767763	1	0.813866	0.942413	0.977168	1	0.970663	1
TMEM126A	0	0	0	0	0	0	0	0	0	0.485176	0.83882	0.767846	1	0.813668	0.942413	0.977168	1	0.970685	1
LCE2B	0	0	0	0	0	0	0	0	0	0.473652	0.903231	0.767923	1	0.813668	0.942413	0.977168	1	0.970705	1
LGALS14	0	0	0	0	0	0	0	0	0	0.491619	0.813927	0.767953	1	0.813668	0.942413	0.977168	1	0.970713	1
HAGHL	0	0	0	0	0	0	0	0	0	0.480941	0.85948	0.76802	1	0.813668	0.942413	0.977168	1	0.970731	1
FGF11	0	0	0	0	0	0	0	0	0	0.48062	0.861154	0.768027	1	0.813668	0.942413	0.977168	1	0.970733	1
OAZ1	0	0	0	0	0	0	0	0	0	0.490452	0.818864	0.7681	1	0.813668	0.942413	0.977168	1	0.970752	1
FAM180B	0	0	0	0	0	0	0	0	0	0.481517	0.857394	0.768159	1	0.813668	0.942413	0.977168	1	0.970767	1
ISOC2	0	0	0	0	0	0	0	0	0	0.47889	0.871342	0.768182	1	0.813668	0.942413	0.977168	1	0.970774	1
ZFYVE20	0	1	0	0	0	0.614069	0	0	0	0.601847	0.610774	0.7682	1	0.829247	0.942413	0.977168	1	0.970778	1
ATP5O	0	0	0	0	0	0	0	0	0	0.487015	0.832834	0.768204	1	0.813668	0.942413	0.977168	1	0.970779	1
SLC25A20	0	0	0	0	0	0	0	0	0	0.493259	0.80939	0.768259	1	0.813668	0.942413	0.977168	1	0.970794	1
CBLN4	1	0	0	0	0	0	0	0	0	0.476057	0.889121	0.768281	1	0.813668	0.942413	0.977168	1	0.9708	1
EAF2	0	0	0	0	0	0	0	0	0	0.48805	0.829855	0.768464	1	0.813668	0.942413	0.977168	1	0.970848	1
DUSP19	0	0	0	0	0	0	0	0	0	0.480302	0.86545	0.768469	1	0.813668	0.942413	0.977168	1	0.970849	1
YKT6	0	0	0	0	0	0	0	0	0	0.487761	0.831141	0.768487	1	0.813668	0.942413	0.977168	1	0.970854	1
RLN2	0	0	0	0	0	0	0	0	0	0.48402	0.847333	0.768498	1	0.813668	0.942413	0.977168	1	0.970857	1
MRPS7	0	1	0	0	0	2.20047	0	0	0	0.488883	0.828561	0.768549	1	0.813668	0.942413	0.977168	1	0.97087	1
MGAT4C	0	2	0	0	0	1.59183	0	0	0	0.548971	0.685442	0.768679	1	0.819726	0.942413	0.977168	1	0.970904	1
PTPMT1	0	0	0	0	0	0	0	0	0	0.480213	0.867274	0.76869	1	0.813668	0.942413	0.977168	1	0.970907	1
NKX2-6	0	0	0	0	0	0	0	0	0	0.481804	0.859218	0.768725	1	0.813668	0.942413	0.977168	1	0.970916	1
NANOS2	1	0	0	0	0	0	0	0	0	0.473572	0.912041	0.768835	1	0.813668	0.942413	0.977168	1	0.970946	1
UGT2A3	0	2	0	0	0	1.47571	0	0	0	0.612044	0.607237	0.768926	1	0.832791	0.942413	0.977168	1	0.970969	1
TTC5	0	1	0	0	0	2.04587	0	0	0	0.525616	0.7278	0.768927	1	0.816405	0.942413	0.977168	1	0.97097	1
VMAC	0	0	0	0	0	0	0	0	0	0.474076	0.908881	0.768944	1	0.813668	0.942413	0.977168	1	0.970974	1
ARF5	0	0	0	0	0	0	0	0	0	0.48273	0.855909	0.768949	1	0.813668	0.942413	0.977168	1	0.970975	1
TIPIN	0	0	0	0	0	0	0	0	0	0.487477	0.834602	0.768961	1	0.813668	0.942413	0.977168	1	0.970979	1
PDGFB	0	1	0	0	0	2.14351	0	0	0	0.501859	0.786588	0.769026	1	0.813668	0.942413	0.977168	1	0.970996	1
SYNGR3	0	0	0	0	0	0	0	0	0	0.476852	0.889595	0.769048	1	0.813668	0.942413	0.977168	1	0.971002	1
DISP2	0	3	0	0	0	1.46883	0	0	0	0.542879	0.697124	0.769073	1	0.818476	0.942413	0.977168	1	0.971008	1
PRM2	0	1	0	0	0	2.18116	0	0	0	0.493213	0.814952	0.769122	1	0.813668	0.942413	0.977168	1	0.971021	1
CPT1B	0	1	0	0	0	0.5967	0	0	0	0.578807	0.638766	0.769127	1	0.826621	0.942413	0.977168	1	0.971022	1
SLC35B2	2	2	0	0	0	1.62545	0	0	0	0.532037	0.716313	0.76917	1	0.817146	0.942413	0.977168	1	0.971034	1
HDAC9	1	1	0	0	0	0.66106	0	0	0	0.661696	0.56133	0.769177	1	0.852088	0.942413	0.977168	1	0.971035	1
FCHSD1	0	2	0	0	0	1.39049	0	0	0	0.664756	0.564166	0.769192	1	0.852918	0.942413	0.977168	1	0.971039	1
AGAP3	0	1	0	0	0	0.587632	0	0	0	0.566593	0.654937	0.769192	1	0.823347	0.942413	0.977168	1	0.971039	1
IL1RN	0	0	0	0	0	0	0	0	0	0.484718	0.847996	0.769223	1	0.813668	0.942413	0.977168	1	0.971047	1
LRRC2	0	1	0	0	0	2.17158	0	0	0	0.495386	0.807844	0.769227	1	0.813668	0.942413	0.977168	1	0.971049	1
STX1B	2	1	0	0	0	2.14496	0	0	0	0.501368	0.78875	0.769233	1	0.813668	0.942413	0.977168	1	0.97105	1
NEURL2	1	1	0	0	0	2.23567	0	0	0	0.481087	0.867249	0.769238	1	0.813668	0.942413	0.977168	1	0.971051	1
NANOS3	0	1	0	0	0	2.17003	0	0	0	0.49574	0.806734	0.769248	1	0.813668	0.942413	0.977168	1	0.971054	1
FAM188A	0	1	0	0	0	2.0772	0	0	0	0.517774	0.745998	0.769287	1	0.816405	0.942413	0.977168	1	0.971064	1
DCK	0	0	0	0	0	0	0	0	0	0.502282	0.784457	0.769316	1	0.813668	0.942413	0.977168	1	0.971072	1
UBE2J2	0	1	0	0	0	2.2156	0	0	0	0.485538	0.846328	0.769332	1	0.813668	0.942413	0.977168	1	0.971076	1
B3GALT1	3	2	0	0	0	1.57101	0	0	0	0.559113	0.671222	0.769374	1	0.823014	0.942413	0.977168	1	0.971087	1
MYO16	0	2	0	0	0	0.786264	0	0	0	0.730574	0.521513	0.769379	1	0.879851	0.942413	0.977168	1	0.971088	1
NOTO	0	0	0	0	0	0	0	0	0	0.486025	0.84316	0.769424	1	0.813668	0.942413	0.977168	1	0.9711	1
SLC35D2	0	0	0	0	0	0	0	0	0	0.488506	0.832658	0.769436	1	0.813668	0.942413	0.977168	1	0.971103	1
NDUFB7	0	0	0	0	0	0	0	0	0	0.476848	0.89256	0.769437	1	0.813668	0.942413	0.977168	1	0.971104	1
CRYBB1	0	1	0	0	0	2.16646	0	0	0	0.496557	0.805151	0.769533	1	0.813668	0.942413	0.977168	1	0.971129	1
RPL17	0	0	0	0	0	0	0	0	0	0.493013	0.815856	0.769564	1	0.813668	0.942413	0.977168	1	0.971137	1
CD27	0	0	0	0	0	0	0	0	0	0.483973	0.85337	0.769568	1	0.813668	0.942413	0.977168	1	0.971138	1
P2RX3	0	1	0	0	0	2.14228	0	0	0	0.502147	0.78778	0.769585	1	0.813668	0.942413	0.977168	1	0.971142	1
NME1	0	0	0	0	0	0	0	0	0	0.486543	0.841927	0.769628	1	0.813668	0.942413	0.977168	1	0.971153	1
MPV17L	0	0	0	0	0	0	0	0	0	0.484445	0.851485	0.769634	1	0.813668	0.942413	0.977168	1	0.971155	1
HOOK2	0	2	0	0	0	1.50205	0	0	0	0.596902	0.624138	0.769647	1	0.828117	0.942413	0.977168	1	0.971158	1
BCAS2	1	0	0	0	0	0	0	0	0	0.495442	0.807935	0.769723	1	0.813668	0.942413	0.977168	1	0.971178	1
ZC3H7B	2	1	0	0	0	0.588102	0	0	0	0.566914	0.655865	0.769775	1	0.823447	0.942413	0.977168	1	0.971192	1
RBAK-RBAKDN	0	0	0	0	0	0	0	0	0	0.484664	0.851509	0.769826	1	0.813668	0.942413	0.977168	1	0.971205	1
OTOP3	1	2	0	0	0	1.65094	0	0	0	0.520079	0.743338	0.76992	1	0.816405	0.942413	0.977168	1	0.97123	1
LANCL1	0	1	0	0	0	2.12152	0	0	0	0.507037	0.775064	0.769938	1	0.814268	0.942413	0.977168	1	0.971235	1
ABTB2	0	1	0	0	0	0.590741	0	0	0	0.570795	0.6511	0.770083	1	0.824907	0.942413	0.977168	1	0.971273	1
NCAPD2	2	2	0	0	0	0.821704	0	0	0	0.779728	0.503014	0.770085	1	0.905423	0.942413	0.977168	1	0.971273	1
C17orf75	0	1	0	0	0	2.06648	0	0	0	0.520433	0.742778	0.770244	1	0.816405	0.942413	0.977168	1	0.971315	1
CSF2	0	0	0	0	0	0	0	0	0	0.481055	0.872664	0.770281	1	0.813668	0.942413	0.977168	1	0.971324	1
USP12	0	1	0	0	0	2.15581	0	0	0	0.499004	0.800177	0.770295	1	0.813668	0.942413	0.977168	1	0.971328	1
IGFL2	1	0	0	0	0	0	0	0	0	0.483704	0.858911	0.770314	1	0.813668	0.942413	0.977168	1	0.971333	1
C15orf57	0	0	0	0	0	0	0	0	0	0.49381	0.816422	0.770359	1	0.813668	0.942413	0.977168	1	0.971345	1
PHLDA2	0	0	0	0	0	0	0	0	0	0.476793	0.900472	0.770384	1	0.813668	0.942413	0.977168	1	0.971351	1
CNGB3	1	2	0	0	0	1.50179	0	0	0	0.596886	0.625593	0.770459	1	0.828117	0.942413	0.977168	1	0.971371	1
GTF2F2	1	0	0	0	0	0	0	0	0	0.505009	0.780833	0.770514	1	0.813668	0.942413	0.977168	1	0.971385	1
NUP155	1	1	0	0	0	0.6447	0	0	0	0.641202	0.578906	0.770571	1	0.844089	0.942413	0.977168	1	0.9714	1
SOX14	0	0	0	0	0	0	0	0	0	0.479837	0.8822	0.770644	1	0.813668	0.942413	0.977168	1	0.971419	1
CCDC106	0	1	0	0	0	2.21297	0	0	0	0.486117	0.850615	0.770645	1	0.813668	0.942413	0.977168	1	0.971419	1
MAP1A	1	5	0	0	0	0.922774	0	0	0	0.863795	0.481329	0.77066	1	0.943186	0.942413	0.977168	1	0.971423	1
TSPAN6	0	0	0	0	0	0	0	0	0	0.488148	0.840361	0.770689	1	0.813668	0.942413	0.977168	1	0.971431	1
NWD1	0	2	0	0	0	0.71744	0	0	0	0.629562	0.588087	0.77079	1	0.839812	0.942413	0.977168	1	0.971457	1
CCNB1IP1	0	1	0	0	0	2.10257	0	0	0	0.511579	0.766045	0.770855	1	0.815289	0.942413	0.977168	1	0.971474	1
RCHY1	0	0	0	0	0	0	0	0	0	0.498161	0.803558	0.770907	1	0.813668	0.942413	0.977168	1	0.971487	1
VAX1	0	0	0	0	0	0	0	0	0	0.481822	0.872568	0.770933	1	0.813668	0.942413	0.977168	1	0.971494	1
MED30	0	0	0	0	0	0	0	0	0	0.489999	0.833858	0.770949	1	0.813668	0.942413	0.977168	1	0.971498	1
WDR83	0	1	0	0	0	2.13379	0	0	0	0.504137	0.787346	0.771077	1	0.813668	0.942413	0.977168	1	0.971532	1
EREG	0	0	0	0	0	0	0	0	0	0.494009	0.819098	0.771134	1	0.813668	0.942413	0.977168	1	0.971546	1
TRIP11	2	3	0	0	0	1.10931	0	0	0	0.864169	0.485285	0.771242	1	0.943248	0.942413	0.977168	1	0.971574	1
MOB1A	0	0	0	0	0	0	0	0	0	0.485624	0.855181	0.771315	1	0.813668	0.942413	0.977168	1	0.971593	1
ELMOD3	1	1	0	0	0	2.12336	0	0	0	0.506522	0.781284	0.771319	1	0.814227	0.942413	0.977168	1	0.971594	1
FZD7	1	1	0	0	0	0.551915	0	0	0	0.517103	0.750076	0.771349	1	0.816405	0.942413	0.977168	1	0.971602	1
SEC24D	0	1	0	0	0	0.628171	0	0	0	0.620208	0.598326	0.771357	1	0.83568	0.942413	0.977168	1	0.971604	1
CBLB	0	1	0	0	0	0.633939	0	0	0	0.627629	0.591659	0.771395	1	0.838977	0.942413	0.977168	1	0.971614	1
KPNA3	0	1	0	0	0	2.0731	0	0	0	0.518789	0.750102	0.771425	1	0.816405	0.942413	0.977168	1	0.971622	1
ELOF1	0	0	0	0	0	0	0	0	0	0.483072	0.869119	0.771473	1	0.813668	0.942413	0.977168	1	0.971634	1
VKORC1	0	0	0	0	0	0	0	0	0	0.481163	0.879997	0.771484	1	0.813668	0.942413	0.977168	1	0.971637	1
IFNG	0	0	0	0	0	0	0	0	0	0.504277	0.786561	0.771499	1	0.813668	0.942413	0.977168	1	0.971641	1
COL6A2	0	2	0	0	0	0.707771	0	0	0	0.614884	0.602756	0.7715	1	0.833812	0.942413	0.977168	1	0.971642	1
C12orf65	0	0	0	0	0	0	0	0	0	0.490694	0.833711	0.771506	1	0.813668	0.942413	0.977168	1	0.971643	1
PTPRA	1	2	0	0	0	1.54251	0	0	0	0.574454	0.654669	0.77157	1	0.82589	0.942413	0.977168	1	0.97166	1
SLTM	1	2	0	0	0	1.21831	0	0	0	0.791161	0.50491	0.771641	1	0.911339	0.942413	0.977168	1	0.971678	1
DNAJB11	0	1	0	0	0	2.09391	0	0	0	0.513677	0.763486	0.771718	1	0.815923	0.942413	0.977168	1	0.971698	1
GLTSCR1	1	1	0	0	0	0.546938	0	0	0	0.510082	0.769371	0.771739	1	0.815289	0.942413	0.977168	1	0.971703	1
SH3BGR	0	0	0	0	0	0	0	0	0	0.488106	0.846246	0.771793	1	0.813668	0.942413	0.977168	1	0.971717	1
RPL11	0	0	0	0	0	0	0	0	0	0.488512	0.844452	0.771797	1	0.813668	0.942413	0.977168	1	0.971718	1
EEF1B2	0	0	0	0	0	0	0	0	0	0.487538	0.84918	0.77186	1	0.813668	0.942413	0.977168	1	0.971735	1
NRG1	0	2	0	0	0	1.61889	0	0	0	0.535559	0.71673	0.771861	1	0.817263	0.942413	0.977168	1	0.971735	1
OSBPL6	1	1	0	0	0	0.644349	0	0	0	0.640758	0.581398	0.771883	1	0.844085	0.942413	0.977168	1	0.971741	1
GPR61	0	2	0	0	0	1.65672	0	0	0	0.517561	0.755425	0.771966	1	0.816405	0.942413	0.977168	1	0.971762	1
INSR	3	2	0	0	0	0.768708	0	0	0	0.704875	0.538202	0.772046	1	0.870578	0.942413	0.977168	1	0.971783	1
AGBL3	0	2	0	0	0	1.4991	0	0	0	0.598569	0.626765	0.772047	1	0.828343	0.942413	0.977168	1	0.971783	1
CDK5RAP2	0	3	0	0	0	1.18911	0	0	0	0.777659	0.510736	0.772143	1	0.904424	0.942413	0.977168	1	0.971808	1
RALGPS2	0	1	0	0	0	2.01385	0	0	0	0.533858	0.719973	0.772153	1	0.817263	0.942413	0.977168	1	0.971811	1
RPL35	0	0	0	0	0	0	0	0	0	0.485644	0.859989	0.772175	1	0.813668	0.942413	0.977168	1	0.971816	1
RAB40AL	0	0	0	0	0	0	0	0	0	0.481404	0.883481	0.772198	1	0.813668	0.942413	0.977168	1	0.971822	1
PSMA3	1	0	0	0	0	0	0	0	0	0.495168	0.819755	0.772245	1	0.813668	0.942413	0.977168	1	0.971834	1
C19orf18	0	0	0	0	0	0	0	0	0	0.49055	0.838084	0.772274	1	0.813668	0.942413	0.977168	1	0.971842	1
TMEM127	0	1	0	0	0	2.19911	0	0	0	0.489187	0.845526	0.772294	1	0.813668	0.942413	0.977168	1	0.971847	1
CENPK	0	0	0	0	0	0	0	0	0	0.496585	0.814962	0.772331	1	0.813668	0.942413	0.977168	1	0.971857	1
ZMAT2	0	0	0	0	0	0	0	0	0	0.494291	0.823603	0.772373	1	0.813668	0.942413	0.977168	1	0.971867	1
APOD	0	0	0	0	0	0	0	0	0	0.483645	0.871663	0.772374	1	0.813668	0.942413	0.977168	1	0.971868	1
KLC2	0	2	0	0	0	1.59089	0	0	0	0.549443	0.693824	0.772571	1	0.819745	0.942413	0.977168	1	0.971919	1
PPP1R1A	0	0	0	0	0	0	0	0	0	0.488886	0.847044	0.772609	1	0.813668	0.942413	0.977168	1	0.971928	1
GSN	1	2	0	0	0	1.61312	0	0	0	0.538209	0.713743	0.772657	1	0.817657	0.942413	0.977168	1	0.971941	1
GDA	0	1	0	0	0	2.00841	0	0	0	0.53528	0.718563	0.772661	1	0.817263	0.942413	0.977168	1	0.971942	1
PKLR	0	2	0	0	0	1.5984	0	0	0	0.545672	0.700615	0.772741	1	0.819176	0.942413	0.977168	1	0.971962	1
ATP8A2	0	1	0	0	0	0.631577	0	0	0	0.624596	0.597003	0.77293	1	0.837557	0.942413	0.977168	1	0.972011	1
TSTD1	0	0	0	0	0	0	0	0	0	0.48802	0.853055	0.772984	1	0.813668	0.942413	0.977168	1	0.972025	1
TCF4	1	2	0	0	0	1.53236	0	0	0	0.579936	0.650478	0.772987	1	0.826621	0.942413	0.977168	1	0.972026	1
OR2T12	0	0	0	0	0	0	0	0	0	0.47804	0.914808	0.773096	1	0.813668	0.942413	0.977168	1	0.972054	1
NEUROG1	0	0	0	0	0	0	0	0	0	0.478074	0.914664	0.773111	1	0.813668	0.942413	0.977168	1	0.972058	1
STAP1	0	0	0	0	0	0	0	0	0	0.497679	0.814458	0.77312	1	0.813668	0.942413	0.977168	1	0.97206	1
AC022400.2	0	0	0	0	0	0	0	0	0	0.476475	0.930613	0.773193	1	0.813668	0.947505	0.977168	1	0.972079	1
RTN4RL2	0	1	0	0	0	2.17045	0	0	0	0.495645	0.824113	0.773252	1	0.813668	0.942413	0.977168	1	0.972094	1
WBP2NL	1	1	0	0	0	2.09858	0	0	0	0.512466	0.771664	0.773253	1	0.81536	0.942413	0.977168	1	0.972094	1
CARD17	0	0	0	0	0	0	0	0	0	0.49342	0.831336	0.773306	1	0.813668	0.942413	0.977168	1	0.972108	1
NPPA	0	0	0	0	0	0	0	0	0	0.484591	0.872723	0.773359	1	0.813668	0.942413	0.977168	1	0.972121	1
ALPI	0	1	0	0	0	0.609539	0	0	0	0.595883	0.626879	0.773377	1	0.828117	0.942413	0.977168	1	0.972126	1
GNLY	0	0	0	0	0	0	0	0	0	0.49505	0.825749	0.773475	1	0.813668	0.942413	0.977168	1	0.972151	1
SLC4A10	0	1	0	0	0	0.63072	0	0	0	0.623495	0.599115	0.773568	1	0.837319	0.942413	0.977168	1	0.972175	1
KATNBL1	0	0	0	0	0	0	0	0	0	0.495431	0.824969	0.773623	1	0.813668	0.942413	0.977168	1	0.972189	1
FFAR4	0	1	0	0	0	2.1706	0	0	0	0.495611	0.826094	0.773664	1	0.813668	0.942413	0.977168	1	0.9722	1
MCM5	1	2	0	0	0	1.57975	0	0	0	0.554933	0.687558	0.773722	1	0.821335	0.942413	0.977168	1	0.972215	1
RBBP6	1	3	0	0	0	1.04828	0	0	0	0.937565	0.477281	0.7738	1	0.974917	0.942413	0.977168	1	0.972235	1
ARL6IP6	0	0	0	0	0	0	0	0	0	0.48648	0.86555	0.773833	1	0.813668	0.942413	0.977168	1	0.972243	1
RPL18	1	1	0	0	0	2.1127	0	0	0	0.509065	0.78315	0.773876	1	0.815074	0.942413	0.977168	1	0.972254	1
C6orf203	0	0	0	0	0	0	0	0	0	0.493688	0.833021	0.773883	1	0.813668	0.942413	0.977168	1	0.972256	1
IFNA10	0	0	0	0	0	0	0	0	0	0.48168	0.89455	0.773941	1	0.813668	0.942413	0.977168	1	0.972271	1
AC019171.1	0	0	0	0	0	0	0	0	0	0.479356	0.912076	0.77397	1	0.813668	0.942413	0.977168	1	0.972278	1
NUDT17	0	1	0	0	0	2.08295	0	0	0	0.516358	0.764458	0.77411	1	0.816161	0.942413	0.977168	1	0.972314	1
KRTAP5-6	1	0	0	0	0	0	0	0	0	0.482523	0.890316	0.774118	1	0.813668	0.942413	0.977168	1	0.972316	1
ZC3H11A	0	2	0	0	0	1.4973	0	0	0	0.599595	0.629673	0.77421	1	0.828825	0.942413	0.977168	1	0.97234	1
TXNRD3NB	0	0	0	0	0	0	0	0	0	0.494236	0.832637	0.774262	1	0.813668	0.942413	0.977168	1	0.972353	1
CD274	1	1	0	0	0	2.14341	0	0	0	0.501805	0.806817	0.774267	1	0.813668	0.942413	0.977168	1	0.972354	1
MZB1	1	0	0	0	0	0	0	0	0	0.489563	0.853777	0.774429	1	0.813668	0.942413	0.977168	1	0.972396	1
RPP25	0	0	0	0	0	0	0	0	0	0.480585	0.906706	0.774458	1	0.813668	0.942413	0.977168	1	0.972403	1
ZMAT3	0	1	0	0	0	2.10839	0	0	0	0.510176	0.782173	0.774477	1	0.815289	0.942413	0.977168	1	0.972408	1
ACBD6	0	0	0	0	0	0	0	0	0	0.499513	0.81408	0.774543	1	0.813668	0.942413	0.977168	1	0.972425	1
CWC15	0	0	0	0	0	0	0	0	0	0.494849	0.832042	0.77465	1	0.813668	0.942413	0.977168	1	0.972452	1
PCDHB5	1	3	0	0	0	1.47286	0	0	0	0.539891	0.716356	0.774651	1	0.817948	0.942413	0.977168	1	0.972452	1
LCE1F	1	0	0	0	0	0	0	0	0	0.481985	0.89854	0.774712	1	0.813668	0.942413	0.977168	1	0.972468	1
KRTAP6-3	0	0	0	0	0	0	0	0	0	0.483249	0.890191	0.774735	1	0.813668	0.942413	0.977168	1	0.972474	1
HOXB4	0	0	0	0	0	0	0	0	0	0.486417	0.871728	0.774778	1	0.813668	0.942413	0.977168	1	0.972485	1
MEP1A	0	2	0	0	0	1.52832	0	0	0	0.582301	0.651195	0.774791	1	0.826621	0.942413	0.977168	1	0.972488	1
KIR3DX1	0	1	0	0	0	2.15365	0	0	0	0.499503	0.817206	0.774871	1	0.813668	0.942413	0.977168	1	0.972509	1
RPL14	0	0	0	0	0	0	0	0	0	0.503638	0.801531	0.774878	1	0.813668	0.942413	0.977168	1	0.972511	1
REEP6	1	0	0	0	0	0	0	0	0	0.492121	0.844664	0.774894	1	0.813668	0.942413	0.977168	1	0.972515	1
MYH14	1	4	0	0	0	0.996183	0	0	0	0.99417	0.475171	0.774938	1	0.997374	0.942413	0.977168	1	0.972526	1
CCDC71L	0	0	0	0	0	0	0	0	0	0.480062	0.91571	0.774973	1	0.813668	0.942413	0.977168	1	0.972535	1
POU2AF1	0	1	0	0	0	2.16448	0	0	0	0.497009	0.826869	0.775	1	0.813668	0.942413	0.977168	1	0.972541	1
RAP1A	0	0	0	0	0	0	0	0	0	0.499346	0.816676	0.775007	1	0.813668	0.942413	0.977168	1	0.972543	1
PRRG2	0	0	0	0	0	0	0	0	0	0.504575	0.79923	0.775058	1	0.813668	0.942413	0.977168	1	0.972556	1
H2AFV	0	0	0	0	0	0	0	0	0	0.484953	0.881946	0.775062	1	0.813668	0.942413	0.977168	1	0.972557	1
CCNI	0	1	0	0	0	2.14315	0	0	0	0.501943	0.809949	0.775142	1	0.813668	0.942413	0.977168	1	0.972578	1
SIKE1	0	0	0	0	0	0	0	0	0	0.495902	0.830554	0.775217	1	0.813668	0.942413	0.977168	1	0.972597	1
HRCT1	0	0	0	0	0	0	0	0	0	0.486934	0.871821	0.775238	1	0.813668	0.942413	0.977168	1	0.972602	1
RAB27A	0	0	0	0	0	0	0	0	0	0.498163	0.822143	0.775268	1	0.813668	0.942413	0.977168	1	0.97261	1
RBM46	0	2	0	0	0	1.5289	0	0	0	0.581984	0.65275	0.77536	1	0.826621	0.942413	0.977168	1	0.972633	1
SNTN	0	0	0	0	0	0	0	0	0	0.490293	0.855616	0.775383	1	0.813668	0.942413	0.977168	1	0.972639	1
NPSR1	0	1	0	0	0	2.04141	0	0	0	0.526752	0.743862	0.775402	1	0.816405	0.942413	0.977168	1	0.972644	1
ANXA9	0	1	0	0	0	1.9967	0	0	0	0.538368	0.719918	0.775414	1	0.817745	0.942413	0.977168	1	0.972647	1
HDDC3	0	0	0	0	0	0	0	0	0	0.498699	0.821002	0.775457	1	0.813668	0.942413	0.977168	1	0.972658	1
ANGPTL5	0	1	0	0	0	2.13438	0	0	0	0.503998	0.804479	0.775463	1	0.813668	0.942413	0.977168	1	0.972659	1
POLR3H	0	0	0	0	0	0	0	0	0	0.488539	0.865137	0.77553	1	0.813668	0.942413	0.977168	1	0.972676	1
NABP1	1	0	0	0	0	0	0	0	0	0.492709	0.845497	0.775551	1	0.813668	0.942413	0.977168	1	0.972682	1
RALGAPA1	0	2	0	0	0	1.36678	0	0	0	0.680504	0.563053	0.775568	1	0.859681	0.942413	0.977168	1	0.972686	1
EIF3K	0	0	0	0	0	0	0	0	0	0.506436	0.795369	0.775569	1	0.814227	0.942413	0.977168	1	0.972686	1
C11orf21	0	0	0	0	0	0	0	0	0	0.485625	0.881578	0.77559	1	0.813668	0.942413	0.977168	1	0.972692	1
STX6	0	0	0	0	0	0	0	0	0	0.498784	0.821356	0.775606	1	0.813668	0.942413	0.977168	1	0.972696	1
EXOSC1	0	0	0	0	0	0	0	0	0	0.503396	0.805527	0.775673	1	0.813668	0.942413	0.977168	1	0.972713	1
C11orf30	2	3	0	0	0	1.32639	0	0	0	0.649775	0.585937	0.77575	1	0.846976	0.942413	0.977168	1	0.972732	1
GOSR1	0	0	0	0	0	0	0	0	0	0.49913	0.82091	0.775792	1	0.813668	0.942413	0.977168	1	0.972743	1
RP11-318A15.7	0	0	0	0	0	0	0	0	0	0.492459	0.848477	0.775909	1	0.813668	0.942413	0.977168	1	0.972773	1
FAM43B	0	0	0	0	0	0	0	0	0	0.482813	0.902681	0.775939	1	0.813668	0.942413	0.977168	1	0.97278	1
XPO5	0	2	0	0	0	1.32651	0	0	0	0.708409	0.546756	0.775952	1	0.872093	0.942413	0.977168	1	0.972783	1
PLEKHB2	0	0	0	0	0	0	0	0	0	0.499723	0.819545	0.775973	1	0.813668	0.942413	0.977168	1	0.972789	1
LYPD2	0	0	0	0	0	0	0	0	0	0.483888	0.895777	0.776024	1	0.813668	0.942413	0.977168	1	0.972802	1
ZNF74	0	1	0	0	0	0.56418	0	0	0	0.534429	0.725403	0.776048	1	0.817263	0.942413	0.977168	1	0.972808	1
TMEM27	0	0	0	0	0	0	0	0	0	0.487641	0.873155	0.776055	1	0.813668	0.942413	0.977168	1	0.97281	1
COPS7A	0	1	0	0	0	2.09781	0	0	0	0.512731	0.780609	0.776056	1	0.81536	0.942413	0.977168	1	0.97281	1
PHF11	0	0	0	0	0	0	0	0	0	0.495591	0.835939	0.776077	1	0.813668	0.942413	0.977168	1	0.972815	1
ZNF136	0	1	0	0	0	0.720195	0	0	0	0.732383	0.53043	0.776129	1	0.880901	0.942413	0.977168	1	0.972828	1
RBM10	2	5	0	1	0	0.847451	1.95828	1.95828	0	0.720527	0.548575	0.776141	1	0.876343	0.942413	0.977168	1	0.972831	1
ZWILCH	0	1	0	0	0	2.08744	0	0	0	0.515258	0.774387	0.77624	1	0.815923	0.942413	0.977168	1	0.972857	1
C5orf38	0	0	0	0	0	0	0	0	0	0.495089	0.839133	0.776305	1	0.813668	0.942413	0.977168	1	0.972873	1
CSF2RB	1	1	0	0	0	0.581282	0	0	0	0.5578	0.68412	0.776354	1	0.822598	0.942413	0.977168	1	0.972885	1
SART1	0	2	0	0	0	1.50273	0	0	0	0.596519	0.637342	0.776434	1	0.828117	0.942413	0.977168	1	0.972906	1
HIST1H2AH	0	1	0	0	0	2.2057	0	0	0	0.487723	0.876542	0.776466	1	0.813668	0.942413	0.977168	1	0.972914	1
GRIN2D	0	1	0	0	0	0.573264	0	0	0	0.546985	0.702675	0.776514	1	0.819222	0.942413	0.977168	1	0.972926	1
C8orf86	0	0	0	0	0	0	0	0	0	0.49531	0.839493	0.776562	1	0.813668	0.942413	0.977168	1	0.972938	1
METRN	1	1	0	0	0	2.14757	0	0	0	0.500836	0.81977	0.776569	1	0.813668	0.942413	0.977168	1	0.97294	1
LYPD5	0	0	0	0	0	0	0	0	0	0.49948	0.823143	0.776579	1	0.813668	0.942413	0.977168	1	0.972942	1
TTR	0	0	0	0	0	0	0	0	0	0.490683	0.861388	0.776725	1	0.813668	0.942413	0.977168	1	0.972979	1
SIX6	0	0	0	0	0	0	0	0	0	0.49363	0.847646	0.776739	1	0.813668	0.942413	0.977168	1	0.972983	1
GPR62	0	1	0	0	0	2.21239	0	0	0	0.486246	0.887039	0.77675	1	0.813668	0.942413	0.977168	1	0.972986	1
RHOD	0	0	0	0	0	0	0	0	0	0.488217	0.87451	0.77676	1	0.813668	0.942413	0.977168	1	0.972988	1
CCL3	0	0	0	0	0	0	0	0	0	0.500643	0.819775	0.776782	1	0.813668	0.942413	0.977168	1	0.972994	1
TMEM109	0	1	0	0	0	2.03894	0	0	0	0.52738	0.746905	0.7769	1	0.816405	0.942413	0.977168	1	0.973024	1
C14orf1	0	0	0	0	0	0	0	0	0	0.49681	0.835142	0.776931	1	0.813668	0.942413	0.977168	1	0.973031	1
NMI	0	1	0	0	0	2.08533	0	0	0	0.515774	0.775376	0.776935	1	0.815923	0.942413	0.977168	1	0.973032	1
C17orf105	0	0	0	0	0	0	0	0	0	0.490107	0.865636	0.776952	1	0.813668	0.942413	0.977168	1	0.973037	1
MINK1	1	2	0	0	0	0.823725	0	0	0	0.782625	0.510622	0.776954	1	0.906614	0.942413	0.977168	1	0.973037	1
FAM110D	0	0	0	0	0	0	0	0	0	0.486387	0.886944	0.777011	1	0.813668	0.942413	0.977168	1	0.973051	1
MOB1B	0	0	0	0	0	0	0	0	0	0.490471	0.86414	0.777012	1	0.813668	0.942413	0.977168	1	0.973052	1
CABIN1	0	3	0	0	0	0.837798	0	0	0	0.761581	0.517997	0.77705	1	0.89586	0.942413	0.977168	1	0.973061	1
KRTAP4-1	0	0	0	0	0	0	0	0	0	0.485007	0.896232	0.777054	1	0.813668	0.942413	0.977168	1	0.973062	1
IL17B	1	1	0	0	0	2.19865	0	0	0	0.48921	0.872715	0.777142	1	0.813668	0.942413	0.977168	1	0.973084	1
GATA1	0	3	0	0	0	1.42893	0	0	0	0.570682	0.672332	0.777155	1	0.824907	0.942413	0.977168	1	0.973088	1
ZCCHC9	0	1	0	0	0	2.0549	0	0	0	0.523334	0.757781	0.777392	1	0.816405	0.942413	0.977168	1	0.973148	1
PPL	1	3	0	0	0	0.840966	0	0	0	0.76643	0.516658	0.777411	1	0.89758	0.942413	0.977168	1	0.973152	1
UBE2D2	0	0	0	0	0	0	0	0	0	0.50446	0.809387	0.777475	1	0.813668	0.942413	0.977168	1	0.973168	1
KLRB1	0	0	0	0	0	0	0	0	0	0.510983	0.788875	0.777488	1	0.815289	0.942413	0.977168	1	0.973172	1
TCTE1	2	2	0	0	0	1.60391	0	0	0	0.542588	0.718152	0.777523	1	0.818476	0.942413	0.977168	1	0.97318	1
RGS10	0	0	0	0	0	0	0	0	0	0.496986	0.837543	0.777569	1	0.813668	0.942413	0.977168	1	0.973192	1
CHSY3	0	1	0	0	0	0.597252	0	0	0	0.579546	0.655252	0.777585	1	0.826621	0.942413	0.977168	1	0.973196	1
KRTAP21-2	0	0	0	0	0	0	0	0	0	0.48823	0.880012	0.777603	1	0.813668	0.942413	0.977168	1	0.973201	1
NINJ1	0	0	0	0	0	0	0	0	0	0.483869	0.909191	0.77761	1	0.813668	0.942413	0.977168	1	0.973202	1
C2orf83	0	0	0	0	0	0	0	0	0	0.488713	0.877573	0.777653	1	0.813668	0.942413	0.977168	1	0.973213	1
C11orf52	0	0	0	0	0	0	0	0	0	0.490184	0.869903	0.777716	1	0.813668	0.942413	0.977168	1	0.973229	1
ELSPBP1	0	0	0	0	0	0	0	0	0	0.50263	0.816954	0.777767	1	0.813668	0.942413	0.977168	1	0.973242	1
HERC6	0	2	0	0	0	1.52431	0	0	0	0.584499	0.654831	0.77795	1	0.826621	0.942413	0.977168	1	0.973288	1
LY6E	0	0	0	0	0	0	0	0	0	0.496048	0.843397	0.777951	1	0.813668	0.942413	0.977168	1	0.973288	1
TPO	2	2	0	0	0	0.739999	0	0	0	0.662935	0.573495	0.778044	1	0.852532	0.942413	0.977168	1	0.973311	1
TMEM50B	0	0	0	0	0	0	0	0	0	0.501175	0.823693	0.778096	1	0.813668	0.942413	0.977168	1	0.973325	1
C1GALT1C1	0	1	0	0	0	2.15635	0	0	0	0.498881	0.834072	0.778109	1	0.813668	0.942413	0.977168	1	0.973328	1
RP11-196G11.1	0	0	0	0	0	0	0	0	0	0.495276	0.847667	0.778126	1	0.813668	0.942413	0.977168	1	0.973332	1
KRTAP25-1	0	0	0	0	0	0	0	0	0	0.483779	0.914836	0.778139	1	0.813668	0.942413	0.977168	1	0.973335	1
LRRC7	2	3	0	0	0	1.30256	0	0	0	0.670095	0.574489	0.778152	1	0.855464	0.942413	0.977168	1	0.973339	1
COPS4	1	1	0	0	0	2.03658	0	0	0	0.527905	0.749444	0.778154	1	0.816405	0.942413	0.977168	1	0.973339	1
ERGIC3	0	1	0	0	0	1.99074	0	0	0	0.539951	0.724217	0.778164	1	0.817948	0.942413	0.977168	1	0.973342	1
NKIRAS1	0	0	0	0	0	0	0	0	0	0.496361	0.843327	0.778199	1	0.813668	0.942413	0.977168	1	0.97335	1
ATP6V1D	0	0	0	0	0	0	0	0	0	0.51806	0.77173	0.778223	1	0.816405	0.942413	0.977168	1	0.973356	1
SLC2A4RG	0	1	0	0	0	2.13835	0	0	0	0.503065	0.819085	0.778233	1	0.813668	0.942413	0.977168	1	0.973359	1
PPBP	0	0	0	0	0	0	0	0	0	0.490748	0.870278	0.778257	1	0.813668	0.942413	0.977168	1	0.973365	1
SLAMF6	0	1	0	0	0	2.05072	0	0	0	0.524388	0.758099	0.778296	1	0.816405	0.942413	0.977168	1	0.973375	1
SRI	0	0	0	0	0	0	0	0	0	0.511438	0.790548	0.778298	1	0.815289	0.942413	0.977168	1	0.973375	1
GDNF	0	1	0	0	0	2.18842	0	0	0	0.491577	0.867486	0.778301	1	0.813668	0.942413	0.977168	1	0.973376	1
CCNC	0	0	0	0	0	0	0	0	0	0.503275	0.817032	0.778311	1	0.813668	0.942413	0.977168	1	0.973378	1
ERLEC1	0	1	0	0	0	2.05961	0	0	0	0.522151	0.763699	0.778351	1	0.816405	0.942413	0.977168	1	0.973388	1
TMEM165	0	1	0	0	0	2.10854	0	0	0	0.51014	0.796499	0.778357	1	0.815289	0.942413	0.977168	1	0.97339	1
NDOR1	1	2	0	0	0	1.5425	0	0	0	0.574459	0.669006	0.778387	1	0.82589	0.942413	0.977168	1	0.973397	1
THSD1	2	3	0	0	0	1.42343	0	0	0	0.574139	0.670053	0.778413	1	0.825765	0.942413	0.977168	1	0.973404	1
UBD	0	1	0	0	0	2.133	0	0	0	0.504323	0.815482	0.778415	1	0.813668	0.942413	0.977168	1	0.973404	1
OAZ2	1	0	0	0	0	0	0	0	0	0.501172	0.825253	0.778436	1	0.813668	0.942413	0.977168	1	0.97341	1
CPNE6	1	2	0	0	0	1.47993	0	0	0	0.609425	0.626923	0.778463	1	0.831633	0.942413	0.977168	1	0.973417	1
KRTAP4-16P	0	0	0	0	0	0	0	0	0	0.491269	0.869091	0.778509	1	0.813668	0.942413	0.977168	1	0.973428	1
NEK3	0	1	0	0	0	1.98123	0	0	0	0.542494	0.72042	0.778575	1	0.818476	0.942413	0.977168	1	0.973445	1
AC009065.1	0	0	0	0	0	0	0	0	0	0.492055	0.865468	0.778581	1	0.813668	0.942413	0.977168	1	0.973446	1
IL22	0	0	0	0	0	0	0	0	0	0.491397	0.868938	0.778593	1	0.813668	0.942413	0.977168	1	0.973449	1
ARL16	0	0	0	0	0	0	0	0	0	0.496453	0.844981	0.778597	1	0.813668	0.942413	0.977168	1	0.97345	1
CAPS2	0	1	0	0	0	1.89786	0	0	0	0.565765	0.681227	0.778597	1	0.823347	0.942413	0.977168	1	0.97345	1
CMSS1	0	0	0	0	0	0	0	0	0	0.50385	0.816359	0.778625	1	0.813668	0.942413	0.977168	1	0.973457	1
IL23A	0	0	0	0	0	0	0	0	0	0.492057	0.865957	0.778664	1	0.813668	0.942413	0.977168	1	0.973467	1
FAM81B	1	1	0	0	0	2.03655	0	0	0	0.527914	0.75111	0.778712	1	0.816405	0.942413	0.977168	1	0.973479	1
C12orf57	0	0	0	0	0	0	0	0	0	0.490991	0.872732	0.778854	1	0.813668	0.942413	0.977168	1	0.973514	1
TSEN15	0	0	0	0	0	0	0	0	0	0.501031	0.82783	0.778883	1	0.813668	0.942413	0.977168	1	0.973522	1
RNASET2	0	0	0	0	0	0	0	0	0	0.497461	0.842544	0.778963	1	0.813668	0.942413	0.977168	1	0.973542	1
POLR3A	1	2	0	0	0	0.811727	0	0	0	0.766124	0.519238	0.778978	1	0.897546	0.942413	0.977168	1	0.973545	1
HIST1H3A	0	1	0	0	0	2.18111	0	0	0	0.493226	0.863419	0.779009	1	0.813668	0.942413	0.977168	1	0.973553	1
RAB6A	0	0	0	0	0	0	0	0	0	0.502894	0.822334	0.779204	1	0.813668	0.942413	0.977168	1	0.973602	1
PARK7	0	0	0	0	0	0	0	0	0	0.498038	0.841425	0.779223	1	0.813668	0.942413	0.977168	1	0.973606	1
TMEM253	0	0	0	0	0	0	0	0	0	0.494777	0.85605	0.779253	1	0.813668	0.942413	0.977168	1	0.973614	1
UCK1	0	1	0	0	0	2.05816	0	0	0	0.522515	0.766216	0.779407	1	0.816405	0.942413	0.977168	1	0.973652	1
ZSWIM3	2	1	0	0	0	0.593996	0	0	0	0.574869	0.665678	0.779419	1	0.82605	0.942413	0.977168	1	0.973655	1
FAU	0	0	0	0	0	0	0	0	0	0.49419	0.860053	0.779464	1	0.813668	0.942413	0.977168	1	0.973667	1
BBS4	0	1	0	0	0	2.0149	0	0	0	0.533584	0.740876	0.779475	1	0.817263	0.942413	0.977168	1	0.973669	1
COBLL1	3	2	0	0	0	0.769219	0	0	0	0.705614	0.548504	0.779562	1	0.870919	0.942413	0.977168	1	0.973691	1
OTX1	0	1	0	0	0	2.18271	0	0	0	0.492864	0.868624	0.779584	1	0.813668	0.942413	0.977168	1	0.973696	1
ALOX5AP	0	0	0	0	0	0	0	0	0	0.490861	0.878383	0.779613	1	0.813668	0.942413	0.977168	1	0.973704	1
GCH1	0	0	0	0	0	0	0	0	0	0.497617	0.845257	0.779622	1	0.813668	0.942413	0.977168	1	0.973706	1
FNDC5	0	0	0	0	0	0	0	0	0	0.490997	0.877758	0.779634	1	0.813668	0.942413	0.977168	1	0.973709	1
ARL5B	0	0	0	0	0	0	0	0	0	0.504699	0.817835	0.779657	1	0.813668	0.942413	0.977168	1	0.973715	1
MYLK	3	4	0	0	0	0.99505	0	0	0	0.992417	0.480474	0.779662	1	0.99649	0.942413	0.977168	1	0.973716	1
AMOT	0	1	0	0	0	0.62288	0	0	0	0.613356	0.619905	0.779664	1	0.833323	0.942413	0.977168	1	0.973716	1
KIAA1551	3	4	0	0	0	1.14394	0	0	0	0.800564	0.512354	0.779673	1	0.915619	0.942413	0.977168	1	0.973719	1
NEDD4L	1	2	0	0	0	1.39969	0	0	0	0.658626	0.584796	0.77968	1	0.851232	0.942413	0.977168	1	0.97372	1
KCNMB4	0	0	0	0	0	0	0	0	0	0.49176	0.874352	0.779762	1	0.813668	0.942413	0.977168	1	0.973741	1
ESD	0	0	0	0	0	0	0	0	0	0.509534	0.802164	0.77979	1	0.815074	0.942413	0.977168	1	0.973748	1
UBE2E3	0	0	0	0	0	0	0	0	0	0.495781	0.854708	0.779855	1	0.813668	0.942413	0.977168	1	0.973764	1
PSMA2	0	0	0	0	0	0	0	0	0	0.507038	0.810605	0.779855	1	0.814268	0.942413	0.977168	1	0.973764	1
STXBP4	1	1	0	0	0	2.04503	0	0	0	0.525753	0.759847	0.779901	1	0.816405	0.942413	0.977168	1	0.973775	1
RBM47	0	1	0	0	0	0.5619	0	0	0	0.531259	0.743398	0.779905	1	0.817022	0.942413	0.977168	1	0.973776	1
KHDC1L	0	0	0	0	0	0	0	0	0	0.498043	0.845117	0.77995	1	0.813668	0.942413	0.977168	1	0.973788	1
ARX	0	0	0	0	0	0	0	0	0	0.492551	0.871991	0.780063	1	0.813668	0.942413	0.977168	1	0.973816	1
HK3	1	3	0	0	0	1.38741	0	0	0	0.601176	0.639599	0.780076	1	0.829089	0.942413	0.977168	1	0.973819	1
TMEM17	0	0	0	0	0	0	0	0	0	0.489379	0.890592	0.780087	1	0.813668	0.942413	0.977168	1	0.973821	1
CCL28	0	0	0	0	0	0	0	0	0	0.489948	0.887109	0.780096	1	0.813668	0.942413	0.977168	1	0.973824	1
LACTB2	0	0	0	0	0	0	0	0	0	0.503863	0.822784	0.780097	1	0.813668	0.942413	0.977168	1	0.973824	1
PRKAR2A	0	1	0	0	0	2.04875	0	0	0	0.524887	0.762593	0.780097	1	0.816405	0.942413	0.977168	1	0.973824	1
ADO	0	1	0	0	0	2.15914	0	0	0	0.498238	0.846606	0.780125	1	0.813668	0.942413	0.977168	1	0.973831	1
LRRN4CL	0	1	0	0	0	2.1428	0	0	0	0.502026	0.831414	0.78014	1	0.813668	0.942413	0.977168	1	0.973835	1
TMEM126B	0	0	0	0	0	0	0	0	0	0.492472	0.873122	0.780175	1	0.813668	0.942413	0.977168	1	0.973843	1
WDR73	0	1	0	0	0	2.05941	0	0	0	0.522202	0.769536	0.78018	1	0.816405	0.942413	0.977168	1	0.973844	1
FOXD1	0	0	0	0	0	0	0	0	0	0.48638	0.913257	0.780235	1	0.813668	0.942413	0.977168	1	0.973858	1
UQCRH	0	0	0	0	0	0	0	0	0	0.511618	0.797413	0.780243	1	0.815289	0.942413	0.977168	1	0.97386	1
SLC25A6	1	2	0	0	0	1.63543	0	0	0	0.527412	0.758136	0.780389	1	0.816405	0.942413	0.977168	1	0.973896	1
TMEM56-RWDD3	0	0	0	0	0	0	0	0	0	0.50358	0.825155	0.780391	1	0.813668	0.942413	0.977168	1	0.973897	1
UBXN2A	0	0	0	0	0	0	0	0	0	0.498041	0.847447	0.780396	1	0.813668	0.942413	0.977168	1	0.973898	1
SYS1	0	0	0	0	0	0	0	0	0	0.495595	0.858824	0.780433	1	0.813668	0.942413	0.977168	1	0.973907	1
TUBGCP2	2	1	0	0	0	0.608563	0	0	0	0.5943	0.64288	0.780538	1	0.828117	0.942413	0.977168	1	0.973933	1
TIE1	1	2	0	0	0	0.733457	0	0	0	0.653401	0.584669	0.780557	1	0.848386	0.942413	0.977168	1	0.973938	1
TMEM18	0	0	0	0	0	0	0	0	0	0.513399	0.793218	0.780561	1	0.815743	0.942413	0.977168	1	0.973939	1
FOXR2	0	1	0	0	0	2.11491	0	0	0	0.508613	0.810223	0.780621	1	0.814942	0.942413	0.977168	1	0.973954	1
BMF	0	0	0	0	0	0	0	0	0	0.507323	0.812864	0.780624	1	0.814268	0.942413	0.977168	1	0.973955	1
C17orf97	0	1	0	0	0	2.19175	0	0	0	0.490829	0.886689	0.780639	1	0.813668	0.942413	0.977168	1	0.973958	1
ZNF142	4	5	0	0	0	1.0139	0	0	0	0.976693	0.482439	0.780742	1	0.990935	0.942413	0.977168	1	0.973984	1
IL36RN	0	0	0	0	0	0	0	0	0	0.499035	0.845216	0.780795	1	0.813668	0.942413	0.977168	1	0.973997	1
ATP12A	0	1	0	0	0	0.602241	0	0	0	0.586208	0.653462	0.780863	1	0.826972	0.942413	0.977168	1	0.974014	1
SPEF2	1	2	0	0	0	0.856582	0	0	0	0.826705	0.502341	0.780932	1	0.927307	0.942413	0.977168	1	0.974031	1
AK3	0	0	0	0	0	0	0	0	0	0.49697	0.855343	0.780966	1	0.813668	0.942413	0.977168	1	0.974039	1
APTX	0	1	0	0	0	2.03322	0	0	0	0.528846	0.756106	0.781031	1	0.816405	0.942413	0.977168	1	0.974055	1
RAB21	0	0	0	0	0	0	0	0	0	0.508222	0.811672	0.781066	1	0.814797	0.942413	0.977168	1	0.974064	1
NEK10	0	2	0	0	0	1.29716	0	0	0	0.729707	0.5428	0.781205	1	0.879312	0.942413	0.977168	1	0.974098	1
NUDT21	0	0	0	0	0	0	0	0	0	0.498315	0.850707	0.781239	1	0.813668	0.942413	0.977168	1	0.974107	1
ZNF517	1	2	0	0	0	1.64122	0	0	0	0.524659	0.767557	0.781261	1	0.816405	0.942413	0.977168	1	0.974112	1
ZNF658	0	0	0	0	0	0	0	0	0	0.49484	0.867567	0.781285	1	0.813668	0.942413	0.977168	1	0.974118	1
NPPB	0	0	0	0	0	0	0	0	0	0.497879	0.853313	0.781357	1	0.813668	0.942413	0.977168	1	0.974136	1
CCDC42B	0	0	0	0	0	0	0	0	0	0.498077	0.852658	0.781402	1	0.813668	0.942413	0.977168	1	0.974147	1
GTPBP8	1	0	0	0	0	0	0	0	0	0.499838	0.844974	0.781412	1	0.813668	0.942413	0.977168	1	0.97415	1
ABLIM1	1	2	0	0	0	1.47125	0	0	0	0.614503	0.627058	0.781418	1	0.833812	0.942413	0.977168	1	0.974151	1
ACADL	0	1	0	0	0	2.02354	0	0	0	0.531337	0.751665	0.781449	1	0.817048	0.942413	0.977168	1	0.974159	1
FAM107A	0	0	0	0	0	0	0	0	0	0.499463	0.84721	0.781534	1	0.813668	0.942413	0.977168	1	0.974179	1
AC018755.1	0	0	0	0	0	0	0	0	0	0.492393	0.88292	0.781588	1	0.813668	0.942413	0.977168	1	0.974193	1
ZMPSTE24	0	1	0	0	0	2.02052	0	0	0	0.53212	0.750403	0.781615	1	0.817146	0.942413	0.977168	1	0.9742	1
ATP1A2	0	3	0	0	0	1.33722	0	0	0	0.641232	0.602867	0.781665	1	0.844089	0.942413	0.977168	1	0.974212	1
RASAL3	0	2	0	0	0	1.49491	0	0	0	0.600955	0.642465	0.781719	1	0.828973	0.942413	0.977168	1	0.974225	1
PLEKHG4	4	3	0	0	0	1.22062	0	0	0	0.745397	0.53623	0.781733	1	0.888201	0.942413	0.977168	1	0.974228	1
POLR3G	0	0	0	0	0	0	0	0	0	0.50061	0.84349	0.781764	1	0.813668	0.942413	0.977168	1	0.974236	1
FAM3A	1	0	0	0	0	0	0	0	0	0.495279	0.868296	0.781773	1	0.813668	0.942413	0.977168	1	0.974238	1
FOLR1	0	1	0	0	0	2.04781	0	0	0	0.525124	0.767461	0.781785	1	0.816405	0.942413	0.977168	1	0.974241	1
FAM3C	0	0	0	0	0	0	0	0	0	0.499593	0.847968	0.781786	1	0.813668	0.942413	0.977168	1	0.974242	1
FAM101B	0	0	0	0	0	0	0	0	0	0.488397	0.911625	0.781804	1	0.813668	0.942413	0.977168	1	0.974246	1
TMEM68	0	1	0	0	0	2.07577	0	0	0	0.518128	0.785956	0.781804	1	0.816405	0.942413	0.977168	1	0.974246	1
PTPLA	0	0	0	0	0	0	0	0	0	0.496865	0.860608	0.78181	1	0.813668	0.942413	0.977168	1	0.974248	1
CD59	0	0	0	0	0	0	0	0	0	0.498452	0.85369	0.781904	1	0.813668	0.942413	0.977168	1	0.974271	1
DYDC2	0	0	0	0	0	0	0	0	0	0.496875	0.86121	0.781923	1	0.813668	0.942413	0.977168	1	0.974275	1
USP14	0	1	0	0	0	1.98431	0	0	0	0.54167	0.7313	0.781998	1	0.818476	0.942413	0.977168	1	0.974294	1
KLF2	0	0	0	0	0	0	0	0	0	0.494208	0.875878	0.782075	1	0.813668	0.942413	0.977168	1	0.974313	1
SCN3B	0	0	0	0	0	0	0	0	0	0.500658	0.844957	0.782091	1	0.813668	0.942413	0.977168	1	0.974317	1
CASP6	0	1	0	0	0	2.08076	0	0	0	0.516896	0.790522	0.782102	1	0.816405	0.942413	0.977168	1	0.974319	1
KIAA1324	0	2	0	0	0	1.45892	0	0	0	0.621973	0.620838	0.78212	1	0.836679	0.942413	0.977168	1	0.974324	1
PLCD4	0	2	0	0	0	1.49614	0	0	0	0.600257	0.644103	0.782146	1	0.828843	0.942413	0.977168	1	0.97433	1
ANKRD36C	0	2	0	0	0	1.28802	0	0	0	0.736514	0.540805	0.782202	1	0.88361	0.942413	0.977168	1	0.974344	1
YIPF4	0	0	0	0	0	0	0	0	0	0.504233	0.831057	0.782203	1	0.813668	0.942413	0.977168	1	0.974344	1
VPS8	0	2	0	0	0	1.36711	0	0	0	0.68028	0.57319	0.782204	1	0.859599	0.942413	0.977168	1	0.974344	1
SHPK	0	2	0	0	0	1.56198	0	0	0	0.564302	0.69269	0.782234	1	0.823262	0.942413	0.977168	1	0.974352	1
PTPN3	2	2	0	0	0	1.25887	0	0	0	0.758563	0.530781	0.782283	1	0.89455	0.942413	0.977168	1	0.974364	1
SH2D3C	0	1	0	0	0	0.580676	0	0	0	0.557139	0.69959	0.782301	1	0.822433	0.942413	0.977168	1	0.974368	1
DND1	0	1	0	0	0	2.15004	0	0	0	0.500339	0.848828	0.782303	1	0.813668	0.942413	0.977168	1	0.974369	1
TRIM6-TRIM34	1	2	0	0	0	1.41138	0	0	0	0.651133	0.595125	0.782411	1	0.847522	0.942413	0.977168	1	0.974395	1
MICU3	0	1	0	0	0	2.04421	0	0	0	0.526038	0.767473	0.782485	1	0.816405	0.942413	0.977168	1	0.974413	1
CAV2	0	0	0	0	0	0	0	0	0	0.506685	0.823351	0.782521	1	0.814227	0.942413	0.977168	1	0.974422	1
HS2ST1	1	1	0	0	0	2.00475	0	0	0	0.536163	0.744307	0.782568	1	0.817326	0.942413	0.977168	1	0.974434	1
ATP6V0E2	0	0	0	0	0	0	0	0	0	0.49831	0.858285	0.782612	1	0.813668	0.942413	0.977168	1	0.974445	1
DCUN1D5	0	0	0	0	0	0	0	0	0	0.511161	0.808329	0.782617	1	0.815289	0.942413	0.977168	1	0.974446	1
MRPL34	0	0	0	0	0	0	0	0	0	0.493561	0.883789	0.782707	1	0.813668	0.942413	0.977168	1	0.974468	1
RAMP1	0	0	0	0	0	0	0	0	0	0.491291	0.898262	0.782724	1	0.813668	0.942413	0.977168	1	0.974472	1
AQP12A	0	0	0	0	0	0	0	0	0	0.489125	0.91469	0.78276	1	0.813668	0.942413	0.977168	1	0.974481	1
ZKSCAN1	0	2	0	0	0	1.55825	0	0	0	0.566257	0.69099	0.782813	1	0.823347	0.942413	0.977168	1	0.974494	1
SLC2A10	0	2	0	0	0	1.64356	0	0	0	0.523724	0.77517	0.782834	1	0.816405	0.942413	0.977168	1	0.974499	1
TGIF2	0	1	0	0	0	2.17192	0	0	0	0.49531	0.876463	0.782917	1	0.813668	0.942413	0.977168	1	0.974519	1
COMMD1	0	0	0	0	0	0	0	0	0	0.493953	0.883427	0.782986	1	0.813668	0.942413	0.977168	1	0.974536	1
KIF19	0	1	0	0	0	0.600394	0	0	0	0.583747	0.66131	0.783048	1	0.826621	0.942413	0.977168	1	0.974551	1
POGZ	2	3	0	0	0	1.13622	0	0	0	0.833767	0.506419	0.783057	1	0.930686	0.942413	0.977168	1	0.974553	1
EID2B	0	0	0	0	0	0	0	0	0	0.489128	0.917746	0.783078	1	0.813668	0.942477	0.977168	1	0.974559	1
BCL7B	0	0	0	0	0	0	0	0	0	0.500733	0.850512	0.783212	1	0.813668	0.942413	0.977168	1	0.974591	1
DLX4	0	0	0	0	0	0	0	0	0	0.497625	0.865129	0.78322	1	0.813668	0.942413	0.977168	1	0.974593	1
UBE2G2	0	0	0	0	0	0	0	0	0	0.499209	0.857765	0.78327	1	0.813668	0.942413	0.977168	1	0.974605	1
MYL10	0	0	0	0	0	0	0	0	0	0.499126	0.85838	0.78331	1	0.813668	0.942413	0.977168	1	0.974615	1
KRTAP4-4	0	0	0	0	0	0	0	0	0	0.495771	0.875345	0.783313	1	0.813668	0.942413	0.977168	1	0.974616	1
C14orf166B	0	1	0	0	0	2.03315	0	0	0	0.528862	0.763335	0.783343	1	0.816405	0.942413	0.977168	1	0.974623	1
TRPV1	0	2	0	0	0	1.55681	0	0	0	0.567015	0.691081	0.783356	1	0.823447	0.942413	0.977168	1	0.974626	1
DHX15	1	2	0	0	0	1.29245	0	0	0	0.73308	0.544084	0.783395	1	0.881344	0.942413	0.977168	1	0.974636	1
TSG101	1	1	0	0	0	2.02913	0	0	0	0.529819	0.761375	0.783458	1	0.816733	0.942413	0.977168	1	0.974651	1
PRPS1L1	1	2	0	0	0	1.581	0	0	0	0.554295	0.712598	0.783599	1	0.821335	0.942413	0.977168	1	0.974686	1
COPS8	0	0	0	0	0	0	0	0	0	0.506337	0.829696	0.783628	1	0.814222	0.942413	0.977168	1	0.974693	1
MMRN2	0	3	0	0	0	1.40992	0	0	0	0.584519	0.667257	0.783638	1	0.826621	0.942413	0.977168	1	0.974695	1
UBE2L3	1	0	0	0	0	0	0	0	0	0.495963	0.876638	0.783673	1	0.813668	0.942413	0.977168	1	0.974704	1
MS4A3	0	0	0	0	0	0	0	0	0	0.501453	0.849901	0.783694	1	0.813668	0.942413	0.977168	1	0.974709	1
KIAA0513	0	1	0	0	0	2.06107	0	0	0	0.521785	0.782882	0.783779	1	0.816405	0.942413	0.977168	1	0.97473	1
CST9	0	0	0	0	0	0	0	0	0	0.497682	0.868381	0.783808	1	0.813668	0.942413	0.977168	1	0.974737	1
GMDS	0	1	0	0	0	2.00219	0	0	0	0.536915	0.746418	0.783827	1	0.817434	0.942413	0.977168	1	0.974741	1
LPP	1	2	0	0	0	1.54715	0	0	0	0.571969	0.684621	0.783837	1	0.824979	0.942413	0.977168	1	0.974744	1
OR5M10	1	1	0	0	0	2.16787	0	0	0	0.496157	0.878572	0.783962	1	0.813668	0.942413	0.977168	1	0.974774	1
PTCD1	0	2	0	0	0	1.59099	0	0	0	0.549393	0.722523	0.783979	1	0.819745	0.942413	0.977168	1	0.974778	1
ALPK1	0	3	0	0	0	1.34663	0	0	0	0.633539	0.613707	0.78398	1	0.841848	0.942413	0.977168	1	0.974779	1
TGIF2-C20orf24	0	0	0	0	0	0	0	0	0	0.504326	0.839419	0.784014	1	0.813668	0.942413	0.977168	1	0.974787	1
GLRX2	0	0	0	0	0	0	0	0	0	0.498491	0.865726	0.784045	1	0.813668	0.942413	0.977168	1	0.974794	1
PEBP4	0	0	0	0	0	0	0	0	0	0.50398	0.841123	0.784072	1	0.813668	0.942413	0.977168	1	0.974801	1
RALA	0	0	0	0	0	0	0	0	0	0.511725	0.813365	0.78428	1	0.815289	0.942413	0.977168	1	0.974852	1
MESP1	0	0	0	0	0	0	0	0	0	0.4926	0.90223	0.784332	1	0.813668	0.942413	0.977168	1	0.974864	1
PPDPF	0	0	0	0	0	0	0	0	0	0.49802	0.870021	0.784359	1	0.813668	0.942413	0.977168	1	0.974871	1
CNRIP1	0	0	0	0	0	0	0	0	0	0.496034	0.881142	0.784413	1	0.813668	0.942413	0.977168	1	0.974884	1
ZNF416	0	1	0	0	0	0.602866	0	0	0	0.58704	0.659904	0.784426	1	0.827007	0.942413	0.977168	1	0.974887	1
GUCA1B	0	0	0	0	0	0	0	0	0	0.504191	0.842324	0.784485	1	0.813668	0.942413	0.977168	1	0.974901	1
HNRNPH3	0	1	0	0	0	1.91575	0	0	0	0.56062	0.703273	0.784499	1	0.823262	0.942413	0.977168	1	0.974905	1
MS4A5	2	0	0	0	0	0	0	0	0	0.505193	0.83857	0.784548	1	0.813668	0.942413	0.977168	1	0.974917	1
CPAMD8	1	3	0	0	0	1.06288	0	0	0	0.919476	0.491589	0.784565	1	0.967961	0.942413	0.977168	1	0.974921	1
THEM6	0	0	0	0	0	0	0	0	0	0.493195	0.90037	0.784612	1	0.813668	0.942413	0.977168	1	0.974932	1
COX4I2	0	0	0	0	0	0	0	0	0	0.499904	0.862315	0.784645	1	0.813668	0.942413	0.977168	1	0.97494	1
ANKRD22	0	0	0	0	0	0	0	0	0	0.508263	0.827677	0.784753	1	0.814797	0.942413	0.977168	1	0.974966	1
FAM210B	0	0	0	0	0	0	0	0	0	0.501429	0.855788	0.78476	1	0.813668	0.942413	0.977168	1	0.974968	1
MARCKSL1	1	0	0	0	0	0	0	0	0	0.493981	0.896587	0.784804	1	0.813668	0.942413	0.977168	1	0.974979	1
LEFTY1	0	1	0	0	0	2.09699	0	0	0	0.512929	0.813217	0.784809	1	0.815399	0.942413	0.977168	1	0.97498	1
KRTAP6-1	0	0	0	0	0	0	0	0	0	0.493933	0.89695	0.784811	1	0.813668	0.942413	0.977168	1	0.974981	1
SLC12A8	0	2	0	0	0	1.57155	0	0	0	0.559321	0.707145	0.784862	1	0.823014	0.942413	0.977168	1	0.974993	1
FOXI2	0	0	0	0	0	0	0	0	0	0.494311	0.895508	0.784947	1	0.813668	0.942413	0.977168	1	0.975013	1
ALPK3	1	3	0	0	0	0.811029	0	0	0	0.718011	0.549012	0.785059	1	0.875821	0.942413	0.977168	1	0.975041	1
PROKR2	0	2	0	0	0	1.6709	0	0	0	0.511031	0.821396	0.785094	1	0.815289	0.942413	0.977168	1	0.975049	1
NMS	0	0	0	0	0	0	0	0	0	0.529655	0.765204	0.785129	1	0.816733	0.942413	0.977168	1	0.975057	1
ATG10	0	0	0	0	0	0	0	0	0	0.511573	0.817598	0.785151	1	0.815289	0.942413	0.977168	1	0.975063	1
DCTN3	0	0	0	0	0	0	0	0	0	0.506346	0.836966	0.785165	1	0.814222	0.942413	0.977168	1	0.975066	1
FLJ00418	0	0	0	0	0	0	0	0	0	0.490277	0.929923	0.78521	1	0.813668	0.947332	0.977168	1	0.975077	1
TUSC2	0	0	0	0	0	0	0	0	0	0.501787	0.856819	0.785242	1	0.813668	0.942413	0.977168	1	0.975085	1
MAFA	0	0	0	0	0	0	0	0	0	0.494217	0.899476	0.785371	1	0.813668	0.942413	0.977168	1	0.975116	1
ANKRD63	0	0	0	0	0	0	0	0	0	0.495558	0.891162	0.785428	1	0.813668	0.942413	0.977168	1	0.97513	1
SYCE2	0	0	0	0	0	0	0	0	0	0.502808	0.853334	0.785453	1	0.813668	0.942413	0.977168	1	0.975136	1
UNC45A	2	1	0	0	0	0.620583	0	0	0	0.610086	0.634462	0.785458	1	0.831766	0.942413	0.977168	1	0.975137	1
EFNA5	0	1	0	0	0	2.10401	0	0	0	0.511232	0.821738	0.785464	1	0.815289	0.942413	0.977168	1	0.975138	1
MRVI1	0	2	0	0	0	1.50465	0	0	0	0.595434	0.656518	0.785486	1	0.828117	0.942413	0.977168	1	0.975144	1
GOLT1A	0	0	0	0	0	0	0	0	0	0.502872	0.853342	0.785507	1	0.813668	0.942413	0.977168	1	0.975149	1
BUD31	0	0	0	0	0	0	0	0	0	0.495986	0.889286	0.785534	1	0.813668	0.942413	0.977168	1	0.975155	1
GP1BB	0	0	0	0	0	0	0	0	0	0.492268	0.916341	0.785631	1	0.813668	0.942413	0.977168	1	0.975179	1
BBC3	0	0	0	0	0	0	0	0	0	0.502074	0.857819	0.785658	1	0.813668	0.942413	0.977168	1	0.975185	1
MMS19	1	2	0	0	0	1.38075	0	0	0	0.671015	0.585175	0.785758	1	0.856013	0.942413	0.977168	1	0.975209	1
ZNF208	0	3	0	0	0	1.32745	0	0	0	0.64934	0.602882	0.785792	1	0.846911	0.942413	0.977168	1	0.975218	1
BASP1	0	0	0	0	0	0	0	0	0	0.49231	0.918049	0.785842	1	0.813668	0.942477	0.977168	1	0.97523	1
UNC45B	0	2	0	0	0	1.51346	0	0	0	0.590501	0.663548	0.785884	1	0.827954	0.942413	0.977168	1	0.97524	1
NHLRC3	0	1	0	0	0	2.03331	0	0	0	0.528822	0.771753	0.785901	1	0.816405	0.942413	0.977168	1	0.975244	1
OSTF1	0	0	0	0	0	0	0	0	0	0.513696	0.813608	0.785909	1	0.815923	0.942413	0.977168	1	0.975246	1
NPFFR2	1	2	0	0	0	1.55813	0	0	0	0.566154	0.698426	0.785921	1	0.823347	0.942413	0.977168	1	0.975248	1
GHRHR	0	1	0	0	0	2.02124	0	0	0	0.531933	0.764199	0.785923	1	0.817146	0.942413	0.977168	1	0.975249	1
DGKH	0	2	0	0	0	1.31664	0	0	0	0.715475	0.557066	0.785974	1	0.874582	0.942413	0.977168	1	0.975261	1
SUGCT	0	1	0	0	0	2.01707	0	0	0	0.533018	0.761875	0.786003	1	0.817263	0.942413	0.977168	1	0.975268	1
NCAM1	1	1	0	0	0	0.64364	0	0	0	0.63986	0.605978	0.786006	1	0.84372	0.942413	0.977168	1	0.975269	1
RFC3	0	1	0	0	0	2.01188	0	0	0	0.534371	0.758775	0.786024	1	0.817263	0.942413	0.977168	1	0.975273	1
SRD5A3	2	1	0	0	0	2.06153	0	0	0	0.521518	0.791668	0.786038	1	0.816405	0.942413	0.977168	1	0.975277	1
RPL9	0	0	0	0	0	0	0	0	0	0.505223	0.846089	0.786069	1	0.813668	0.942413	0.977168	1	0.975284	1
CCDC126	0	0	0	0	0	0	0	0	0	0.504025	0.851309	0.786079	1	0.813668	0.942413	0.977168	1	0.975287	1
FARP2	0	2	0	0	0	1.48241	0	0	0	0.608141	0.642878	0.786136	1	0.831378	0.942413	0.977168	1	0.9753	1
ZNF460	0	1	0	0	0	0.599155	0	0	0	0.582093	0.670353	0.786164	1	0.826621	0.942413	0.977168	1	0.975307	1
PEA15	0	0	0	0	0	0	0	0	0	0.499528	0.873643	0.7862	1	0.813668	0.942413	0.977168	1	0.975316	1
PAX9	0	3	0	0	0	1.38741	0	0	0	0.601426	0.651473	0.786263	1	0.829164	0.942413	0.977168	1	0.975331	1
SAR1A	0	0	0	0	0	0	0	0	0	0.500563	0.868697	0.786267	1	0.813668	0.942413	0.977168	1	0.975332	1
FAM204A	0	0	0	0	0	0	0	0	0	0.514995	0.810942	0.786302	1	0.815923	0.942413	0.977168	1	0.97534	1
FAM26F	1	1	0	0	0	2.05237	0	0	0	0.523895	0.786228	0.786362	1	0.816405	0.942413	0.977168	1	0.975355	1
WNT8A	0	1	0	0	0	2.08759	0	0	0	0.515222	0.812178	0.78638	1	0.815923	0.942413	0.977168	1	0.975359	1
TJAP1	2	2	0	0	0	1.56754	0	0	0	0.56107	0.707918	0.786411	1	0.823262	0.942413	0.977168	1	0.975366	1
YWHAZ	0	0	0	0	0	0	0	0	0	0.50769	0.837806	0.786431	1	0.814433	0.942413	0.977168	1	0.975371	1
ARL8A	0	0	0	0	0	0	0	0	0	0.510473	0.827249	0.786444	1	0.815289	0.942413	0.977168	1	0.975374	1
FAM71C	0	1	0	0	0	2.06138	0	0	0	0.521709	0.79293	0.786513	1	0.816405	0.942413	0.977168	1	0.975391	1
HDAC8	1	1	0	0	0	1.99039	0	0	0	0.539966	0.747764	0.786529	1	0.817948	0.942413	0.977168	1	0.975395	1
CLEC6A	0	0	0	0	0	0	0	0	0	0.511157	0.825354	0.786576	1	0.815289	0.942413	0.977168	1	0.975406	1
SAP18	0	0	0	0	0	0	0	0	0	0.502734	0.860068	0.786602	1	0.813668	0.942413	0.977168	1	0.975412	1
FIS1	1	0	0	0	0	0	0	0	0	0.502461	0.861637	0.786649	1	0.813668	0.942413	0.977168	1	0.975424	1
C11orf53	0	1	0	0	0	2.12542	0	0	0	0.506112	0.846834	0.78667	1	0.814089	0.942413	0.977168	1	0.975429	1
C16orf90	0	0	0	0	0	0	0	0	0	0.498165	0.88435	0.786675	1	0.813668	0.942413	0.977168	1	0.97543	1
CAV3	0	0	0	0	0	0	0	0	0	0.499808	0.875496	0.786724	1	0.813668	0.942413	0.977168	1	0.975442	1
SIGLEC14	0	0	0	0	0	0	0	0	0	0.500598	0.871552	0.78676	1	0.813668	0.942413	0.977168	1	0.97545	1
PLXNB2	4	5	0	0	0	1.01904	0	0	0	0.968183	0.489811	0.786799	1	0.988162	0.942413	0.977168	1	0.97546	1
LMO3	0	0	0	0	0	0	0	0	0	0.505567	0.848832	0.786878	1	0.813874	0.942413	0.977168	1	0.975479	1
PGRMC1	0	0	0	0	0	0	0	0	0	0.498556	0.883672	0.786905	1	0.813668	0.942413	0.977168	1	0.975485	1
DHX30	0	2	0	0	0	0.74792	0	0	0	0.675077	0.578715	0.786924	1	0.858011	0.942413	0.977168	1	0.97549	1
ATXN7L1	1	1	0	0	0	0.577664	0	0	0	0.552856	0.719315	0.786946	1	0.821131	0.942413	0.977168	1	0.975495	1
DGAT2	0	1	0	0	0	1.99564	0	0	0	0.538647	0.752013	0.786974	1	0.817822	0.942413	0.977168	1	0.975502	1
SLAMF8	0	1	0	0	0	2.02151	0	0	0	0.531864	0.767759	0.786976	1	0.817146	0.942413	0.977168	1	0.975502	1
HMOX1	0	1	0	0	0	2.11282	0	0	0	0.509114	0.836448	0.787	1	0.815074	0.942413	0.977168	1	0.975508	1
PTPRN	2	1	0	0	0	0.599917	0	0	0	0.582807	0.671404	0.787035	1	0.826621	0.942413	0.977168	1	0.975516	1
DPM3	0	0	0	0	0	0	0	0	0	0.500376	0.874745	0.787081	1	0.813668	0.942413	0.977168	1	0.975527	1
CCKBR	0	2	0	0	0	1.56309	0	0	0	0.563718	0.705266	0.787086	1	0.823262	0.942413	0.977168	1	0.975528	1
AKIP1	0	0	0	0	0	0	0	0	0	0.507457	0.842075	0.787105	1	0.814268	0.942413	0.977168	1	0.975533	1
SH3PXD2B	0	1	0	0	0	0.587059	0	0	0	0.565817	0.697076	0.787125	1	0.823347	0.942413	0.977168	1	0.975538	1
METRNL	0	2	0	0	0	1.64075	0	0	0	0.525055	0.786456	0.787129	1	0.816405	0.942413	0.977168	1	0.975539	1
PHF1	0	1	0	0	0	0.638131	0	0	0	0.632989	0.614224	0.787148	1	0.84155	0.942413	0.977168	1	0.975543	1
FAM159A	0	0	0	0	0	0	0	0	0	0.499174	0.881841	0.787155	1	0.813668	0.942413	0.977168	1	0.975545	1
MMEL1	0	1	0	0	0	0.66513	0	0	0	0.666849	0.585843	0.787161	1	0.853999	0.942413	0.977168	1	0.975546	1
TRAK2	4	2	0	0	0	1.20921	0	0	0	0.79843	0.521869	0.787204	1	0.914633	0.942413	0.977168	1	0.975557	1
APCDD1	1	2	0	0	0	1.60211	0	0	0	0.543648	0.742774	0.787248	1	0.818495	0.942413	0.977168	1	0.975567	1
CUL7	0	4	0	0	0	1.01025	0	0	0	0.984499	0.489594	0.787274	1	0.993955	0.942413	0.977168	1	0.975573	1
C19orf60	0	0	0	0	0	0	0	0	0	0.502899	0.863338	0.787306	1	0.813668	0.942413	0.977168	1	0.975581	1
C19orf55	0	1	0	0	0	2.03626	0	0	0	0.528067	0.778492	0.787329	1	0.816405	0.942413	0.977168	1	0.975587	1
BCL2L10	0	0	0	0	0	0	0	0	0	0.498297	0.888234	0.787335	1	0.813668	0.942413	0.977168	1	0.975588	1
HEPH	2	1	0	0	0	0.657217	0	0	0	0.656801	0.594009	0.787336	1	0.850509	0.942413	0.977168	1	0.975588	1
C1QL1	0	0	0	0	0	0	0	0	0	0.495938	0.903689	0.787346	1	0.813668	0.942413	0.977168	1	0.975591	1
GOLPH3L	0	1	0	0	0	1.95256	0	0	0	0.550297	0.729147	0.787371	1	0.820178	0.942413	0.977168	1	0.975596	1
KRTAP5-1	1	0	0	0	0	0	0	0	0	0.498439	0.888134	0.78744	1	0.813668	0.942413	0.977168	1	0.975613	1
C22orf39	0	0	0	0	0	0	0	0	0	0.511683	0.827618	0.787497	1	0.815289	0.942413	0.977168	1	0.975627	1
ZWINT	1	1	0	0	0	1.9083	0	0	0	0.562674	0.70721	0.787502	1	0.823262	0.942413	0.977168	1	0.975628	1
TNK2	4	3	0	0	0	1.37881	0	0	0	0.607111	0.647083	0.787524	1	0.830948	0.942413	0.977168	1	0.975633	1
GTF2IRD1	0	1	0	0	0	0.609337	0	0	0	0.595617	0.655493	0.787543	1	0.828117	0.942413	0.977168	1	0.975638	1
CCSAP	0	0	0	0	0	0	0	0	0	0.514328	0.818451	0.787548	1	0.815923	0.942413	0.977168	1	0.975639	1
SDHAF1	0	0	0	0	0	0	0	0	0	0.493096	0.929176	0.787566	1	0.813668	0.947088	0.977168	1	0.975643	1
RAB12	0	0	0	0	0	0	0	0	0	0.510272	0.833253	0.787574	1	0.815289	0.942413	0.977168	1	0.975645	1
BBX	0	2	0	0	0	1.42557	0	0	0	0.642342	0.611447	0.787625	1	0.844132	0.942413	0.977168	1	0.975657	1
ENOSF1	1	1	0	0	0	1.961	0	0	0	0.547903	0.734496	0.787628	1	0.819514	0.942413	0.977168	1	0.975658	1
REEP1	0	0	0	0	0	0	0	0	0	0.505724	0.852265	0.787653	1	0.813918	0.942413	0.977168	1	0.975664	1
CLEC10A	1	1	0	0	0	1.9966	0	0	0	0.538317	0.754812	0.787666	1	0.817745	0.942413	0.977168	1	0.975667	1
BZRAP1	2	3	0	0	0	0.939983	0	0	0	0.916747	0.493864	0.787751	1	0.966889	0.942413	0.977168	1	0.975687	1
UGT2B4	0	2	0	0	0	1.55798	0	0	0	0.566398	0.702666	0.787821	1	0.823347	0.942413	0.977168	1	0.975704	1
MEST	0	1	0	0	0	1.9532	0	0	0	0.550123	0.730911	0.787893	1	0.820178	0.942413	0.977168	1	0.975721	1
TMEM235	0	0	0	0	0	0	0	0	0	0.500589	0.879285	0.787956	1	0.813668	0.942413	0.977168	1	0.975736	1
TMEM47	0	0	0	0	0	0	0	0	0	0.504641	0.859142	0.788012	1	0.813668	0.942413	0.977168	1	0.97575	1
TSR2	0	0	0	0	0	0	0	0	0	0.504861	0.858226	0.78803	1	0.813668	0.942413	0.977168	1	0.975754	1
SSX3	0	0	0	0	0	0	0	0	0	0.50374	0.86384	0.788087	1	0.813668	0.942413	0.977168	1	0.975767	1
VWDE	0	3	0	0	0	1.20868	0	0	0	0.75787	0.5394	0.788088	1	0.894053	0.942413	0.977168	1	0.975768	1
CACNB2	0	2	0	0	0	1.52911	0	0	0	0.581873	0.679972	0.788123	1	0.826621	0.942413	0.977168	1	0.975776	1
C11orf74	0	0	0	0	0	0	0	0	0	0.505173	0.857577	0.788171	1	0.813668	0.942413	0.977168	1	0.975787	1
ASAP2	2	1	0	0	0	0.673871	0	0	0	0.67734	0.579972	0.788181	1	0.858425	0.942413	0.977168	1	0.97579	1
RNLS	0	1	0	0	0	2.03804	0	0	0	0.527609	0.782729	0.788208	1	0.816405	0.942413	0.977168	1	0.975796	1
MED6	1	0	0	0	0	0	0	0	0	0.51195	0.829947	0.788216	1	0.815289	0.942413	0.977168	1	0.975798	1
AP3B2	0	1	0	0	0	0.634302	0	0	0	0.628094	0.620954	0.788267	1	0.839054	0.942413	0.977168	1	0.97581	1
USP36	1	1	0	0	0	0.61025	0	0	0	0.596673	0.655757	0.788273	1	0.828117	0.942413	0.977168	1	0.975812	1
ZNF221	0	1	0	0	0	0.669237	0	0	0	0.6719	0.583914	0.788275	1	0.856516	0.942413	0.977168	1	0.975812	1
KCNJ5	0	2	0	0	0	1.6196	0	0	0	0.535213	0.764747	0.788327	1	0.817263	0.942413	0.977168	1	0.975824	1
RNASE9	0	1	0	0	0	2.10969	0	0	0	0.509864	0.839979	0.788343	1	0.815262	0.942413	0.977168	1	0.975828	1
PSMA6	0	0	0	0	0	0	0	0	0	0.507403	0.848654	0.788345	1	0.814268	0.942413	0.977168	1	0.975829	1
CCDC122	0	0	0	0	0	0	0	0	0	0.513737	0.824592	0.788473	1	0.815923	0.942413	0.977168	1	0.975859	1
NPM3	0	0	0	0	0	0	0	0	0	0.503191	0.869349	0.788555	1	0.813668	0.942413	0.977168	1	0.975879	1
CD164L2	0	0	0	0	0	0	0	0	0	0.50796	0.847728	0.788621	1	0.814659	0.942413	0.977168	1	0.975894	1
RP1-170O19.20	0	0	0	0	0	0	0	0	0	0.509605	0.84095	0.788623	1	0.815074	0.942413	0.977168	1	0.975895	1
RPL27A	0	0	0	0	0	0	0	0	0	0.509749	0.840679	0.788685	1	0.815234	0.942413	0.977168	1	0.97591	1
C17orf49	1	0	0	0	0	0	0	0	0	0.506212	0.85621	0.788775	1	0.814145	0.942413	0.977168	1	0.975931	1
NLGN1	2	3	0	0	0	1.36877	0	0	0	0.615387	0.640483	0.7888	1	0.833812	0.942413	0.977168	1	0.975937	1
RHOBTB1	1	1	0	0	0	0.626887	0	0	0	0.618409	0.631902	0.78882	1	0.83475	0.942413	0.977168	1	0.975942	1
MOGAT1	0	1	0	0	0	2.01292	0	0	0	0.534099	0.768539	0.78889	1	0.817263	0.942413	0.977168	1	0.975958	1
ZBED3	0	0	0	0	0	0	0	0	0	0.494992	0.925979	0.788897	1	0.813668	0.945478	0.977168	1	0.97596	1
ZRANB2	0	1	0	0	0	1.81811	0	0	0	0.589766	0.670083	0.788908	1	0.827884	0.942413	0.977168	1	0.975962	1
SLC35E2B	0	0	0	0	0	0	0	0	0	0.504691	0.864153	0.788924	1	0.813668	0.942413	0.977168	1	0.975966	1
PLLP	0	0	0	0	0	0	0	0	0	0.503981	0.867873	0.788965	1	0.813668	0.942413	0.977168	1	0.975976	1
PTPLAD2	0	0	0	0	0	0	0	0	0	0.514533	0.824398	0.789064	1	0.815923	0.942413	0.977168	1	0.975999	1
HIST3H2BB	1	0	0	0	0	0	0	0	0	0.498533	0.900082	0.789096	1	0.813668	0.942413	0.977168	1	0.976007	1
CRMP1	0	2	0	0	0	1.58566	0	0	0	0.552092	0.731173	0.789103	1	0.821131	0.942413	0.977168	1	0.976009	1
2024-03-02	1	1	0	0	0	2.11558	0	0	0	0.508375	0.850097	0.789157	1	0.814907	0.942413	0.977168	1	0.976021	1
HIST1H4D	0	0	0	0	0	0	0	0	0	0.497288	0.909695	0.789184	1	0.813668	0.942413	0.977168	1	0.976028	1
PITPNB	0	0	0	0	0	0	0	0	0	0.514395	0.82545	0.789189	1	0.815923	0.942413	0.977168	1	0.976029	1
GRIA4	0	2	0	0	0	1.39633	0	0	0	0.660953	0.598471	0.789205	1	0.851869	0.942413	0.977168	1	0.976033	1
YPEL4	0	0	0	0	0	0	0	0	0	0.50954	0.844322	0.789242	1	0.815074	0.942413	0.977168	1	0.976042	1
SPATA33	0	0	0	0	0	0	0	0	0	0.505685	0.861518	0.789287	1	0.813918	0.942413	0.977168	1	0.976052	1
PDCL2	0	0	0	0	0	0	0	0	0	0.508196	0.850255	0.789295	1	0.814797	0.942413	0.977168	1	0.976054	1
DIAPH1	1	1	0	0	0	0.653777	0	0	0	0.652624	0.60067	0.789296	1	0.847786	0.942413	0.977168	1	0.976054	1
SLC22A18AS	0	1	0	0	0	2.09511	0	0	0	0.513388	0.831149	0.789305	1	0.815743	0.942413	0.977168	1	0.976057	1
NCL	2	1	0	0	0	0.68368	0	0	0	0.689234	0.573804	0.789403	1	0.86301	0.942413	0.977168	1	0.97608	1
RABL3	0	0	0	0	0	0	0	0	0	0.505915	0.861119	0.789406	1	0.814052	0.942413	0.977168	1	0.97608	1
TLX3	0	0	0	0	0	0	0	0	0	0.498757	0.901706	0.789485	1	0.813668	0.942413	0.977168	1	0.976099	1
CGA	0	0	0	0	0	0	0	0	0	0.509485	0.845942	0.789514	1	0.815074	0.942413	0.977168	1	0.976106	1
CALB1	0	0	0	0	0	0	0	0	0	0.523396	0.797824	0.789588	1	0.816405	0.942413	0.977168	1	0.976123	1
KCND3	0	1	0	0	0	0.567953	0	0	0	0.539659	0.754158	0.789594	1	0.817948	0.942413	0.977168	1	0.976125	1
INSL4	0	0	0	0	0	0	0	0	0	0.505101	0.866339	0.789633	1	0.813668	0.942413	0.977168	1	0.976134	1
DHRS13	0	1	0	0	0	2.098	0	0	0	0.512685	0.835647	0.789711	1	0.81536	0.942413	0.977168	1	0.976152	1
URM1	0	0	0	0	0	0	0	0	0	0.504686	0.869138	0.789756	1	0.813668	0.942413	0.977168	1	0.976163	1
PLEKHA7	0	2	0	0	0	0.881809	0	0	0	0.859524	0.505504	0.789796	1	0.941164	0.942413	0.977168	1	0.976172	1
PRDX4	0	0	0	0	0	0	0	0	0	0.512118	0.836781	0.789799	1	0.81536	0.942413	0.977168	1	0.976173	1
TAX1BP3	0	0	0	0	0	0	0	0	0	0.501514	0.886659	0.789807	1	0.813668	0.942413	0.977168	1	0.976175	1
LNPEP	0	2	0	0	0	1.45946	0	0	0	0.621649	0.63531	0.789825	1	0.836519	0.942413	0.977168	1	0.976179	1
FAM208A	1	2	0	0	0	0.849797	0	0	0	0.817736	0.515876	0.789826	1	0.923302	0.942413	0.977168	1	0.97618	1
USP18	1	0	0	0	0	0	0	0	0	0.503922	0.873743	0.789866	1	0.813668	0.942413	0.977168	1	0.976189	1
SAP30L	0	0	0	0	0	0	0	0	0	0.526184	0.790918	0.789901	1	0.816405	0.942413	0.977168	1	0.976197	1
SND1	0	1	0	0	0	0.668684	0	0	0	0.671222	0.587044	0.789903	1	0.856109	0.942413	0.977168	1	0.976198	1
CA10	1	1	0	0	0	2.0049	0	0	0	0.536126	0.76692	0.789908	1	0.817326	0.942413	0.977168	1	0.976199	1
NPBWR1	0	1	0	0	0	2.12666	0	0	0	0.50582	0.865805	0.789926	1	0.814002	0.942413	0.977168	1	0.976203	1
FGF1	0	0	0	0	0	0	0	0	0	0.50133	0.888634	0.789931	1	0.813668	0.942413	0.977168	1	0.976204	1
FCRL6	0	1	0	0	0	2.02139	0	0	0	0.531896	0.777506	0.789938	1	0.817146	0.942413	0.977168	1	0.976206	1
COTL1	0	0	0	0	0	0	0	0	0	0.500407	0.89461	0.789968	1	0.813668	0.942413	0.977168	1	0.976213	1
PQLC3	0	0	0	0	0	0	0	0	0	0.508066	0.854874	0.790049	1	0.81476	0.942413	0.977168	1	0.976232	1
TBC1D28	0	0	0	0	0	0	0	0	0	0.513406	0.833128	0.790067	1	0.815743	0.942413	0.977168	1	0.976236	1
OCEL1	0	0	0	0	0	0	0	0	0	0.507454	0.858544	0.790213	1	0.814268	0.942413	0.977168	1	0.976271	1
SEMA5A	1	2	0	0	0	0.787143	0	0	0	0.731652	0.549866	0.790255	1	0.880528	0.942413	0.977168	1	0.976281	1
SNRPA	0	1	0	0	0	2.12286	0	0	0	0.50672	0.863753	0.790309	1	0.814227	0.942413	0.977168	1	0.976293	1
GZMM	1	0	0	0	0	0	0	0	0	0.501851	0.888303	0.790318	1	0.813668	0.942413	0.977168	1	0.976296	1
GFRA4	0	0	0	0	0	0	0	0	0	0.506995	0.861333	0.79033	1	0.814268	0.942413	0.977168	1	0.976298	1
C6orf52	0	0	0	0	0	0	0	0	0	0.511913	0.840199	0.790335	1	0.815289	0.942413	0.977168	1	0.976299	1
SLC6A16	2	2	0	0	0	1.50757	0	0	0	0.593472	0.669097	0.790399	1	0.828117	0.942413	0.977168	1	0.976315	1
ADA	1	1	0	0	0	2.01143	0	0	0	0.534412	0.772714	0.790405	1	0.817263	0.942413	0.977168	1	0.976316	1
UXT	0	0	0	0	0	0	0	0	0	0.514592	0.83046	0.790443	1	0.815923	0.942413	0.977168	1	0.976325	1
KRT33A	1	2	0	0	0	1.57874	0	0	0	0.55545	0.728427	0.79046	1	0.821624	0.942413	0.977168	1	0.976329	1
STRADB	0	1	0	0	0	1.98065	0	0	0	0.54265	0.753804	0.79049	1	0.818476	0.942413	0.977168	1	0.976336	1
FAM19A3	2	0	0	0	0	0	0	0	0	0.503863	0.878128	0.790499	1	0.813668	0.942413	0.977168	1	0.976338	1
ATPIF1	0	0	0	0	0	0	0	0	0	0.507389	0.860594	0.790523	1	0.814268	0.942413	0.977168	1	0.976344	1
KRT36	0	2	0	0	0	1.57079	0	0	0	0.559714	0.720927	0.790557	1	0.823157	0.942413	0.977168	1	0.976352	1
IYD	0	1	0	0	0	2.03195	0	0	0	0.529171	0.786863	0.790571	1	0.816527	0.942413	0.977168	1	0.976355	1
ZNF320	0	2	0	0	0	1.45833	0	0	0	0.622322	0.63623	0.790689	1	0.836801	0.942413	0.977168	1	0.976383	1
FBXO48	1	0	0	0	0	0	0	0	0	0.508952	0.854584	0.790716	1	0.815074	0.942413	0.977168	1	0.976389	1
IFNL3	0	0	0	0	0	0	0	0	0	0.502033	0.890355	0.790755	1	0.813668	0.942413	0.977168	1	0.976398	1
PRDX5	0	0	0	0	0	0	0	0	0	0.513838	0.834799	0.790765	1	0.815923	0.942413	0.977168	1	0.976401	1
ZNF227	1	1	0	0	0	0.640833	0	0	0	0.636297	0.617816	0.790835	1	0.842744	0.942413	0.977168	1	0.976417	1
TMEM71	0	1	0	0	0	1.98324	0	0	0	0.541954	0.756545	0.790884	1	0.818476	0.942413	0.977168	1	0.976428	1
PTP4A1	0	0	0	0	0	0	0	0	0	0.507061	0.864723	0.790969	1	0.814268	0.942413	0.977168	1	0.976448	1
RNF185	0	0	0	0	0	0	0	0	0	0.505408	0.873081	0.79099	1	0.813757	0.942413	0.977168	1	0.976453	1
CHCHD3	0	0	0	0	0	0	0	0	0	0.524938	0.798732	0.791016	1	0.816405	0.942413	0.977168	1	0.976459	1
TMEM19	0	1	0	0	0	2.03915	0	0	0	0.527327	0.793581	0.791021	1	0.816405	0.942413	0.977168	1	0.976461	1
C19orf81	0	0	0	0	0	0	0	0	0	0.514952	0.831838	0.791027	1	0.815923	0.942413	0.977168	1	0.976462	1
LAMTOR5	0	0	0	0	0	0	0	0	0	0.506121	0.86974	0.791036	1	0.814089	0.942413	0.977168	1	0.976464	1
AKAP14	0	0	0	0	0	0	0	0	0	0.516544	0.826358	0.791099	1	0.816181	0.942413	0.977168	1	0.976479	1
STARD13	1	3	0	0	0	1.25162	0	0	0	0.716216	0.564558	0.791113	1	0.874636	0.942413	0.977168	1	0.976482	1
TIMM8B	0	0	0	0	0	0	0	0	0	0.501298	0.898185	0.791177	1	0.813668	0.942413	0.977168	1	0.976497	1
ARMC2	1	2	0	0	0	1.50075	0	0	0	0.597474	0.665662	0.791178	1	0.828117	0.942413	0.977168	1	0.976498	1
CCDC85B	1	0	0	0	0	0	0	0	0	0.501203	0.898923	0.791189	1	0.813668	0.942413	0.977168	1	0.9765	1
MMGT1	0	0	0	0	0	0	0	0	0	0.515112	0.83212	0.791215	1	0.815923	0.942413	0.977168	1	0.976506	1
PPP4R1	1	2	0	0	0	1.37268	0	0	0	0.676394	0.589935	0.79122	1	0.858393	0.942413	0.977168	1	0.976507	1
PIGH	0	0	0	0	0	0	0	0	0	0.507341	0.864931	0.791234	1	0.814268	0.942413	0.977168	1	0.976511	1
CDK2AP2	0	0	0	0	0	0	0	0	0	0.503835	0.883312	0.791254	1	0.813668	0.942413	0.977168	1	0.976515	1
RPS10	0	0	0	0	0	0	0	0	0	0.514511	0.834796	0.791303	1	0.815923	0.942413	0.977168	1	0.976527	1
GEMIN2	0	0	0	0	0	0	0	0	0	0.517693	0.823506	0.791372	1	0.816405	0.942413	0.977168	1	0.976543	1
ABHD10	0	1	0	0	0	1.92366	0	0	0	0.558372	0.724802	0.791391	1	0.822679	0.942413	0.977168	1	0.976547	1
DNLZ	0	0	0	0	0	0	0	0	0	0.503006	0.889268	0.791415	1	0.813668	0.942413	0.977168	1	0.976553	1
TMCO2	0	0	0	0	0	0	0	0	0	0.515439	0.831916	0.791432	1	0.815923	0.942413	0.977168	1	0.976557	1
GLRX5	0	0	0	0	0	0	0	0	0	0.503172	0.888453	0.791439	1	0.813668	0.942413	0.977168	1	0.976559	1
ARHGEF11	1	2	0	0	0	0.85681	0	0	0	0.827006	0.515406	0.791496	1	0.927307	0.942413	0.977168	1	0.976572	1
C17orf64	0	0	0	0	0	0	0	0	0	0.510908	0.850255	0.791497	1	0.815289	0.942413	0.977168	1	0.976572	1
MRPL27	0	0	0	0	0	0	0	0	0	0.504445	0.881874	0.791548	1	0.813668	0.942413	0.977168	1	0.976584	1
ITIH1	0	1	0	0	0	0.644662	0	0	0	0.641284	0.614558	0.791624	1	0.844089	0.942413	0.977168	1	0.976602	1
C1orf131	0	1	0	0	0	2.06164	0	0	0	0.521643	0.813045	0.791646	1	0.816405	0.942413	0.977168	1	0.976607	1
RIN3	2	1	0	0	0	0.579238	0	0	0	0.554849	0.72849	0.79167	1	0.821335	0.942413	0.977168	1	0.976612	1
UBE2S	0	0	0	0	0	0	0	0	0	0.504374	0.883104	0.79167	1	0.813668	0.942413	0.977168	1	0.976613	1
RAB18	0	0	0	0	0	0	0	0	0	0.519747	0.817923	0.791708	1	0.816405	0.942413	0.977168	1	0.976621	1
GAS2L2	1	1	0	0	0	0.604164	0	0	0	0.588613	0.673753	0.79173	1	0.827233	0.942413	0.977168	1	0.976627	1
DYRK1A	1	1	0	0	0	0.635001	0	0	0	0.628854	0.626829	0.791816	1	0.839402	0.942413	0.977168	1	0.976647	1
MMP15	0	1	0	0	0	0.610639	0	0	0	0.597334	0.662942	0.792102	1	0.828117	0.942413	0.977168	1	0.976713	1
TRIM33	2	1	0	0	0	0.65111	0	0	0	0.64916	0.608576	0.792142	1	0.8469	0.942413	0.977168	1	0.976723	1
HIRA	0	1	0	0	0	0.624851	0	0	0	0.615915	0.641136	0.792227	1	0.833896	0.942413	0.977168	1	0.976742	1
CEBPD	2	0	0	0	0	0	0	0	0	0.501359	0.906549	0.792246	1	0.813668	0.942413	0.977168	1	0.976747	1
EIF4ENIF1	0	2	0	0	0	1.43982	0	0	0	0.633531	0.627874	0.792271	1	0.841848	0.942413	0.977168	1	0.976753	1
ARHGEF4	0	2	0	0	0	1.60761	0	0	0	0.541094	0.763619	0.792312	1	0.818406	0.942413	0.977168	1	0.976762	1
EVL	0	1	0	0	0	1.9826	0	0	0	0.542127	0.760771	0.792376	1	0.818476	0.942413	0.977168	1	0.976777	1
CCS	0	1	0	0	0	1.99081	0	0	0	0.539933	0.766168	0.792478	1	0.817948	0.942413	0.977168	1	0.976801	1
REEP5	0	0	0	0	0	0	0	0	0	0.510721	0.856366	0.79248	1	0.815289	0.942413	0.977168	1	0.976801	1
PIP	0	0	0	0	0	0	0	0	0	0.512714	0.847823	0.792489	1	0.81536	0.942413	0.977168	1	0.976803	1
EFNA2	0	0	0	0	0	0	0	0	0	0.509295	0.863237	0.792539	1	0.815074	0.942413	0.977168	1	0.976815	1
PCYT1B	0	1	0	0	0	2.04498	0	0	0	0.525843	0.803889	0.792609	1	0.816405	0.942413	0.977168	1	0.976831	1
ADAM20	0	3	0	0	0	1.408	0	0	0	0.585936	0.684913	0.792645	1	0.826806	0.942413	0.977168	1	0.97684	1
ELAC2	0	2	0	0	0	1.4126	0	0	0	0.650511	0.612962	0.792656	1	0.84738	0.942413	0.977168	1	0.976842	1
KIAA1199	1	3	0	0	0	1.23568	0	0	0	0.731304	0.558516	0.792666	1	0.880369	0.942413	0.977168	1	0.976844	1
CALU	0	1	0	0	0	2.0018	0	0	0	0.53702	0.774075	0.792749	1	0.817434	0.942413	0.977168	1	0.976864	1
SH3GL2	0	1	0	0	0	1.9156	0	0	0	0.560662	0.724354	0.792798	1	0.823262	0.942413	0.977168	1	0.976875	1
AKIRIN1	0	0	0	0	0	0	0	0	0	0.520964	0.818517	0.792802	1	0.816405	0.942413	0.977168	1	0.976876	1
DESI2	0	0	0	0	0	0	0	0	0	0.512711	0.84947	0.792803	1	0.81536	0.942413	0.977168	1	0.976876	1
AL121963.1	0	0	0	0	0	0	0	0	0	0.523249	0.811061	0.79281	1	0.816405	0.942413	0.977168	1	0.976878	1
TUBB2A	0	0	0	0	0	0	0	0	0	0.50719	0.875366	0.792817	1	0.814268	0.942413	0.977168	1	0.97688	1
PYURF	0	0	0	0	0	0	0	0	0	0.504246	0.891994	0.792818	1	0.813668	0.942413	0.977168	1	0.97688	1
GK2	0	1	0	0	0	0.602819	0	0	0	0.586977	0.678448	0.792835	1	0.827007	0.942413	0.977168	1	0.976884	1
LENG8	2	3	0	0	0	1.14129	0	0	0	0.828173	0.52015	0.792876	1	0.927897	0.942413	0.977168	1	0.976893	1
IRGQ	1	2	0	0	0	1.57209	0	0	0	0.558872	0.72856	0.792884	1	0.822933	0.942413	0.977168	1	0.976895	1
RNF125	0	0	0	0	0	0	0	0	0	0.509427	0.864681	0.792895	1	0.815074	0.942413	0.977168	1	0.976898	1
ZNF598	2	1	0	0	0	0.584713	0	0	0	0.562315	0.718134	0.792984	1	0.823262	0.942413	0.977168	1	0.976918	1
AC007040.11	0	0	0	0	0	0	0	0	0	0.509872	0.863498	0.793053	1	0.815262	0.942413	0.977168	1	0.976934	1
MOCOS	0	2	0	0	0	1.52277	0	0	0	0.585344	0.686123	0.793072	1	0.82667	0.942413	0.977168	1	0.976939	1
AKT1S1	0	1	0	0	0	2.07425	0	0	0	0.518505	0.82977	0.793075	1	0.816405	0.942413	0.977168	1	0.976939	1
NUAK2	0	2	0	0	0	1.53757	0	0	0	0.577276	0.698174	0.793119	1	0.82655	0.942413	0.977168	1	0.97695	1
TBPL1	0	0	0	0	0	0	0	0	0	0.511078	0.858362	0.793129	1	0.815289	0.942413	0.977168	1	0.976952	1
ELOVL7	0	1	0	0	0	2.00789	0	0	0	0.535417	0.779687	0.793221	1	0.817263	0.942413	0.977168	1	0.976973	1
DHX38	2	3	0	0	0	1.146	0	0	0	0.823013	0.522182	0.793285	1	0.926087	0.942413	0.977168	1	0.976988	1
PRRG1	0	0	0	0	0	0	0	0	0	0.509259	0.868306	0.793369	1	0.815074	0.942413	0.977168	1	0.977008	1
CD83	0	0	0	0	0	0	0	0	0	0.521155	0.820568	0.793426	1	0.816405	0.942413	0.977168	1	0.977021	1
TCF21	0	0	0	0	0	0	0	0	0	0.504378	0.895811	0.793435	1	0.813668	0.942413	0.977168	1	0.977023	1
GPRASP1	2	2	0	0	0	0.780266	0	0	0	0.721681	0.559956	0.793561	1	0.876343	0.942413	0.977168	1	0.977052	1
ITGA8	0	1	0	0	0	0.689374	0	0	0	0.696282	0.575698	0.793637	1	0.866574	0.942413	0.977168	1	0.97707	1
MTCH1	0	1	0	0	0	1.9819	0	0	0	0.542315	0.764619	0.793737	1	0.818476	0.942413	0.977168	1	0.977093	1
TVP23A	0	0	0	0	0	0	0	0	0	0.526991	0.803984	0.793943	1	0.816405	0.942413	0.977168	1	0.97714	1
HMCES	0	1	0	0	0	2.01861	0	0	0	0.532617	0.789601	0.793949	1	0.817263	0.942413	0.977168	1	0.977142	1
CEBPA	2	2	0	0	0	1.63451	0	0	0	0.527683	0.804157	0.793963	1	0.816405	0.942413	0.977168	1	0.977145	1
CLDN9	0	1	0	0	0	2.11494	0	0	0	0.508606	0.876503	0.793979	1	0.814942	0.942413	0.977168	1	0.977149	1
LIG1	0	2	0	0	0	1.5148	0	0	0	0.589752	0.682015	0.794001	1	0.827884	0.942413	0.977168	1	0.977154	1
PDS5B	1	2	0	0	0	1.24899	0	0	0	0.766423	0.54324	0.79403	1	0.89758	0.942413	0.977168	1	0.97716	1
SLC7A4	1	1	0	0	0	0.567668	0	0	0	0.539091	0.769992	0.794054	1	0.817822	0.942413	0.977168	1	0.977166	1
MIA	0	0	0	0	0	0	0	0	0	0.522205	0.819792	0.794068	1	0.816405	0.942413	0.977168	1	0.977169	1
S100A1	0	0	0	0	0	0	0	0	0	0.512843	0.855899	0.794111	1	0.81538	0.942413	0.977168	1	0.977179	1
CD79A	2	2	0	0	0	1.41717	0	0	0	0.647319	0.618322	0.794185	1	0.845981	0.942413	0.977168	1	0.977196	1
PGA5	0	0	0	0	0	0	0	0	0	0.51237	0.858491	0.794198	1	0.81536	0.942413	0.977168	1	0.977199	1
COX11	0	0	0	0	0	0	0	0	0	0.514989	0.84723	0.794201	1	0.815923	0.942413	0.977168	1	0.9772	1
2024-03-03	0	1	0	0	0	2.07456	0	0	0	0.518428	0.835233	0.794204	1	0.816405	0.942413	0.977168	1	0.9772	1
TSSK4	0	1	0	0	0	2.02675	0	0	0	0.530509	0.796598	0.794265	1	0.816733	0.942413	0.977168	1	0.977215	1
FGF22	0	0	0	0	0	0	0	0	0	0.505092	0.898527	0.794377	1	0.813668	0.942413	0.977168	1	0.97724	1
ASTN1	2	2	0	0	0	0.77176	0	0	0	0.709458	0.568303	0.794492	1	0.872326	0.942413	0.977168	1	0.977267	1
HGFAC	2	2	0	0	0	1.56307	0	0	0	0.563399	0.724637	0.794535	1	0.823262	0.942413	0.977168	1	0.977277	1
GCK	2	4	0	0	0	0.92988	0	0	0	0.888351	0.505704	0.794574	1	0.954781	0.942413	0.977168	1	0.977286	1
TOMM40	0	1	0	0	0	2.04068	0	0	0	0.526937	0.808366	0.794592	1	0.816405	0.942413	0.977168	1	0.97729	1
GPR110	0	3	0	0	0	1.36156	0	0	0	0.621558	0.645073	0.794599	1	0.836519	0.942413	0.977168	1	0.977291	1
TNNI3	0	0	0	0	0	0	0	0	0	0.521812	0.823512	0.794612	1	0.816405	0.942413	0.977168	1	0.977294	1
MAN2A1	0	2	0	0	0	1.37268	0	0	0	0.676536	0.595365	0.794624	1	0.858425	0.942413	0.977168	1	0.977297	1
SNCA	0	0	0	0	0	0	0	0	0	0.514328	0.852283	0.794636	1	0.815923	0.942413	0.977168	1	0.9773	1
FAHD2B	0	0	0	0	0	0	0	0	0	0.520079	0.830016	0.794697	1	0.816405	0.942413	0.977168	1	0.977314	1
KRTAP19-7	0	0	0	0	0	0	0	0	0	0.50666	0.891901	0.794801	1	0.814227	0.942413	0.977168	1	0.977338	1
CCL21	0	0	0	0	0	0	0	0	0	0.511055	0.868394	0.794845	1	0.815289	0.942413	0.977168	1	0.977348	1
ARL13B	0	1	0	0	0	1.9023	0	0	0	0.564478	0.722915	0.794857	1	0.823262	0.942413	0.977168	1	0.977351	1
PLA2G5	0	0	0	0	0	0	0	0	0	0.516885	0.842945	0.794869	1	0.816405	0.942413	0.977168	1	0.977353	1
UNC79	3	6	0	1	0	0.899303	2.0067	2.0067	0	0.804944	0.535506	0.794885	1	0.917793	0.942413	0.977168	1	0.977357	1
RFK	0	0	0	0	0	0	0	0	0	0.517351	0.841361	0.794921	1	0.816405	0.942413	0.977168	1	0.977365	1
LRRC58	0	1	0	0	0	1.97771	0	0	0	0.543442	0.766002	0.794995	1	0.818476	0.942413	0.977168	1	0.977382	1
CRNKL1	1	2	0	0	0	1.30595	0	0	0	0.723114	0.565917	0.795045	1	0.87694	0.942413	0.977168	1	0.977394	1
SLC26A8	0	1	0	0	0	0.638866	0	0	0	0.633926	0.627824	0.795073	1	0.841864	0.942413	0.977168	1	0.9774	1
CIDEC	0	1	0	0	0	2.03193	0	0	0	0.529175	0.803561	0.795084	1	0.816527	0.942413	0.977168	1	0.977403	1
ACER3	1	0	0	0	0	0	0	0	0	0.529705	0.800341	0.795084	1	0.816733	0.942413	0.977168	1	0.977403	1
RRH	0	1	0	0	0	2.03832	0	0	0	0.527538	0.808676	0.795133	1	0.816405	0.942413	0.977168	1	0.977414	1
PFKFB1	0	1	0	0	0	1.86529	0	0	0	0.575349	0.705709	0.795315	1	0.826256	0.942413	0.977168	1	0.977456	1
CACNG8	0	0	0	0	0	0	0	0	0	0.508554	0.884723	0.795349	1	0.814942	0.942413	0.977168	1	0.977463	1
TSR1	0	1	0	0	0	0.677738	0	0	0	0.68227	0.588123	0.795506	1	0.86028	0.942413	0.977168	1	0.977499	1
TBC1D26	0	0	0	0	0	0	0	0	0	0.517005	0.846236	0.795617	1	0.816405	0.942413	0.977168	1	0.977525	1
SLC7A14	1	1	0	0	0	0.597794	0	0	0	0.580116	0.695173	0.795648	1	0.826621	0.942413	0.977168	1	0.977532	1
MRPL54	0	0	0	0	0	0	0	0	0	0.509017	0.884649	0.795718	1	0.815074	0.942413	0.977168	1	0.977548	1
SSBP4	0	1	0	0	0	1.90758	0	0	0	0.56296	0.727994	0.795736	1	0.823262	0.942413	0.977168	1	0.977552	1
RAD50	0	2	0	0	0	1.29086	0	0	0	0.734394	0.560946	0.795788	1	0.882361	0.942413	0.977168	1	0.977564	1
INSL3	0	0	0	0	0	0	0	0	0	0.509361	0.883343	0.795808	1	0.815074	0.942413	0.977168	1	0.977568	1
CDKN2B	0	0	0	0	0	0	0	0	0	0.506739	0.899592	0.795874	1	0.814227	0.942413	0.977168	1	0.977583	1
DDR1	0	2	0	0	0	0.743498	0	0	0	0.668548	0.59823	0.795901	1	0.855041	0.942413	0.977168	1	0.97759	1
PER2	1	2	0	0	0	0.772555	0	0	0	0.710783	0.569603	0.795905	1	0.872764	0.942413	0.977168	1	0.977591	1
C20orf202	0	0	0	0	0	0	0	0	0	0.52702	0.812192	0.796001	1	0.816405	0.942413	0.977168	1	0.977613	1
NDUFA13	0	0	0	0	0	0	0	0	0	0.511707	0.872235	0.796005	1	0.815289	0.942413	0.977168	1	0.977613	1
ZCCHC10	0	0	0	0	0	0	0	0	0	0.515204	0.855948	0.796018	1	0.815923	0.942413	0.977168	1	0.977616	1
KRTAP21-1	1	0	0	0	0	0	0	0	0	0.505995	0.905942	0.796034	1	0.814075	0.942413	0.977168	1	0.97762	1
ARHGEF39	0	1	0	0	0	1.9473	0	0	0	0.551751	0.75093	0.796069	1	0.82097	0.942413	0.977168	1	0.977628	1
UBE2I	0	0	0	0	0	0	0	0	0	0.514321	0.860362	0.796105	1	0.815923	0.942413	0.977168	1	0.977636	1
BLNK	0	1	0	0	0	1.88141	0	0	0	0.57057	0.71565	0.796144	1	0.824907	0.942413	0.977168	1	0.977645	1
FAM96B	0	0	0	0	0	0	0	0	0	0.514053	0.861909	0.796161	1	0.815923	0.942413	0.977168	1	0.977649	1
CMTM3	0	0	0	0	0	0	0	0	0	0.511258	0.875538	0.796167	1	0.815289	0.942413	0.977168	1	0.97765	1
FAM195A	0	0	0	0	0	0	0	0	0	0.515519	0.855465	0.796182	1	0.815923	0.942413	0.977168	1	0.977654	1
TUBA1C	0	2	0	0	0	1.52007	0	0	0	0.586832	0.691134	0.796214	1	0.827007	0.942413	0.977168	1	0.977661	1
G6PC3	0	1	0	0	0	2.00043	0	0	0	0.53738	0.785383	0.796332	1	0.817468	0.942413	0.977168	1	0.977688	1
SLC27A4	0	2	0	0	0	1.56498	0	0	0	0.562735	0.730903	0.796392	1	0.823262	0.942413	0.977168	1	0.977702	1
QPCTL	0	1	0	0	0	2.0621	0	0	0	0.521528	0.834201	0.796429	1	0.816405	0.942413	0.977168	1	0.97771	1
BMP8A	0	0	0	0	0	0	0	0	0	0.508172	0.89561	0.796542	1	0.814797	0.942413	0.977168	1	0.977736	1
IZUMO2	0	0	0	0	0	0	0	0	0	0.53216	0.79882	0.796557	1	0.817146	0.942413	0.977168	1	0.977739	1
MGP	0	0	0	0	0	0	0	0	0	0.525206	0.820475	0.796562	1	0.816405	0.942413	0.977168	1	0.97774	1
KLRF2	0	0	0	0	0	0	0	0	0	0.519187	0.842432	0.796594	1	0.816405	0.942413	0.977168	1	0.977748	1
PPP1R42	0	0	0	0	0	0	0	0	0	0.520861	0.836285	0.796652	1	0.816405	0.942413	0.977168	1	0.977761	1
CMPK1	0	0	0	0	0	0	0	0	0	0.520305	0.838424	0.796659	1	0.816405	0.942413	0.977168	1	0.977762	1
LYZL1	0	0	0	0	0	0	0	0	0	0.513989	0.865128	0.796668	1	0.815923	0.942413	0.977168	1	0.977764	1
RHBDF2	1	1	0	0	0	0.611003	0	0	0	0.597666	0.672627	0.796746	1	0.828117	0.942413	0.977168	1	0.977782	1
FXN	0	0	0	0	0	0	0	0	0	0.512428	0.873727	0.796829	1	0.81536	0.942413	0.977168	1	0.977801	1
GGCT	0	0	0	0	0	0	0	0	0	0.522289	0.831885	0.796838	1	0.816405	0.942413	0.977168	1	0.977803	1
BOD1	0	0	0	0	0	0	0	0	0	0.522634	0.830854	0.796885	1	0.816405	0.942413	0.977168	1	0.977814	1
AWAT1	0	1	0	0	0	2.00608	0	0	0	0.535892	0.791316	0.796889	1	0.817305	0.942413	0.977168	1	0.977815	1
GUCY2C	0	1	0	0	0	0.646429	0	0	0	0.643517	0.62204	0.796911	1	0.844232	0.942413	0.977168	1	0.977819	1
C15orf53	0	0	0	0	0	0	0	0	0	0.51572	0.858827	0.796954	1	0.815923	0.942413	0.977168	1	0.977829	1
SYNPO2L	1	1	0	0	0	0.61694	0	0	0	0.605466	0.663086	0.796963	1	0.830637	0.942413	0.977168	1	0.977831	1
MSC	0	0	0	0	0	0	0	0	0	0.507733	0.901835	0.796974	1	0.814433	0.942413	0.977168	1	0.977834	1
GAPT	0	1	0	0	0	2.00386	0	0	0	0.536476	0.790297	0.797043	1	0.817434	0.942413	0.977168	1	0.97785	1
EPHB3	1	2	0	0	0	0.732651	0	0	0	0.652197	0.613937	0.797145	1	0.847786	0.942413	0.977168	1	0.977873	1
TGFA	0	0	0	0	0	0	0	0	0	0.516468	0.85783	0.797373	1	0.816161	0.942413	0.977168	1	0.977924	1
BLOC1S5	0	0	0	0	0	0	0	0	0	0.525774	0.822235	0.797408	1	0.816405	0.942413	0.977168	1	0.977932	1
CALN1	0	1	0	0	0	1.97572	0	0	0	0.54398	0.772614	0.797432	1	0.818625	0.942413	0.977168	1	0.977938	1
MAGED1	0	2	0	0	0	1.48703	0	0	0	0.605472	0.668815	0.797442	1	0.830637	0.942413	0.977168	1	0.97794	1
SEC23IP	0	1	0	0	0	0.668034	0	0	0	0.670423	0.600126	0.797451	1	0.855606	0.942413	0.977168	1	0.977942	1
PSD2	0	2	0	0	0	1.56516	0	0	0	0.562641	0.733995	0.797466	1	0.823262	0.942413	0.977168	1	0.977945	1
TLX2	1	0	0	0	0	0	0	0	0	0.511658	0.881929	0.797471	1	0.815289	0.942413	0.977168	1	0.977947	1
GATS	0	0	0	0	0	0	0	0	0	0.510326	0.889588	0.797492	1	0.815289	0.942413	0.977168	1	0.977951	1
PHLPP1	0	2	0	0	0	0.756473	0	0	0	0.687632	0.586911	0.797531	1	0.862537	0.942413	0.977168	1	0.97796	1
IGFL4	0	0	0	0	0	0	0	0	0	0.518913	0.848412	0.797557	1	0.816405	0.942413	0.977168	1	0.977966	1
CDHR2	1	3	0	0	0	1.28311	0	0	0	0.687421	0.592776	0.797607	1	0.862439	0.942413	0.977168	1	0.977977	1
DKK2	0	1	0	0	0	1.96577	0	0	0	0.546678	0.766966	0.797647	1	0.819222	0.942413	0.977168	1	0.977986	1
IL33	0	0	0	0	0	0	0	0	0	0.515722	0.862954	0.797686	1	0.815923	0.942413	0.977168	1	0.977995	1
KPNA5	0	1	0	0	0	1.87861	0	0	0	0.571394	0.718216	0.797697	1	0.824969	0.942413	0.977168	1	0.977998	1
RBM5	1	1	0	0	0	0.716029	0	0	0	0.727494	0.563543	0.797733	1	0.878474	0.942413	0.977168	1	0.978006	1
IFIH1	0	1	0	0	0	0.65953	0	0	0	0.659921	0.6091	0.797757	1	0.851517	0.942413	0.977168	1	0.978011	1
COA4	0	0	0	0	0	0	0	0	0	0.510333	0.891484	0.797759	1	0.815289	0.942413	0.977168	1	0.978012	1
BCL2L14	0	1	0	0	0	2.00143	0	0	0	0.537115	0.791399	0.797827	1	0.817448	0.942413	0.977168	1	0.978027	1
RAP1B	0	0	0	0	0	0	0	0	0	0.523485	0.832151	0.797831	1	0.816405	0.942413	0.977168	1	0.978028	1
R3HDM2	0	2	0	0	0	1.41518	0	0	0	0.648873	0.623492	0.797834	1	0.846808	0.942413	0.977168	1	0.978029	1
KIF1A	1	3	0	0	0	0.895093	0	0	0	0.850598	0.517216	0.797837	1	0.936542	0.942413	0.977168	1	0.978029	1
DERL3	0	1	0	0	0	2.0172	0	0	0	0.532984	0.803337	0.797925	1	0.817263	0.942413	0.977168	1	0.978049	1
SLIT3	0	3	0	0	0	1.08446	0	0	0	0.893451	0.511495	0.797976	1	0.956329	0.942413	0.977168	1	0.978061	1
LXN	0	0	0	0	0	0	0	0	0	0.520157	0.84569	0.798011	1	0.816405	0.942413	0.977168	1	0.978068	1
IL24	0	0	0	0	0	0	0	0	0	0.519451	0.849108	0.798119	1	0.816405	0.942413	0.977168	1	0.978093	1
PTN	0	0	0	0	0	0	0	0	0	0.524477	0.830457	0.798238	1	0.816405	0.942413	0.977168	1	0.97812	1
PDCD11	1	3	0	0	0	1.02438	0	0	0	0.967975	0.503217	0.798293	1	0.98809	0.942413	0.977168	1	0.978132	1
AGMO	0	1	0	0	0	1.92652	0	0	0	0.557565	0.74549	0.798301	1	0.822491	0.942413	0.977168	1	0.978134	1
C10orf67	0	0	0	0	0	0	0	0	0	0.529361	0.814271	0.798302	1	0.816577	0.942413	0.977168	1	0.978134	1
TMEM241	0	0	0	0	0	0	0	0	0	0.529968	0.81265	0.798375	1	0.816733	0.942413	0.977168	1	0.978151	1
SLC12A1	0	1	0	0	0	0.665757	0	0	0	0.667621	0.60391	0.798386	1	0.854424	0.942413	0.977168	1	0.978153	1
EIF3H	0	1	0	0	0	1.94478	0	0	0	0.552451	0.756415	0.798394	1	0.821131	0.942413	0.977168	1	0.978155	1
TM2D1	0	0	0	0	0	0	0	0	0	0.523156	0.836149	0.798426	1	0.816405	0.942413	0.977168	1	0.978162	1
KHK	0	1	0	0	0	2.01057	0	0	0	0.534715	0.800512	0.798493	1	0.817263	0.942413	0.977168	1	0.978177	1
C6orf106	1	1	0	0	0	1.9879	0	0	0	0.540631	0.784641	0.798541	1	0.818034	0.942413	0.977168	1	0.978188	1
C19orf66	0	1	0	0	0	2.03159	0	0	0	0.529263	0.817473	0.798622	1	0.816577	0.942413	0.977168	1	0.978206	1
CTIF	1	2	0	0	0	1.54026	0	0	0	0.575663	0.714261	0.79869	1	0.82637	0.942413	0.977168	1	0.978221	1
FAM219B	0	0	0	0	0	0	0	0	0	0.51842	0.856605	0.798708	1	0.816405	0.942413	0.977168	1	0.978226	1
KLRD1	1	0	0	0	0	0	0	0	0	0.524007	0.834507	0.798742	1	0.816405	0.942413	0.977168	1	0.978233	1
CALM2	0	0	0	0	0	0	0	0	0	0.517885	0.859169	0.798746	1	0.816405	0.942413	0.977168	1	0.978234	1
SLC30A6	0	1	0	0	0	1.87629	0	0	0	0.57208	0.719743	0.798746	1	0.825023	0.942413	0.977168	1	0.978234	1
CCDC90B	0	0	0	0	0	0	0	0	0	0.527842	0.821488	0.798835	1	0.816405	0.942413	0.977168	1	0.978254	1
SEC14L4	2	1	0	0	0	1.93238	0	0	0	0.555765	0.750739	0.798861	1	0.82185	0.942413	0.977168	1	0.97826	1
TMCO1	0	0	0	0	0	0	0	0	0	0.533503	0.803862	0.798876	1	0.817263	0.942413	0.977168	1	0.978263	1
UBE2D4	0	0	0	0	0	0	0	0	0	0.527015	0.824544	0.798894	1	0.816405	0.942413	0.977168	1	0.978267	1
STARD6	0	0	0	0	0	0	0	0	0	0.518807	0.856113	0.798926	1	0.816405	0.942413	0.977168	1	0.978275	1
LMO1	0	0	0	0	0	0	0	0	0	0.514222	0.878064	0.798963	1	0.815923	0.942413	0.977168	1	0.978283	1
RAB14	0	0	0	0	0	0	0	0	0	0.524132	0.835119	0.798971	1	0.816405	0.942413	0.977168	1	0.978285	1
IFI27	0	0	0	0	0	0	0	0	0	0.5155	0.871972	0.799026	1	0.815923	0.942413	0.977168	1	0.978297	1
GLTSCR1L	0	3	0	0	0	1.33902	0	0	0	0.639753	0.634845	0.799056	1	0.84372	0.942413	0.977168	1	0.978304	1
CLEC2L	0	0	0	0	0	0	0	0	0	0.516187	0.868965	0.799084	1	0.816161	0.942413	0.977168	1	0.97831	1
EPYC	0	1	0	0	0	1.92397	0	0	0	0.558285	0.746437	0.799131	1	0.822649	0.942413	0.977168	1	0.978321	1
BAALC	0	0	0	0	0	0	0	0	0	0.528849	0.819568	0.799164	1	0.816405	0.942413	0.977168	1	0.978328	1
RHOBTB2	0	1	0	0	0	0.617692	0	0	0	0.606594	0.666341	0.799177	1	0.830929	0.942413	0.977168	1	0.978331	1
CD8A	0	0	0	0	0	0	0	0	0	0.519371	0.855262	0.799217	1	0.816405	0.942413	0.977168	1	0.97834	1
NTHL1	0	1	0	0	0	2.04517	0	0	0	0.525793	0.83173	0.799224	1	0.816405	0.942413	0.977168	1	0.978341	1
TAF12	1	0	0	0	0	0	0	0	0	0.520011	0.852853	0.799274	1	0.816405	0.942413	0.977168	1	0.978353	1
OR4N2	0	2	0	0	0	1.58952	0	0	0	0.550136	0.764958	0.799294	1	0.820178	0.942413	0.977168	1	0.978357	1
AREL1	0	2	0	0	0	1.40083	0	0	0	0.65804	0.61803	0.799325	1	0.851001	0.942413	0.977168	1	0.978364	1
SLC35F5	0	1	0	0	0	1.90299	0	0	0	0.564281	0.735382	0.799356	1	0.823262	0.942413	0.977168	1	0.978371	1
SPCS2	0	0	0	0	0	0	0	0	0	0.518355	0.860974	0.799444	1	0.816405	0.942413	0.977168	1	0.97839	1
SCAPER	0	2	0	0	0	1.22978	0	0	0	0.781899	0.544264	0.799459	1	0.906163	0.942413	0.977168	1	0.978394	1
FAS	0	1	0	0	0	1.95492	0	0	0	0.549648	0.766004	0.799485	1	0.819745	0.942413	0.977168	1	0.9784	1
TOP3A	0	1	0	0	0	0.651044	0	0	0	0.649327	0.621383	0.799486	1	0.846911	0.942413	0.977168	1	0.9784	1
CEP120	1	2	0	0	0	1.3808	0	0	0	0.670989	0.607647	0.799526	1	0.856013	0.942413	0.977168	1	0.978409	1
SERPINI1	0	1	0	0	0	2.00635	0	0	0	0.535821	0.801626	0.79962	1	0.817263	0.942413	0.977168	1	0.97843	1
SAA4	0	0	0	0	0	0	0	0	0	0.514073	0.883469	0.799659	1	0.815923	0.942413	0.977168	1	0.978439	1
ACOT13	0	0	0	0	0	0	0	0	0	0.518209	0.863436	0.79976	1	0.816405	0.942413	0.977168	1	0.978461	1
GSKIP	0	0	0	0	0	0	0	0	0	0.517697	0.866117	0.799813	1	0.816405	0.942413	0.977168	1	0.978473	1
CBY1	0	0	0	0	0	0	0	0	0	0.51718	0.868611	0.79982	1	0.816405	0.942413	0.977168	1	0.978475	1
TMIE	0	0	0	0	0	0	0	0	0	0.518127	0.864478	0.799874	1	0.816405	0.942413	0.977168	1	0.978487	1
HSPE1-MOB4	0	0	0	0	0	0	0	0	0	0.525709	0.834088	0.799981	1	0.816405	0.942413	0.977168	1	0.978511	1
ISCU	0	0	0	0	0	0	0	0	0	0.518266	0.86463	0.800012	1	0.816405	0.942413	0.977168	1	0.978518	1
FBRS	1	2	0	0	0	1.52349	0	0	0	0.584784	0.703094	0.800043	1	0.826621	0.942413	0.977168	1	0.978524	1
RPS11	0	0	0	0	0	0	0	0	0	0.519886	0.857607	0.800056	1	0.816405	0.942413	0.977168	1	0.978527	1
2024-03-06	0	1	0	0	0	0.698518	0	0	0	0.707145	0.578856	0.800085	1	0.871895	0.942413	0.977168	1	0.978534	1
UNCX	0	0	0	0	0	0	0	0	0	0.51139	0.903022	0.800119	1	0.815289	0.942413	0.977168	1	0.978541	1
MT1HL1	0	0	0	0	0	0	0	0	0	0.512443	0.896685	0.800176	1	0.81536	0.942413	0.977168	1	0.978554	1
EIF2B2	0	1	0	0	0	1.96415	0	0	0	0.54712	0.774151	0.800183	1	0.819287	0.942413	0.977168	1	0.978556	1
WFS1	1	2	0	0	0	0.699912	0	0	0	0.602613	0.67299	0.800212	1	0.829394	0.942413	0.977168	1	0.978562	1
DUSP2	0	1	0	0	0	2.06739	0	0	0	0.520208	0.858659	0.800277	1	0.816405	0.942413	0.977168	1	0.978577	1
OPALIN	0	0	0	0	0	0	0	0	0	0.520285	0.857113	0.800282	1	0.816405	0.942413	0.977168	1	0.978578	1
CALY	0	0	0	0	0	0	0	0	0	0.516158	0.877156	0.800382	1	0.816161	0.942413	0.977168	1	0.9786	1
RAB34	0	1	0	0	0	1.79473	0	0	0	0.597154	0.685421	0.800445	1	0.828117	0.942413	0.977168	1	0.978614	1
DOC2B	0	1	0	0	0	2.04138	0	0	0	0.526757	0.834117	0.800495	1	0.816405	0.942413	0.977168	1	0.978625	1
RPS20	0	0	0	0	0	0	0	0	0	0.526653	0.833284	0.800542	1	0.816405	0.942413	0.977168	1	0.978635	1
C12orf45	0	0	0	0	0	0	0	0	0	0.518007	0.86973	0.800668	1	0.816405	0.942413	0.977168	1	0.978664	1
FAM228A	0	0	0	0	0	0	0	0	0	0.523326	0.846508	0.800669	1	0.816405	0.942413	0.977168	1	0.978664	1
NHLH2	0	0	0	0	0	0	0	0	0	0.511855	0.904693	0.800702	1	0.815289	0.942413	0.977168	1	0.978671	1
KDM2A	0	2	0	0	0	0.874337	0	0	0	0.849935	0.52129	0.800746	1	0.936139	0.942413	0.977168	1	0.978681	1
ZER1	0	2	0	0	0	1.52645	0	0	0	0.583322	0.707144	0.800764	1	0.826621	0.942413	0.977168	1	0.978685	1
CYB561D1	0	1	0	0	0	2.01487	0	0	0	0.53359	0.812846	0.800798	1	0.817263	0.942413	0.977168	1	0.978692	1
IL36B	0	0	0	0	0	0	0	0	0	0.528814	0.827272	0.800896	1	0.816405	0.942413	0.977168	1	0.978714	1
ATP2B3	3	3	0	0	0	1.36608	0	0	0	0.617287	0.66221	0.800945	1	0.834339	0.942413	0.977168	1	0.978725	1
CCDC144A	0	0	0	0	0	0	0	0	0	0.520673	0.859248	0.800977	1	0.816405	0.942413	0.977168	1	0.978732	1
PDE8B	1	2	0	0	0	1.48095	0	0	0	0.60883	0.672068	0.800994	1	0.831378	0.942413	0.977168	1	0.978736	1
FUOM	0	0	0	0	0	0	0	0	0	0.519348	0.865647	0.801048	1	0.816405	0.942413	0.977168	1	0.978748	1
GPRC6A	0	3	0	0	0	1.3544	0	0	0	0.627268	0.651495	0.801084	1	0.83886	0.942413	0.977168	1	0.978756	1
TENC1	1	3	0	0	0	1.20716	0	0	0	0.759217	0.55667	0.801097	1	0.894846	0.942413	0.977168	1	0.978759	1
KLRC4	0	0	0	0	0	0	0	0	0	0.530872	0.821431	0.801148	1	0.816733	0.942413	0.977168	1	0.97877	1
AP1S1	0	0	0	0	0	0	0	0	0	0.526878	0.835686	0.801229	1	0.816405	0.942413	0.977168	1	0.978788	1
IFNL2	0	0	0	0	0	0	0	0	0	0.514918	0.889959	0.801275	1	0.815923	0.942413	0.977168	1	0.978798	1
METTL14	0	1	0	0	0	1.77442	0	0	0	0.603707	0.678546	0.8013	1	0.830144	0.942413	0.977168	1	0.978804	1
LEPROT	0	0	0	0	0	0	0	0	0	0.515573	0.886467	0.801308	1	0.815923	0.942413	0.977168	1	0.978806	1
CLECL1	0	0	0	0	0	0	0	0	0	0.515817	0.886344	0.801488	1	0.815923	0.942413	0.977168	1	0.978845	1
LHX9	0	1	0	0	0	1.98971	0	0	0	0.540226	0.796377	0.80151	1	0.817948	0.942413	0.977168	1	0.97885	1
UBE2V1	0	0	0	0	0	0	0	0	0	0.527932	0.833254	0.801526	1	0.816405	0.942413	0.977168	1	0.978854	1
WAS	0	1	0	0	0	1.89095	0	0	0	0.567773	0.73514	0.801642	1	0.823818	0.942413	0.977168	1	0.97888	1
UCKL1	2	2	0	0	0	1.5255	0	0	0	0.583522	0.708888	0.80165	1	0.826621	0.942413	0.977168	1	0.978881	1
FBXO36	1	0	0	0	0	0	0	0	0	0.526863	0.838885	0.801886	1	0.816405	0.942413	0.977168	1	0.978933	1
PMF1-BGLAP	0	0	0	0	0	0	0	0	0	0.525566	0.844008	0.801924	1	0.816405	0.942413	0.977168	1	0.978942	1
PLA2G2A	0	0	0	0	0	0	0	0	0	0.51752	0.880158	0.801939	1	0.816405	0.942413	0.977168	1	0.978945	1
RPSA	0	0	0	0	0	0	0	0	0	0.519888	0.868732	0.802002	1	0.816405	0.942413	0.977168	1	0.978959	1
NAA50	0	0	0	0	0	0	0	0	0	0.521517	0.861623	0.802069	1	0.816405	0.942413	0.977168	1	0.978974	1
PHF20	0	2	0	0	0	1.46937	0	0	0	0.615764	0.665987	0.802095	1	0.833812	0.942413	0.977168	1	0.97898	1
PITRM1	0	1	0	0	0	0.65543	0	0	0	0.654816	0.621405	0.802224	1	0.849308	0.942413	0.977168	1	0.979008	1
PRSS42	0	1	0	0	0	1.8907	0	0	0	0.567845	0.736658	0.802242	1	0.82382	0.942413	0.977168	1	0.979012	1
RGS9BP	0	0	0	0	0	0	0	0	0	0.5155	0.894677	0.80239	1	0.815923	0.942413	0.977168	1	0.979045	1
ASCL4	0	0	0	0	0	0	0	0	0	0.514477	0.901117	0.802396	1	0.815923	0.942413	0.977168	1	0.979046	1
ANKRD34C	0	2	0	0	0	1.56743	0	0	0	0.561456	0.750228	0.802401	1	0.823262	0.942413	0.977168	1	0.979047	1
SURF2	0	1	0	0	0	1.9184	0	0	0	0.559865	0.752917	0.80244	1	0.823174	0.942413	0.977168	1	0.979056	1
HPCAL1	0	1	0	0	0	2.06017	0	0	0	0.522011	0.8635	0.80258	1	0.816405	0.942413	0.977168	1	0.979086	1
VAMP8	0	0	0	0	0	0	0	0	0	0.520423	0.869691	0.802587	1	0.816405	0.942413	0.977168	1	0.979088	1
CHEK1	0	1	0	0	0	1.89572	0	0	0	0.566386	0.740394	0.802592	1	0.823347	0.942413	0.977168	1	0.979089	1
VAMP5	0	0	0	0	0	0	0	0	0	0.515007	0.899557	0.802627	1	0.815923	0.942413	0.977168	1	0.979097	1
ITGB3	0	2	0	0	0	1.45631	0	0	0	0.623535	0.65812	0.802643	1	0.837319	0.942413	0.977168	1	0.9791	1
ISG20	0	0	0	0	0	0	0	0	0	0.518383	0.880248	0.802643	1	0.816405	0.942413	0.977168	1	0.9791	1
CCK	0	0	0	0	0	0	0	0	0	0.523207	0.857505	0.802662	1	0.816405	0.942413	0.977168	1	0.979104	1
GNA14	0	1	0	0	0	1.91076	0	0	0	0.562047	0.7492	0.802692	1	0.823262	0.942413	0.977168	1	0.979111	1
PFN1	0	0	0	0	0	0	0	0	0	0.515618	0.896555	0.802733	1	0.815923	0.942413	0.977168	1	0.97912	1
MCCD1	0	0	0	0	0	0	0	0	0	0.524308	0.853404	0.802767	1	0.816405	0.942413	0.977168	1	0.979127	1
KLF8	0	1	0	0	0	2.03892	0	0	0	0.527385	0.842581	0.802777	1	0.816405	0.942413	0.977168	1	0.97913	1
TCEAL1	0	0	0	0	0	0	0	0	0	0.515458	0.898083	0.802803	1	0.815923	0.942413	0.977168	1	0.979135	1
TFAP2A	0	1	0	0	0	1.97883	0	0	0	0.54314	0.793621	0.802912	1	0.818476	0.942413	0.977168	1	0.979159	1
RARRES2	0	0	0	0	0	0	0	0	0	0.518713	0.880618	0.802964	1	0.816405	0.942413	0.977168	1	0.979171	1
TSPAN19	0	0	0	0	0	0	0	0	0	0.533278	0.821528	0.803007	1	0.817263	0.942413	0.977168	1	0.97918	1
PMF1	0	0	0	0	0	0	0	0	0	0.526886	0.8445	0.803051	1	0.816405	0.942413	0.977168	1	0.97919	1
NXNL2	0	0	0	0	0	0	0	0	0	0.514883	0.903804	0.803057	1	0.815923	0.942413	0.977168	1	0.979191	1
CCM2L	0	1	0	0	0	1.98824	0	0	0	0.540618	0.801105	0.803069	1	0.818034	0.942413	0.977168	1	0.979194	1
C5orf52	0	0	0	0	0	0	0	0	0	0.527784	0.841213	0.803082	1	0.816405	0.942413	0.977168	1	0.979197	1
PRPS1	0	1	0	0	0	2.02816	0	0	0	0.530146	0.834245	0.803143	1	0.816733	0.942413	0.977168	1	0.97921	1
UGT1A4	2	1	0	0	0	0.611045	0	0	0	0.597579	0.687383	0.803217	1	0.828117	0.942413	0.977168	1	0.979226	1
AMPD1	1	2	0	0	0	1.43526	0	0	0	0.636178	0.645651	0.803237	1	0.842744	0.942413	0.977168	1	0.979231	1
HMX1	0	0	0	0	0	0	0	0	0	0.516104	0.897509	0.80325	1	0.816161	0.942413	0.977168	1	0.979234	1
EHD4	1	2	0	0	0	1.54236	0	0	0	0.574532	0.727961	0.803263	1	0.82589	0.942413	0.977168	1	0.979236	1
FAM228B	0	0	0	0	0	0	0	0	0	0.526949	0.845352	0.80327	1	0.816405	0.942413	0.977168	1	0.979238	1
RAB9B	0	0	0	0	0	0	0	0	0	0.517937	0.887094	0.8033	1	0.816405	0.942413	0.977168	1	0.979244	1
OTUD7B	2	2	0	0	0	1.45945	0	0	0	0.621347	0.661853	0.803314	1	0.836519	0.942413	0.977168	1	0.979248	1
TMEM261	0	0	0	0	0	0	0	0	0	0.514469	0.908916	0.803327	1	0.815923	0.942413	0.977168	1	0.97925	1
CSDE1	0	1	0	0	0	0.667631	0	0	0	0.669928	0.610612	0.803361	1	0.855464	0.942413	0.977168	1	0.979258	1
XG	0	0	0	0	0	0	0	0	0	0.526095	0.849308	0.803382	1	0.816405	0.942413	0.977168	1	0.979262	1
AC005358.1	0	2	0	0	0	1.43387	0	0	0	0.63719	0.645028	0.803424	1	0.843341	0.942413	0.977168	1	0.979272	1
UBE2F	0	0	0	0	0	0	0	0	0	0.524099	0.857985	0.803451	1	0.816405	0.942413	0.977168	1	0.979277	1
KRTAP9-8	0	0	0	0	0	0	0	0	0	0.517983	0.88816	0.803489	1	0.816405	0.942413	0.977168	1	0.979286	1
MYBPC3	2	2	0	0	0	0.769087	0	0	0	0.705596	0.584647	0.803507	1	0.870919	0.942413	0.977168	1	0.97929	1
SPA17	0	0	0	0	0	0	0	0	0	0.520295	0.876027	0.803514	1	0.816405	0.942413	0.977168	1	0.979291	1
TMEM187	1	1	0	0	0	2.07127	0	0	0	0.519166	0.883437	0.803598	1	0.816405	0.942413	0.977168	1	0.97931	1
SNRPD2	0	0	0	0	0	0	0	0	0	0.520155	0.877594	0.803648	1	0.816405	0.942413	0.977168	1	0.979321	1
CHST2	0	2	0	0	0	1.59222	0	0	0	0.548774	0.782393	0.803655	1	0.819726	0.942413	0.977168	1	0.979322	1
PPP1R2	0	0	0	0	0	0	0	0	0	0.539365	0.805385	0.803666	1	0.817855	0.942413	0.977168	1	0.979325	1
DYNLRB1	0	0	0	0	0	0	0	0	0	0.528146	0.842811	0.803689	1	0.816405	0.942413	0.977168	1	0.979329	1
PAQR5	0	1	0	0	0	2.0171	0	0	0	0.53301	0.82702	0.803727	1	0.817263	0.942413	0.977168	1	0.979338	1
GGNBP2	0	2	0	0	0	1.27027	0	0	0	0.74997	0.564585	0.803814	1	0.890724	0.942413	0.977168	1	0.979357	1
C11orf24	0	2	0	0	0	1.62642	0	0	0	0.531909	0.831826	0.803854	1	0.817146	0.942413	0.977168	1	0.979366	1
SMIM2	1	0	0	0	0	0	0	0	0	0.519019	0.885175	0.803887	1	0.816405	0.942413	0.977168	1	0.979373	1
SERBP1	0	1	0	0	0	1.72062	0	0	0	0.62171	0.66207	0.803946	1	0.836519	0.942413	0.977168	1	0.979386	1
VPS25	0	0	0	0	0	0	0	0	0	0.533199	0.825947	0.803958	1	0.817263	0.942413	0.977168	1	0.979388	1
HAX1	0	1	0	0	0	1.93552	0	0	0	0.555032	0.768083	0.803979	1	0.821335	0.942413	0.977168	1	0.979393	1
NPAS3	0	1	0	0	0	0.619789	0	0	0	0.609333	0.673344	0.804015	1	0.831628	0.942413	0.977168	1	0.979401	1
MYL7	0	0	0	0	0	0	0	0	0	0.524013	0.861671	0.804046	1	0.816405	0.942413	0.977168	1	0.979407	1
VPS37D	0	0	0	0	0	0	0	0	0	0.520388	0.879193	0.804082	1	0.816405	0.942413	0.977168	1	0.979415	1
SMR3A	0	0	0	0	0	0	0	0	0	0.513903	0.921128	0.80418	1	0.815923	0.943673	0.977168	1	0.979437	1
NKAIN3	0	0	0	0	0	0	0	0	0	0.529684	0.839515	0.804202	1	0.816733	0.942413	0.977168	1	0.979442	1
RHOQ	0	0	0	0	0	0	0	0	0	0.527246	0.848964	0.804211	1	0.816405	0.942413	0.977168	1	0.979444	1
MYO1H	0	1	0	0	0	0.699048	0	0	0	0.70777	0.584988	0.804245	1	0.871996	0.942413	0.977168	1	0.979451	1
C17orf100	0	0	0	0	0	0	0	0	0	0.516926	0.900788	0.804333	1	0.816405	0.942413	0.977168	1	0.97947	1
USP48	2	1	0	0	0	0.682107	0	0	0	0.687338	0.599088	0.804353	1	0.862439	0.942413	0.977168	1	0.979474	1
RPL26	0	0	0	0	0	0	0	0	0	0.526239	0.853825	0.804357	1	0.816405	0.942413	0.977168	1	0.979475	1
ZNF445	3	2	0	0	0	0.781999	0	0	0	0.723997	0.57493	0.804362	1	0.877294	0.942413	0.977168	1	0.979476	1
C1QTNF9	0	0	0	0	0	0	0	0	0	0.515514	0.911049	0.804418	1	0.815923	0.942413	0.977168	1	0.979488	1
VSTM2B	0	0	0	0	0	0	0	0	0	0.519863	0.884317	0.804436	1	0.816405	0.942413	0.977168	1	0.979492	1
OARD1	0	0	0	0	0	0	0	0	0	0.529469	0.841556	0.804456	1	0.816644	0.942413	0.977168	1	0.979497	1
DCAF16	0	1	0	0	0	1.9323	0	0	0	0.555937	0.767667	0.804489	1	0.821949	0.942413	0.977168	1	0.979504	1
CD226	0	1	0	0	0	2.00778	0	0	0	0.535445	0.822367	0.804501	1	0.817263	0.942413	0.977168	1	0.979506	1
TWIST1	0	0	0	0	0	0	0	0	0	0.51573	0.910742	0.804558	1	0.815923	0.942413	0.977168	1	0.979519	1
KIAA1211L	2	2	0	0	0	1.562	0	0	0	0.563961	0.751516	0.804605	1	0.823262	0.942413	0.977168	1	0.979529	1
CXorf65	0	0	0	0	0	0	0	0	0	0.5287	0.845242	0.804607	1	0.816405	0.942413	0.977168	1	0.97953	1
IGFL3	0	0	0	0	0	0	0	0	0	0.53094	0.836959	0.804635	1	0.816771	0.942413	0.977168	1	0.979536	1
TPGS2	0	1	0	0	0	1.97853	0	0	0	0.543221	0.800005	0.804705	1	0.818476	0.942413	0.977168	1	0.979551	1
OR4C46	1	1	0	0	0	2.07423	0	0	0	0.51843	0.895343	0.804715	1	0.816405	0.942413	0.977168	1	0.979553	1
STX12	1	0	0	0	0	0	0	0	0	0.528868	0.845361	0.804759	1	0.816405	0.942413	0.977168	1	0.979563	1
SLC30A9	0	1	0	0	0	1.78408	0	0	0	0.600573	0.690707	0.804868	1	0.828843	0.942413	0.977168	1	0.979586	1
ILF2	1	1	0	0	0	1.79937	0	0	0	0.595599	0.697765	0.804893	1	0.828117	0.942413	0.977168	1	0.979592	1
PLCL1	0	3	0	0	0	1.22754	0	0	0	0.739335	0.572172	0.804949	1	0.885413	0.942413	0.977168	1	0.979604	1
VIP	0	0	0	0	0	0	0	0	0	0.525005	0.862436	0.804961	1	0.816405	0.942413	0.977168	1	0.979606	1
TUBB2B	0	0	0	0	0	0	0	0	0	0.522145	0.876066	0.804989	1	0.816405	0.942413	0.977168	1	0.979613	1
RAB10	0	0	0	0	0	0	0	0	0	0.531735	0.835866	0.805013	1	0.817146	0.942413	0.977168	1	0.979618	1
NPY1R	1	2	0	0	0	1.50471	0	0	0	0.595238	0.699393	0.805055	1	0.828117	0.942413	0.977168	1	0.979627	1
RAB40B	0	1	0	0	0	2.02556	0	0	0	0.530816	0.84092	0.805085	1	0.816733	0.942413	0.977168	1	0.979633	1
CMBL	0	1	0	0	0	1.97737	0	0	0	0.543534	0.800842	0.805158	1	0.818476	0.942413	0.977168	1	0.979649	1
C19orf70	0	0	0	0	0	0	0	0	0	0.526598	0.856682	0.805169	1	0.816405	0.942413	0.977168	1	0.979652	1
UBE2C	0	0	0	0	0	0	0	0	0	0.526058	0.85939	0.805241	1	0.816405	0.942413	0.977168	1	0.979667	1
ORM1	0	0	0	0	0	0	0	0	0	0.525343	0.862565	0.805248	1	0.816405	0.942413	0.977168	1	0.979669	1
CCL18	0	0	0	0	0	0	0	0	0	0.523541	0.870917	0.805258	1	0.816405	0.942413	0.977168	1	0.979671	1
ALG11	0	2	0	0	0	1.56396	0	0	0	0.563268	0.754979	0.805268	1	0.823262	0.942413	0.977168	1	0.979673	1
OVGP1	1	2	0	0	0	1.53383	0	0	0	0.579138	0.725313	0.80529	1	0.826621	0.942413	0.977168	1	0.979678	1
CD28	0	1	0	0	0	1.9565	0	0	0	0.549213	0.786502	0.805345	1	0.819745	0.942413	0.977168	1	0.97969	1
RYR1	4	8	0	1	0	0.968074	2.07878	2.07878	0	0.932425	0.517093	0.805349	1	0.973564	0.942413	0.977168	1	0.979691	1
DCLK1	2	1	0	0	0	0.682874	0	0	0	0.688263	0.600143	0.80539	1	0.862633	0.942413	0.977168	1	0.9797	1
C8orf76	0	1	0	0	0	1.94096	0	0	0	0.553513	0.776356	0.805447	1	0.821131	0.942413	0.977168	1	0.979712	1
SGK494	0	1	0	0	0	1.84941	0	0	0	0.580131	0.723382	0.805451	1	0.826621	0.942413	0.977168	1	0.979713	1
BLID	0	0	0	0	0	0	0	0	0	0.522807	0.875716	0.805457	1	0.816405	0.942413	0.977168	1	0.979714	1
VPREB3	1	0	0	0	0	0	0	0	0	0.52703	0.856628	0.805494	1	0.816405	0.942413	0.977168	1	0.979722	1
AC004076.9	0	0	0	0	0	0	0	0	0	0.532235	0.836442	0.805519	1	0.817146	0.942413	0.977168	1	0.979727	1
CST1	0	0	0	0	0	0	0	0	0	0.520653	0.887735	0.805563	1	0.816405	0.942413	0.977168	1	0.979737	1
SUMO4	0	0	0	0	0	0	0	0	0	0.528161	0.85233	0.805571	1	0.816405	0.942413	0.977168	1	0.979739	1
EED	0	1	0	0	0	1.84937	0	0	0	0.580143	0.723719	0.805589	1	0.826621	0.942413	0.977168	1	0.979742	1
ZNF768	2	1	0	0	0	0.601217	0	0	0	0.584543	0.713047	0.805667	1	0.826621	0.942413	0.977168	1	0.979759	1
RP11-683L23.1	0	0	0	0	0	0	0	0	0	0.516251	0.917189	0.805683	1	0.816161	0.942477	0.977168	1	0.979763	1
C4B	0	0	0	0	0	0	0	0	0	0.529172	0.848881	0.80569	1	0.816527	0.942413	0.977168	1	0.979764	1
KLHL22	1	1	0	0	0	0.603056	0	0	0	0.58714	0.70889	0.805697	1	0.827007	0.942413	0.977168	1	0.979766	1
TMEM189-UBE2V1	1	1	0	0	0	1.92007	0	0	0	0.559313	0.764188	0.805769	1	0.823014	0.942413	0.977168	1	0.979781	1
LYPD1	0	0	0	0	0	0	0	0	0	0.520635	0.889384	0.805783	1	0.816405	0.942413	0.977168	1	0.979784	1
IL16	3	3	0	0	0	1.28514	0	0	0	0.685215	0.607585	0.805783	1	0.861916	0.942413	0.977168	1	0.979784	1
EMX2	0	0	0	0	0	0	0	0	0	0.529382	0.848575	0.805793	1	0.816577	0.942413	0.977168	1	0.979787	1
SRXN1	0	0	0	0	0	0	0	0	0	0.525453	0.865332	0.805818	1	0.816405	0.942413	0.977168	1	0.979792	1
SNRPC	0	0	0	0	0	0	0	0	0	0.527552	0.856251	0.805833	1	0.816405	0.942413	0.977168	1	0.979795	1
C19orf12	0	0	0	0	0	0	0	0	0	0.518075	0.905551	0.805844	1	0.816405	0.942413	0.977168	1	0.979798	1
MTHFD1L	0	1	0	0	0	0.684614	0	0	0	0.690575	0.599188	0.805872	1	0.863785	0.942413	0.977168	1	0.979804	1
FPGT-TNNI3K	1	1	0	0	0	0.711498	0	0	0	0.722246	0.578833	0.805907	1	0.876343	0.942413	0.977168	1	0.979811	1
KIAA1009	0	1	0	0	0	0.669274	0	0	0	0.671944	0.613446	0.805926	1	0.856516	0.942413	0.977168	1	0.979815	1
CDC27	0	1	0	0	0	1.91643	0	0	0	0.560425	0.762297	0.805927	1	0.823222	0.942413	0.977168	1	0.979815	1
SLMO2	0	0	0	0	0	0	0	0	0	0.527823	0.855813	0.805962	1	0.816405	0.942413	0.977168	1	0.979823	1
CETP	0	1	0	0	0	1.85061	0	0	0	0.579766	0.725388	0.805982	1	0.826621	0.942413	0.977168	1	0.979827	1
TWIST2	1	0	0	0	0	0	0	0	0	0.519023	0.901232	0.806074	1	0.816405	0.942413	0.977168	1	0.979847	1
SNUPN	1	1	0	0	0	1.8834	0	0	0	0.569908	0.743592	0.806127	1	0.824789	0.942413	0.977168	1	0.979859	1
COL7A1	5	6	0	1	0	0.774065	1.25101	1.25101	0	0.542451	0.830649	0.806147	1	0.818476	0.942413	0.977168	1	0.979863	1
LCE1B	1	0	0	0	0	0	0	0	0	0.518813	0.903837	0.806228	1	0.816405	0.942413	0.977168	1	0.97988	1
SLC9A2	2	2	0	0	0	1.36499	0	0	0	0.681431	0.610776	0.806244	1	0.85997	0.942413	0.977168	1	0.979884	1
BTF3	0	0	0	0	0	0	0	0	0	0.524676	0.872219	0.806367	1	0.816405	0.942413	0.977168	1	0.97991	1
LIMD2	0	0	0	0	0	0	0	0	0	0.526728	0.863062	0.80642	1	0.816405	0.942413	0.977168	1	0.979922	1
CD163L1	0	3	0	0	0	1.03993	0	0	0	0.948121	0.514647	0.806523	1	0.980064	0.942413	0.977168	1	0.979944	1
MAST2	0	3	0	0	0	1.02226	0	0	0	0.970742	0.512986	0.806526	1	0.989304	0.942413	0.977168	1	0.979944	1
OR2T33	0	0	0	0	0	0	0	0	0	0.518355	0.90948	0.806532	1	0.816405	0.942413	0.977168	1	0.979946	1
RHOU	0	1	0	0	0	1.96855	0	0	0	0.545922	0.799619	0.806589	1	0.819188	0.942413	0.977168	1	0.979958	1
CYP2F1	0	1	0	0	0	2.01034	0	0	0	0.534775	0.833861	0.806603	1	0.817263	0.942413	0.977168	1	0.979961	1
URI1	0	1	0	0	0	1.82922	0	0	0	0.586312	0.71613	0.806607	1	0.826972	0.942413	0.977168	1	0.979962	1
PAQR6	0	1	0	0	0	2.01219	0	0	0	0.534289	0.835907	0.806679	1	0.817263	0.942413	0.977168	1	0.979977	1
PYGM	2	1	0	0	0	0.619613	0	0	0	0.608821	0.680184	0.806763	1	0.831378	0.942413	0.977168	1	0.979996	1
C3	0	2	0	0	0	0.84964	0	0	0	0.817642	0.537949	0.806772	1	0.923301	0.942413	0.977168	1	0.979997	1
CDK20	0	1	0	0	0	1.96447	0	0	0	0.547034	0.797405	0.806804	1	0.819222	0.942413	0.977168	1	0.980004	1
UGT1A10	2	1	0	0	0	0.634826	0	0	0	0.628499	0.656537	0.806832	1	0.839159	0.942413	0.977168	1	0.98001	1
TEX29	0	0	0	0	0	0	0	0	0	0.526986	0.864564	0.806884	1	0.816405	0.942413	0.977168	1	0.980021	1
IRX4	0	1	0	0	0	2.01341	0	0	0	0.533972	0.838509	0.806996	1	0.817263	0.942413	0.977168	1	0.980045	1
SOCS3	0	1	0	0	0	2.06044	0	0	0	0.521945	0.8919	0.807045	1	0.816405	0.942413	0.977168	1	0.980056	1
LEMD1	0	0	0	0	0	0	0	0	0	0.540354	0.816341	0.807116	1	0.81798	0.942413	0.977168	1	0.980071	1
IFNA4	0	0	0	0	0	0	0	0	0	0.520595	0.899668	0.807134	1	0.816405	0.942413	0.977168	1	0.980075	1
BNIPL	0	1	0	0	0	1.87478	0	0	0	0.572526	0.741499	0.807135	1	0.825087	0.942413	0.977168	1	0.980075	1
FAM9B	0	0	0	0	0	0	0	0	0	0.528261	0.860388	0.807139	1	0.816405	0.942413	0.977168	1	0.980076	1
TGM3	2	1	0	0	0	0.635398	0	0	0	0.629233	0.656455	0.807192	1	0.839602	0.942413	0.977168	1	0.980088	1
PRDX2	0	0	0	0	0	0	0	0	0	0.523529	0.883398	0.807212	1	0.816405	0.942413	0.977168	1	0.980092	1
OR5H15	0	1	0	0	0	2.03971	0	0	0	0.527184	0.866902	0.807246	1	0.816405	0.942413	0.977168	1	0.980099	1
GTF2E2	0	0	0	0	0	0	0	0	0	0.543227	0.80842	0.807303	1	0.818476	0.942413	0.977168	1	0.980111	1
SLC14A2	1	1	0	0	0	0.640353	0	0	0	0.635685	0.649665	0.807323	1	0.842744	0.942413	0.977168	1	0.980115	1
RIC3	0	1	0	0	0	1.91803	0	0	0	0.559971	0.767684	0.807332	1	0.823174	0.942413	0.977168	1	0.980117	1
NUFIP1	0	1	0	0	0	1.92996	0	0	0	0.556594	0.775383	0.807343	1	0.822089	0.942413	0.977168	1	0.98012	1
GLIPR2	0	0	0	0	0	0	0	0	0	0.522992	0.887193	0.807344	1	0.816405	0.942413	0.977168	1	0.98012	1
ATP5L2	0	0	0	0	0	0	0	0	0	0.525016	0.876896	0.807387	1	0.816405	0.942413	0.977168	1	0.980129	1
FTL	0	0	0	0	0	0	0	0	0	0.523604	0.88424	0.807397	1	0.816405	0.942413	0.977168	1	0.980131	1
MVP	1	1	0	0	0	0.609323	0	0	0	0.595448	0.700301	0.8074	1	0.828117	0.942413	0.977168	1	0.980132	1
BCL2L15	0	0	0	0	0	0	0	0	0	0.524385	0.880455	0.807443	1	0.816405	0.942413	0.977168	1	0.980141	1
KIAA1107	1	2	0	0	0	0.827867	0	0	0	0.788271	0.549106	0.807478	1	0.909354	0.942413	0.977168	1	0.980149	1
TMEM155	0	0	0	0	0	0	0	0	0	0.527585	0.865369	0.807492	1	0.816405	0.942413	0.977168	1	0.980152	1
ACTN2	1	1	0	0	0	0.629346	0	0	0	0.621586	0.665884	0.807529	1	0.836519	0.942413	0.977168	1	0.98016	1
TNNC2	0	0	0	0	0	0	0	0	0	0.527979	0.864117	0.807581	1	0.816405	0.942413	0.977168	1	0.980171	1
CAPN5	1	1	0	0	0	0.623119	0	0	0	0.613524	0.675912	0.807596	1	0.833361	0.942413	0.977168	1	0.980174	1
PRELID2	0	0	0	0	0	0	0	0	0	0.537917	0.826257	0.807602	1	0.817522	0.942413	0.977168	1	0.980175	1
SEC31B	0	2	0	0	0	1.37927	0	0	0	0.672143	0.62063	0.807622	1	0.856524	0.942413	0.977168	1	0.980179	1
TXNDC9	0	0	0	0	0	0	0	0	0	0.528659	0.861384	0.807628	1	0.816405	0.942413	0.977168	1	0.980181	1
MAP3K9	2	2	0	0	0	0.768842	0	0	0	0.705242	0.591498	0.807645	1	0.870746	0.942413	0.977168	1	0.980184	1
ABRACL	0	0	0	0	0	0	0	0	0	0.534114	0.840196	0.807742	1	0.817263	0.942413	0.977168	1	0.980205	1
SMIM22	0	0	0	0	0	0	0	0	0	0.527743	0.866394	0.807792	1	0.816405	0.942413	0.977168	1	0.980216	1
EIF4G3	1	2	0	0	0	0.871689	0	0	0	0.846423	0.531291	0.807816	1	0.934707	0.942413	0.977168	1	0.980221	1
NUDT3	2	0	0	0	0	0	0	0	0	0.527741	0.866561	0.807817	1	0.816405	0.942413	0.977168	1	0.980221	1
ATP6V1G3	0	0	0	0	0	0	0	0	0	0.533271	0.843775	0.807832	1	0.817263	0.942413	0.977168	1	0.980224	1
CLCN3	1	2	0	0	0	1.38838	0	0	0	0.665991	0.626246	0.807904	1	0.853466	0.942413	0.977168	1	0.98024	1
FAM167B	0	0	0	0	0	0	0	0	0	0.527449	0.86858	0.807935	1	0.816405	0.942413	0.977168	1	0.980246	1
DAGLA	0	3	0	0	0	1.37359	0	0	0	0.612089	0.683612	0.807985	1	0.832791	0.942413	0.977168	1	0.980257	1
AKAP8	0	2	0	0	0	1.54886	0	0	0	0.571223	0.747161	0.808018	1	0.824969	0.942413	0.977168	1	0.980264	1
WSCD1	1	2	0	0	0	1.50958	0	0	0	0.592502	0.71059	0.808026	1	0.828117	0.942413	0.977168	1	0.980266	1
MRP63	0	0	0	0	0	0	0	0	0	0.521577	0.9023	0.808251	1	0.816405	0.942413	0.977168	1	0.980314	1
EPHX3	0	1	0	0	0	1.92049	0	0	0	0.559271	0.772225	0.808261	1	0.823014	0.942413	0.977168	1	0.980316	1
ARMCX6	0	0	0	0	0	0	0	0	0	0.527409	0.871139	0.808333	1	0.816405	0.942413	0.977168	1	0.980331	1
SYCP3	0	0	0	0	0	0	0	0	0	0.540115	0.822323	0.808351	1	0.817948	0.942413	0.977168	1	0.980335	1
TRAPPC2	0	0	0	0	0	0	0	0	0	0.536254	0.835389	0.808357	1	0.817326	0.942413	0.977168	1	0.980336	1
RHOT2	2	1	0	0	0	0.645804	0	0	0	0.642474	0.644791	0.808395	1	0.844132	0.942413	0.977168	1	0.980344	1
ITGA10	0	2	0	0	0	1.21234	0	0	0	0.796201	0.550978	0.808453	1	0.913988	0.942413	0.977168	1	0.980357	1
ASCL1	0	0	0	0	0	0	0	0	0	0.522982	0.896032	0.80856	1	0.816405	0.942413	0.977168	1	0.980379	1
ZNF45	0	1	0	0	0	0.687776	0	0	0	0.69437	0.601074	0.808631	1	0.865673	0.942413	0.977168	1	0.980394	1
C11orf85	1	0	0	0	0	0	0	0	0	0.536708	0.835347	0.808691	1	0.817434	0.942413	0.977168	1	0.980407	1
LRP1	5	10	1	0	0	0.829159	1.40887	1.40887	0	0.58441	0.747867	0.808691	1	0.826621	0.942413	0.977168	1	0.980407	1
BTBD10	1	1	0	0	0	1.74575	0	0	0	0.613108	0.682546	0.808701	1	0.833297	0.942413	0.977168	1	0.980409	1
YAF2	0	0	0	0	0	0	0	0	0	0.534319	0.84429	0.808737	1	0.817263	0.942413	0.977168	1	0.980417	1
CENPM	1	0	0	0	0	0	0	0	0	0.526706	0.877124	0.808749	1	0.816405	0.942413	0.977168	1	0.980419	1
PLEKHM3	1	1	0	0	0	0.678016	0	0	0	0.682493	0.610126	0.80878	1	0.860503	0.942413	0.977168	1	0.980426	1
NT5M	0	0	0	0	0	0	0	0	0	0.525539	0.883344	0.80879	1	0.816405	0.942413	0.977168	1	0.980428	1
NRXN3	1	4	0	0	0	1.17837	0	0	0	0.759224	0.568007	0.808791	1	0.894846	0.942413	0.977168	1	0.980428	1
NME5	0	0	0	0	0	0	0	0	0	0.526522	0.878349	0.808798	1	0.816405	0.942413	0.977168	1	0.98043	1
PANK3	1	1	0	0	0	1.85123	0	0	0	0.579503	0.733677	0.808936	1	0.826621	0.942413	0.977168	1	0.980459	1
CRABP1	0	0	0	0	0	0	0	0	0	0.530607	0.860527	0.808984	1	0.816733	0.942413	0.977168	1	0.980469	1
UTF1	0	0	0	0	0	0	0	0	0	0.521608	0.909066	0.809089	1	0.816405	0.942413	0.977168	1	0.980492	1
UBE2U	0	0	0	0	0	0	0	0	0	0.537868	0.83322	0.809111	1	0.817522	0.942413	0.977168	1	0.980496	1
TP53INP1	1	1	0	0	0	1.98199	0	0	0	0.542214	0.820467	0.80914	1	0.818476	0.942413	0.977168	1	0.980502	1
SORBS2	0	2	0	0	0	0.793362	0	0	0	0.740621	0.572968	0.809166	1	0.88573	0.942413	0.977168	1	0.980508	1
BST2	0	0	0	0	0	0	0	0	0	0.526749	0.880063	0.809242	1	0.816405	0.942413	0.977168	1	0.980524	1
MAT2B	0	1	0	0	0	1.88457	0	0	0	0.569641	0.753571	0.809382	1	0.824714	0.942413	0.977168	1	0.980553	1
TMEM206	0	1	0	0	0	1.97904	0	0	0	0.543083	0.818853	0.809393	1	0.818476	0.942413	0.977168	1	0.980556	1
OR8B3	0	0	0	0	0	0	0	0	0	0.521181	0.914913	0.809405	1	0.816405	0.942413	0.977168	1	0.980558	1
ITIH4	0	1	0	0	0	0.656296	0	0	0	0.655896	0.633616	0.809406	1	0.849899	0.942413	0.977168	1	0.980559	1
TBRG1	0	1	0	0	0	1.87531	0	0	0	0.572371	0.748454	0.809474	1	0.825087	0.942413	0.977168	1	0.980573	1
DHRS7B	0	1	0	0	0	1.93788	0	0	0	0.554372	0.788309	0.809575	1	0.821335	0.942413	0.977168	1	0.980594	1
ATP5G2	1	0	0	0	0	0	0	0	0	0.527845	0.876717	0.809576	1	0.816405	0.942413	0.977168	1	0.980595	1
CXorf56	0	0	0	0	0	0	0	0	0	0.532023	0.857996	0.809617	1	0.817146	0.942413	0.977168	1	0.980603	1
UBE2K	0	0	0	0	0	0	0	0	0	0.536709	0.839759	0.809626	1	0.817434	0.942413	0.977168	1	0.980605	1
LSMD1	1	0	0	0	0	0	0	0	0	0.526276	0.885215	0.809646	1	0.816405	0.942413	0.977168	1	0.980609	1
SKOR2	0	1	0	0	0	1.96335	0	0	0	0.547339	0.807419	0.809678	1	0.819378	0.942413	0.977168	1	0.980616	1
XIRP1	1	4	0	0	0	0.926718	0	0	0	0.883228	0.525399	0.809711	1	0.952673	0.942413	0.977168	1	0.980623	1
RAB7L1	0	0	0	0	0	0	0	0	0	0.533316	0.853677	0.809807	1	0.817263	0.942413	0.977168	1	0.980643	1
CHIC2	0	0	0	0	0	0	0	0	0	0.544767	0.814005	0.809825	1	0.8191	0.942413	0.977168	1	0.980647	1
TNNI3K	1	1	0	0	0	0.721194	0	0	0	0.733436	0.578557	0.809862	1	0.88162	0.942413	0.977168	1	0.980655	1
APITD1-CORT	0	0	0	0	0	0	0	0	0	0.533354	0.853914	0.80988	1	0.817263	0.942413	0.977168	1	0.980659	1
NDUFA3	0	0	0	0	0	0	0	0	0	0.533373	0.854004	0.809912	1	0.817263	0.942413	0.977168	1	0.980665	1
RBBP9	0	0	0	0	0	0	0	0	0	0.534649	0.848935	0.809913	1	0.817263	0.942413	0.977168	1	0.980666	1
CYBRD1	0	1	0	0	0	1.97243	0	0	0	0.544869	0.815701	0.809948	1	0.8191	0.942413	0.977168	1	0.980673	1
CSRNP1	0	1	0	0	0	0.619603	0	0	0	0.60909	0.686931	0.809951	1	0.831451	0.942413	0.977168	1	0.980674	1
ARL14EP	0	1	0	0	0	1.9944	0	0	0	0.538977	0.834656	0.80996	1	0.817822	0.942413	0.977168	1	0.980676	1
SKP1	0	0	0	0	0	0	0	0	0	0.537583	0.838346	0.809991	1	0.817522	0.942413	0.977168	1	0.980682	1
AHSG	0	1	0	0	0	1.9706	0	0	0	0.545364	0.814856	0.810105	1	0.819119	0.942413	0.977168	1	0.980706	1
NXPE4	1	2	0	0	0	1.48401	0	0	0	0.607053	0.694433	0.810107	1	0.830948	0.942413	0.977168	1	0.980707	1
METTL5	0	0	0	0	0	0	0	0	0	0.540117	0.830495	0.810205	1	0.817948	0.942413	0.977168	1	0.980727	1
CAMP	0	0	0	0	0	0	0	0	0	0.526072	0.890227	0.810209	1	0.816405	0.942413	0.977168	1	0.980728	1
IGFBP4	0	1	0	0	0	1.93551	0	0	0	0.555036	0.788936	0.810228	1	0.821335	0.942413	0.977168	1	0.980732	1
ZCRB1	0	0	0	0	0	0	0	0	0	0.53923	0.833644	0.81023	1	0.817822	0.942413	0.977168	1	0.980732	1
KRTAP10-10	0	0	0	0	0	0	0	0	0	0.524706	0.899099	0.810329	1	0.816405	0.942413	0.977168	1	0.980753	1
IMMP1L	0	0	0	0	0	0	0	0	0	0.545827	0.812972	0.810353	1	0.819176	0.942413	0.977168	1	0.980758	1
PGK1	0	1	0	0	0	1.92017	0	0	0	0.559363	0.779033	0.8104	1	0.823014	0.942413	0.977168	1	0.980768	1
DEFB136	0	0	0	0	0	0	0	0	0	0.523981	0.904302	0.810409	1	0.816405	0.942413	0.977168	1	0.98077	1
ANP32B	0	0	0	0	0	0	0	0	0	0.545801	0.813299	0.810414	1	0.819176	0.942413	0.977168	1	0.980771	1
RBL2	0	2	0	0	0	1.44932	0	0	0	0.627741	0.669228	0.810438	1	0.838977	0.942413	0.977168	1	0.980776	1
GRIK4	0	1	0	0	0	0.623925	0	0	0	0.614713	0.680691	0.810465	1	0.833812	0.942413	0.977168	1	0.980782	1
FKBP1C	0	0	0	0	0	0	0	0	0	0.530148	0.871198	0.810476	1	0.816733	0.942413	0.977168	1	0.980784	1
LEAP2	0	0	0	0	0	0	0	0	0	0.528362	0.880425	0.81056	1	0.816405	0.942413	0.977168	1	0.980802	1
NFASC	1	3	0	0	0	1.14961	0	0	0	0.819207	0.546058	0.810605	1	0.923848	0.942413	0.977168	1	0.980811	1
COLQ	0	1	0	0	0	1.79637	0	0	0	0.596629	0.710132	0.810684	1	0.828117	0.942413	0.977168	1	0.980828	1
PTTG1IP	0	0	0	0	0	0	0	0	0	0.538607	0.838138	0.810721	1	0.817822	0.942413	0.977168	1	0.980836	1
C2orf80	0	0	0	0	0	0	0	0	0	0.548352	0.807257	0.810773	1	0.819726	0.942413	0.977168	1	0.980847	1
CLEC2D	0	0	0	0	0	0	0	0	0	0.543257	0.822671	0.810774	1	0.818476	0.942413	0.977168	1	0.980847	1
GATC	0	0	0	0	0	0	0	0	0	0.537073	0.844041	0.810783	1	0.817448	0.942413	0.977168	1	0.980849	1
ARL5A	0	0	0	0	0	0	0	0	0	0.537359	0.84304	0.810795	1	0.817468	0.942413	0.977168	1	0.980851	1
APITD1	0	0	0	0	0	0	0	0	0	0.53451	0.854323	0.810843	1	0.817263	0.942413	0.977168	1	0.980861	1
CDKN1B	2	2	0	0	0	1.49632	0	0	0	0.599838	0.706341	0.810845	1	0.828843	0.942413	0.977168	1	0.980862	1
BEX2	0	0	0	0	0	0	0	0	0	0.532216	0.86422	0.810884	1	0.817146	0.942413	0.977168	1	0.98087	1
RPS3A	0	0	0	0	0	0	0	0	0	0.535699	0.850119	0.810945	1	0.817263	0.942413	0.977168	1	0.980883	1
SF3A3	0	1	0	0	0	1.57095	0	0	0	0.677226	0.621601	0.810968	1	0.858425	0.942413	0.977168	1	0.980887	1
ATG12	0	0	0	0	0	0	0	0	0	0.54367	0.822951	0.811145	1	0.818495	0.942413	0.977168	1	0.980925	1
ANKRD37	0	0	0	0	0	0	0	0	0	0.531587	0.868946	0.811213	1	0.817146	0.942413	0.977168	1	0.980939	1
C2orf91	0	0	0	0	0	0	0	0	0	0.53123	0.870649	0.811223	1	0.817022	0.942413	0.977168	1	0.980941	1
RNASE4	0	1	0	0	0	1.99832	0	0	0	0.537939	0.844502	0.811268	1	0.817522	0.942413	0.977168	1	0.98095	1
SPCS1	1	0	0	0	0	0	0	0	0	0.533316	0.861679	0.811279	1	0.817263	0.942413	0.977168	1	0.980953	1
CALD1	0	1	0	0	0	0.69226	0	0	0	0.699723	0.601859	0.811361	1	0.867764	0.942413	0.977168	1	0.98097	1
TFF1	0	0	0	0	0	0	0	0	0	0.526522	0.89649	0.811419	1	0.816405	0.942413	0.977168	1	0.980982	1
SNX12	1	0	0	0	0	0	0	0	0	0.530448	0.875801	0.811458	1	0.816733	0.942413	0.977168	1	0.98099	1
BTC	0	0	0	0	0	0	0	0	0	0.529121	0.882587	0.811482	1	0.816527	0.942413	0.977168	1	0.980995	1
MRPL41	0	0	0	0	0	0	0	0	0	0.52843	0.886296	0.811494	1	0.816405	0.942413	0.977168	1	0.980997	1
IGFL1	0	0	0	0	0	0	0	0	0	0.537253	0.846923	0.811498	1	0.817468	0.942413	0.977168	1	0.980998	1
RPF1	0	1	0	0	0	1.91239	0	0	0	0.56158	0.77752	0.811499	1	0.823262	0.942413	0.977168	1	0.980999	1
CFHR2	1	1	0	0	0	1.86311	0	0	0	0.575925	0.747473	0.811524	1	0.82637	0.942413	0.977168	1	0.981004	1
PXMP2	0	0	0	0	0	0	0	0	0	0.528368	0.886901	0.811534	1	0.816405	0.942413	0.977168	1	0.981006	1
MCFD2	0	0	0	0	0	0	0	0	0	0.533441	0.862892	0.811593	1	0.817263	0.942413	0.977168	1	0.981018	1
FBXO3	0	1	0	0	0	1.78013	0	0	0	0.60185	0.704641	0.811621	1	0.829247	0.942413	0.977168	1	0.981024	1
CERS4	0	1	0	0	0	1.88684	0	0	0	0.568973	0.761738	0.811643	1	0.824274	0.942413	0.977168	1	0.981029	1
SLMO1	0	0	0	0	0	0	0	0	0	0.536606	0.850212	0.811654	1	0.817434	0.942413	0.977168	1	0.981031	1
RPL36AL	0	0	0	0	0	0	0	0	0	0.530585	0.876564	0.811688	1	0.816733	0.942413	0.977168	1	0.981038	1
ZFAND2A	0	0	0	0	0	0	0	0	0	0.533241	0.864355	0.811698	1	0.817263	0.942413	0.977168	1	0.98104	1
SNX2	0	1	0	0	0	1.82321	0	0	0	0.588177	0.726197	0.811726	1	0.827027	0.942413	0.977168	1	0.981046	1
SST	0	0	0	0	0	0	0	0	0	0.535688	0.854367	0.811752	1	0.817263	0.942413	0.977168	1	0.981051	1
ARHGEF10L	0	3	0	0	0	1.25352	0	0	0	0.714636	0.597183	0.811824	1	0.874254	0.942413	0.977168	1	0.981066	1
NKX6-2	0	0	0	0	0	0	0	0	0	0.527636	0.893026	0.811826	1	0.816405	0.942413	0.977168	1	0.981067	1
CST9L	0	0	0	0	0	0	0	0	0	0.531277	0.874592	0.811908	1	0.817022	0.942413	0.977168	1	0.981084	1
CXCR2	1	2	0	0	0	1.57036	0	0	0	0.559767	0.783745	0.811919	1	0.823157	0.942413	0.977168	1	0.981086	1
PFAS	1	3	0	0	0	1.18796	0	0	0	0.778678	0.563301	0.811941	1	0.905106	0.942413	0.977168	1	0.981091	1
TCEB3	0	1	0	0	0	0.71662	0	0	0	0.72827	0.584714	0.811974	1	0.87882	0.942413	0.977168	1	0.981098	1
DHDH	0	1	0	0	0	1.9576	0	0	0	0.548911	0.812055	0.81201	1	0.819726	0.942413	0.977168	1	0.981105	1
ZNF777	0	3	0	0	0	1.38359	0	0	0	0.60435	0.70323	0.81202	1	0.830248	0.942413	0.977168	1	0.981107	1
TMEM31	1	0	0	0	0	0	0	0	0	0.538971	0.843307	0.812067	1	0.817822	0.942413	0.977168	1	0.981117	1
PSD	1	1	0	0	0	0.640626	0	0	0	0.636033	0.659016	0.812144	1	0.842744	0.942413	0.977168	1	0.981133	1
ARL6IP1	0	0	0	0	0	0	0	0	0	0.544961	0.823229	0.812166	1	0.8191	0.942413	0.977168	1	0.981138	1
LTBP2	4	4	0	0	0	1.08481	0	0	0	0.877461	0.532524	0.812229	1	0.950189	0.942413	0.977168	1	0.981151	1
TAL2	0	0	0	0	0	0	0	0	0	0.524367	0.919039	0.81238	1	0.816405	0.942638	0.977168	1	0.981182	1
ZFYVE1	1	2	0	0	0	1.50304	0	0	0	0.59618	0.71583	0.812451	1	0.828117	0.942413	0.977168	1	0.981197	1
LPIN3	0	1	0	0	0	0.65085	0	0	0	0.649082	0.645982	0.812462	1	0.846868	0.942413	0.977168	1	0.981199	1
HES6	0	0	0	0	0	0	0	0	0	0.525897	0.908909	0.812476	1	0.816405	0.942413	0.977168	1	0.981202	1
LMAN2L	0	1	0	0	0	1.90988	0	0	0	0.562299	0.779196	0.812507	1	0.823262	0.942413	0.977168	1	0.981209	1
DUXA	0	0	0	0	0	0	0	0	0	0.538784	0.846328	0.812538	1	0.817822	0.942413	0.977168	1	0.981215	1
PCGF1	0	1	0	0	0	1.85294	0	0	0	0.579061	0.744599	0.812583	1	0.826621	0.942413	0.977168	1	0.981224	1
ARPC5	0	0	0	0	0	0	0	0	0	0.53082	0.881223	0.812598	1	0.816733	0.942413	0.977168	1	0.981227	1
NDFIP1	0	0	0	0	0	0	0	0	0	0.536824	0.854472	0.812637	1	0.817434	0.942413	0.977168	1	0.981235	1
RAET1L	0	0	0	0	0	0	0	0	0	0.531027	0.880469	0.812642	1	0.816838	0.942413	0.977168	1	0.981236	1
TMEM204	0	1	0	0	0	1.96934	0	0	0	0.545707	0.824406	0.812659	1	0.819176	0.942413	0.977168	1	0.98124	1
RABEPK	0	1	0	0	0	1.89963	0	0	0	0.56525	0.773087	0.812695	1	0.823338	0.942413	0.977168	1	0.981248	1
STK32A	0	1	0	0	0	1.843	0	0	0	0.582079	0.739487	0.812735	1	0.826621	0.942413	0.977168	1	0.981256	1
PPP3R1	0	0	0	0	0	0	0	0	0	0.53699	0.854859	0.812836	1	0.817434	0.942413	0.977168	1	0.981277	1
ITLN1	2	1	0	0	0	1.90888	0	0	0	0.562436	0.780179	0.812915	1	0.823262	0.942413	0.977168	1	0.981293	1
LSM4	0	0	0	0	0	0	0	0	0	0.533783	0.869205	0.81295	1	0.817263	0.942413	0.977168	1	0.9813	1
PC	1	2	0	0	0	0.752628	0	0	0	0.681794	0.61733	0.813001	1	0.860172	0.942413	0.977168	1	0.981311	1
NPC1L1	2	2	0	0	0	0.761829	0	0	0	0.695058	0.607441	0.813044	1	0.866038	0.942413	0.977168	1	0.98132	1
ODF2L	0	1	0	0	0	1.85655	0	0	0	0.577972	0.748246	0.813143	1	0.826621	0.942413	0.977168	1	0.98134	1
KRTAP9-7	0	0	0	0	0	0	0	0	0	0.529343	0.893254	0.813194	1	0.816577	0.942413	0.977168	1	0.981351	1
MYO1B	1	2	0	0	0	1.11155	0	0	0	0.885687	0.531893	0.813306	1	0.953377	0.942413	0.977168	1	0.981374	1
LRRC8A	0	4	0	0	0	1.32548	0	0	0	0.604891	0.705985	0.813332	1	0.830567	0.942413	0.977168	1	0.981379	1
C15orf43	1	0	0	0	0	0	0	0	0	0.53678	0.858782	0.813405	1	0.817434	0.942413	0.977168	1	0.981394	1
MAP1LC3C	0	0	0	0	0	0	0	0	0	0.534439	0.869066	0.813431	1	0.817263	0.942413	0.977168	1	0.9814	1
TSC22D3	0	0	0	0	0	0	0	0	0	0.536247	0.86122	0.813443	1	0.817326	0.942413	0.977168	1	0.981402	1
RPGRIP1L	0	2	0	0	0	1.1142	0	0	0	0.883232	0.532595	0.81345	1	0.952673	0.942413	0.977168	1	0.981404	1
RDH10	0	1	0	0	0	1.94142	0	0	0	0.553384	0.805062	0.813458	1	0.821131	0.942413	0.977168	1	0.981405	1
SHISA4	0	0	0	0	0	0	0	0	0	0.534824	0.867903	0.813528	1	0.817263	0.942413	0.977168	1	0.98142	1
CDKN2D	0	0	0	0	0	0	0	0	0	0.524078	0.934238	0.813574	1	0.816405	0.949376	0.977168	1	0.981429	1
CALCA	0	0	0	0	0	0	0	0	0	0.531877	0.883196	0.813717	1	0.817146	0.942413	0.977168	1	0.981459	1
PLA2G2E	0	0	0	0	0	0	0	0	0	0.53166	0.884346	0.813721	1	0.817146	0.942413	0.977168	1	0.98146	1
GRIA1	0	1	0	0	0	0.649139	0	0	0	0.646933	0.65071	0.813767	1	0.845981	0.942413	0.977168	1	0.981469	1
FAM159B	0	0	0	0	0	0	0	0	0	0.533515	0.875481	0.81378	1	0.817263	0.942413	0.977168	1	0.981472	1
BATF	0	0	0	0	0	0	0	0	0	0.532271	0.88191	0.813827	1	0.817146	0.942413	0.977168	1	0.981481	1
HES7	0	0	0	0	0	0	0	0	0	0.527769	0.90924	0.813989	1	0.816405	0.942413	0.977168	1	0.981515	1
UBE3A	1	2	0	0	0	1.36935	0	0	0	0.678628	0.626426	0.813992	1	0.858629	0.942413	0.977168	1	0.981515	1
SOD1	0	0	0	0	0	0	0	0	0	0.533057	0.880072	0.814152	1	0.817263	0.942413	0.977168	1	0.981548	1
LRP1B	3	6	1	0	0	0.850239	1.72977	1.72977	0	0.703822	0.61837	0.814203	1	0.870025	0.942413	0.977168	1	0.981559	1
MAPKAPK3	0	1	0	0	0	1.86536	0	0	0	0.575328	0.756508	0.814206	1	0.826256	0.942413	0.977168	1	0.981559	1
CPNE8	0	1	0	0	0	1.8279	0	0	0	0.58672	0.73533	0.814226	1	0.827007	0.942413	0.977168	1	0.981563	1
MIF	0	0	0	0	0	0	0	0	0	0.534179	0.87558	0.814307	1	0.817263	0.942413	0.977168	1	0.98158	1
INVS	0	2	0	0	0	1.37458	0	0	0	0.675267	0.629968	0.814386	1	0.85812	0.942413	0.977168	1	0.981596	1
BHLHA9	0	0	0	0	0	0	0	0	0	0.524873	0.936424	0.814387	1	0.816405	0.950674	0.977168	1	0.981597	1
CAPN10	0	2	0	0	0	1.46867	0	0	0	0.616177	0.69204	0.814416	1	0.833951	0.942413	0.977168	1	0.981603	1
ADAMTS13	0	2	0	0	0	0.776126	0	0	0	0.716102	0.595402	0.814448	1	0.874636	0.942413	0.977168	1	0.981609	1
LYSMD2	0	0	0	0	0	0	0	0	0	0.532806	0.883339	0.814458	1	0.817263	0.942413	0.977168	1	0.981611	1
C11orf71	0	0	0	0	0	0	0	0	0	0.530633	0.895443	0.814498	1	0.816733	0.942413	0.977168	1	0.981619	1
FAM184A	1	2	0	0	0	1.23337	0	0	0	0.778891	0.566478	0.814503	1	0.905242	0.942413	0.977168	1	0.98162	1
TFF2	0	0	0	0	0	0	0	0	0	0.545916	0.830755	0.814582	1	0.819188	0.942413	0.977168	1	0.981637	1
ARL3	0	0	0	0	0	0	0	0	0	0.541728	0.845593	0.814608	1	0.818476	0.942413	0.977168	1	0.981642	1
HMGN5	0	0	0	0	0	0	0	0	0	0.541531	0.84657	0.814657	1	0.818476	0.942413	0.977168	1	0.981652	1
STC1	1	1	0	0	0	1.84041	0	0	0	0.582797	0.743523	0.814665	1	0.826621	0.942413	0.977168	1	0.981654	1
AGPS	0	1	0	0	0	1.83148	0	0	0	0.585616	0.738546	0.814692	1	0.82667	0.942413	0.977168	1	0.981659	1
STK38L	0	1	0	0	0	1.87844	0	0	0	0.571444	0.766021	0.814712	1	0.824969	0.942413	0.977168	1	0.981663	1
C5orf45	0	1	0	0	0	1.86088	0	0	0	0.576669	0.755428	0.814739	1	0.82637	0.942413	0.977168	1	0.981669	1
SRCIN1	0	1	0	0	0	0.63616	0	0	0	0.630472	0.670783	0.814788	1	0.84042	0.942413	0.977168	1	0.981679	1
ARR3	0	1	0	0	0	1.77761	0	0	0	0.60267	0.711084	0.81479	1	0.829394	0.942413	0.977168	1	0.981679	1
AP3S2	0	0	0	0	0	0	0	0	0	0.542853	0.84253	0.814826	1	0.818476	0.942413	0.977168	1	0.981687	1
SPAG9	0	2	0	0	0	1.30954	0	0	0	0.720622	0.597704	0.814839	1	0.876343	0.942413	0.977168	1	0.981689	1
NUPR1	0	0	0	0	0	0	0	0	0	0.53086	0.896837	0.814862	1	0.816733	0.942413	0.977168	1	0.981694	1
PAPPA	0	3	0	0	0	0.908466	0	0	0	0.870789	0.534688	0.814919	1	0.946412	0.942413	0.977168	1	0.981706	1
FZD1	1	2	0	0	0	1.53577	0	0	0	0.578085	0.75384	0.81494	1	0.826621	0.942413	0.977168	1	0.98171	1
SORD	0	0	0	0	0	0	0	0	0	0.544139	0.838811	0.815009	1	0.818798	0.942413	0.977168	1	0.981724	1
MRPL50	0	0	0	0	0	0	0	0	0	0.540782	0.85124	0.815014	1	0.818131	0.942413	0.977168	1	0.981725	1
ACO2	0	2	0	0	0	1.4967	0	0	0	0.599936	0.716521	0.815037	1	0.828843	0.942413	0.977168	1	0.98173	1
DISC1	0	2	0	0	0	1.46767	0	0	0	0.616769	0.692745	0.815074	1	0.834207	0.942413	0.977168	1	0.981737	1
SMG6	3	3	0	0	0	1.02535	0	0	0	0.966676	0.523806	0.815116	1	0.987621	0.942413	0.977168	1	0.981746	1
IFNA17	0	0	0	0	0	0	0	0	0	0.530544	0.900694	0.815118	1	0.816733	0.942413	0.977168	1	0.981746	1
MARC1	0	1	0	0	0	1.83833	0	0	0	0.58351	0.743659	0.815167	1	0.826621	0.942413	0.977168	1	0.981756	1
C8orf44	0	0	0	0	0	0	0	0	0	0.532817	0.88825	0.81519	1	0.817263	0.942413	0.977168	1	0.981761	1
MYZAP	0	1	0	0	0	1.75758	0	0	0	0.609241	0.702546	0.815195	1	0.831562	0.942413	0.977168	1	0.981762	1
NKAIN4	0	0	0	0	0	0	0	0	0	0.535285	0.875925	0.815213	1	0.817263	0.942413	0.977168	1	0.981766	1
KDM4C	0	1	0	0	0	0.666369	0	0	0	0.668376	0.633199	0.815241	1	0.854953	0.942413	0.977168	1	0.981771	1
DRP2	0	1	0	0	0	0.691478	0	0	0	0.698792	0.609042	0.815247	1	0.867565	0.942413	0.977168	1	0.981773	1
NGFRAP1	0	0	0	0	0	0	0	0	0	0.532925	0.888244	0.815273	1	0.817263	0.942413	0.977168	1	0.981778	1
FABP5	0	0	0	0	0	0	0	0	0	0.546765	0.831057	0.815276	1	0.819222	0.942413	0.977168	1	0.981779	1
SYNJ1	1	2	0	0	0	0.962897	0	0	0	0.958112	0.523843	0.815297	1	0.98469	0.942413	0.977168	1	0.981783	1
LYRM5	0	0	0	0	0	0	0	0	0	0.548586	0.825681	0.815401	1	0.819726	0.942413	0.977168	1	0.981804	1
NDUFB5	0	0	0	0	0	0	0	0	0	0.539874	0.85691	0.815408	1	0.817948	0.942413	0.977168	1	0.981806	1
RIN1	0	1	0	0	0	0.634483	0	0	0	0.628325	0.674701	0.81543	1	0.839098	0.942413	0.977168	1	0.98181	1
ATP6V1G1	0	0	0	0	0	0	0	0	0	0.534157	0.883007	0.81545	1	0.817263	0.942413	0.977168	1	0.981814	1
LYRM1	0	0	0	0	0	0	0	0	0	0.551434	0.817194	0.815481	1	0.820781	0.942413	0.977168	1	0.981821	1
SCPEP1	0	1	0	0	0	1.86612	0	0	0	0.575102	0.761001	0.815549	1	0.826204	0.942413	0.977168	1	0.981834	1
APOPT1	0	0	0	0	0	0	0	0	0	0.548703	0.825953	0.81555	1	0.819726	0.942413	0.977168	1	0.981835	1
TTC37	1	2	0	0	0	1.09785	0	0	0	0.898831	0.532351	0.815579	1	0.958869	0.942413	0.977168	1	0.98184	1
SIGLEC10	0	1	0	0	0	0.679065	0	0	0	0.683879	0.620937	0.815627	1	0.861211	0.942413	0.977168	1	0.98185	1
AC012313.1	0	0	0	0	0	0	0	0	0	0.528313	0.920396	0.815636	1	0.816405	0.943361	0.977168	1	0.981852	1
CMPK2	0	1	0	0	0	1.96313	0	0	0	0.547399	0.832006	0.815651	1	0.819378	0.942413	0.977168	1	0.981855	1
AHCTF1	0	2	0	0	0	1.07394	0	0	0	0.922389	0.528823	0.815675	1	0.96882	0.942413	0.977168	1	0.98186	1
HPRT1	0	0	0	0	0	0	0	0	0	0.547708	0.829747	0.815679	1	0.819514	0.942413	0.977168	1	0.981861	1
YPEL1	0	0	0	0	0	0	0	0	0	0.544789	0.8398	0.815701	1	0.8191	0.942413	0.977168	1	0.981865	1
CEBPZ	1	1	0	0	0	0.653777	0	0	0	0.652625	0.648927	0.815742	1	0.847786	0.942413	0.977168	1	0.981874	1
FSHB	1	0	0	0	0	0	0	0	0	0.539172	0.861809	0.815772	1	0.817822	0.942413	0.977168	1	0.98188	1
POLD3	1	1	0	0	0	1.74496	0	0	0	0.613374	0.698204	0.815801	1	0.833323	0.942413	0.977168	1	0.981886	1
KRTCAP2	0	0	0	0	0	0	0	0	0	0.542826	0.847485	0.81581	1	0.818476	0.942413	0.977168	1	0.981888	1
GPSM1	0	2	0	0	0	1.49144	0	0	0	0.602939	0.71395	0.815839	1	0.829581	0.942413	0.977168	1	0.981893	1
CT47B1	0	0	0	0	0	0	0	0	0	0.528549	0.921051	0.815888	1	0.816405	0.943673	0.977168	1	0.981903	1
NXT2	0	0	0	0	0	0	0	0	0	0.538005	0.867509	0.815891	1	0.817522	0.942413	0.977168	1	0.981904	1
CETN2	0	0	0	0	0	0	0	0	0	0.540123	0.858553	0.8159	1	0.817948	0.942413	0.977168	1	0.981906	1
MYL5	0	0	0	0	0	0	0	0	0	0.542989	0.847349	0.815904	1	0.818476	0.942413	0.977168	1	0.981907	1
HGS	1	1	0	0	0	0.641649	0	0	0	0.637333	0.665412	0.815936	1	0.843412	0.942413	0.977168	1	0.981913	1
GRM1	0	3	0	0	0	1.31669	0	0	0	0.6584	0.648663	0.816038	1	0.851067	0.942413	0.977168	1	0.981934	1
MSTO1	0	0	0	0	0	0	0	0	0	0.541222	0.855311	0.816124	1	0.818467	0.942413	0.977168	1	0.981951	1
ERAS	0	1	0	0	0	2.00507	0	0	0	0.536158	0.878493	0.816129	1	0.817326	0.942413	0.977168	1	0.981952	1
C6orf201	0	0	0	0	0	0	0	0	0	0.537016	0.873804	0.816194	1	0.817434	0.942413	0.977168	1	0.981966	1
CEND1	1	0	0	0	0	0	0	0	0	0.528436	0.92519	0.816208	1	0.816405	0.945082	0.977168	1	0.981968	1
TTC36	0	0	0	0	0	0	0	0	0	0.542311	0.851579	0.816229	1	0.818476	0.942413	0.977168	1	0.981973	1
PCTP	0	0	0	0	0	0	0	0	0	0.545801	0.838892	0.816261	1	0.819176	0.942413	0.977168	1	0.981979	1
SPDYE3	0	0	0	0	0	0	0	0	0	0.532786	0.896217	0.816275	1	0.817263	0.942413	0.977168	1	0.981982	1
CNIH3	0	0	0	0	0	0	0	0	0	0.545621	0.839855	0.81633	1	0.819176	0.942413	0.977168	1	0.981993	1
SMIM18	1	0	0	0	0	0	0	0	0	0.530648	0.910032	0.816336	1	0.816733	0.942413	0.977168	1	0.981994	1
HNRNPCL1	0	1	0	0	0	1.99287	0	0	0	0.539383	0.865273	0.816351	1	0.817855	0.942413	0.977168	1	0.981997	1
NCDN	0	1	0	0	0	0.603255	0	0	0	0.587557	0.736302	0.816356	1	0.827007	0.942413	0.977168	1	0.981999	1
GOLGA7	0	0	0	0	0	0	0	0	0	0.556116	0.80742	0.816427	1	0.821963	0.942413	0.977168	1	0.982013	1
CASS4	0	1	0	0	0	0.630836	0	0	0	0.623643	0.682638	0.816431	1	0.837333	0.942413	0.977168	1	0.982014	1
ZNF233	1	2	0	0	0	1.47453	0	0	0	0.612576	0.701454	0.816432	1	0.832972	0.942413	0.977168	1	0.982014	1
CT83	0	0	0	0	0	0	0	0	0	0.537611	0.872747	0.816474	1	0.817522	0.942413	0.977168	1	0.982023	1
AZI2	0	1	0	0	0	1.83248	0	0	0	0.585306	0.744079	0.816485	1	0.82667	0.942413	0.977168	1	0.982025	1
ZNRF1	0	0	0	0	0	0	0	0	0	0.535296	0.884211	0.816508	1	0.817263	0.942413	0.977168	1	0.982029	1
RTP3	0	1	0	0	0	1.89306	0	0	0	0.567157	0.781538	0.816583	1	0.823447	0.942413	0.977168	1	0.982045	1
C8orf37	1	0	0	0	0	0	0	0	0	0.53905	0.866974	0.816591	1	0.817822	0.942413	0.977168	1	0.982046	1
NXF1	0	1	0	0	0	0.738768	0	0	0	0.75344	0.578213	0.816606	1	0.892115	0.942413	0.977168	1	0.982049	1
APAF1	0	1	0	0	0	0.68918	0	0	0	0.696049	0.613379	0.816621	1	0.866503	0.942413	0.977168	1	0.982052	1
ATG9A	1	3	0	0	0	1.30886	0	0	0	0.664867	0.643648	0.816625	1	0.852918	0.942413	0.977168	1	0.982053	1
PDCL	1	1	0	0	0	1.91507	0	0	0	0.560738	0.79752	0.816687	1	0.823262	0.942413	0.977168	1	0.982066	1
FAM46C	0	2	0	0	0	1.55849	0	0	0	0.566128	0.785064	0.816742	1	0.823347	0.942413	0.977168	1	0.982077	1
SH2D1B	0	0	0	0	0	0	0	0	0	0.552206	0.820144	0.816749	1	0.821131	0.942413	0.977168	1	0.982078	1
DEFB112	0	0	0	0	0	0	0	0	0	0.541201	0.858981	0.816792	1	0.818467	0.942413	0.977168	1	0.982087	1
LRRC28	0	1	0	0	0	1.79682	0	0	0	0.596485	0.725798	0.816822	1	0.828117	0.942413	0.977168	1	0.982093	1
PPID	0	1	0	0	0	1.84337	0	0	0	0.581966	0.751512	0.81691	1	0.826621	0.942413	0.977168	1	0.982111	1
MYO3A	1	2	0	0	0	0.933726	0	0	0	0.923755	0.529017	0.817016	1	0.969407	0.942413	0.977168	1	0.982132	1
CDH9	0	1	0	0	0	0.64593	0	0	0	0.642887	0.661718	0.817121	1	0.844132	0.942413	0.977168	1	0.982153	1
TBC1D31	1	1	0	0	0	0.753501	0	0	0	0.769698	0.571223	0.817129	1	0.899615	0.942413	0.977168	1	0.982155	1
CIB4	1	0	0	0	0	0	0	0	0	0.546402	0.841211	0.817191	1	0.819222	0.942413	0.977168	1	0.982167	1
TRIP4	0	1	0	0	0	1.71438	0	0	0	0.623858	0.687822	0.817267	1	0.837465	0.942413	0.977168	1	0.982183	1
HNRNPC	0	1	0	0	0	1.81326	0	0	0	0.591285	0.735941	0.817375	1	0.827954	0.942413	0.977168	1	0.982205	1
MATN4	1	1	0	0	0	0.611231	0	0	0	0.597966	0.721552	0.817417	1	0.82819	0.942413	0.977168	1	0.982213	1
TMTC4	1	2	0	0	0	1.42872	0	0	0	0.640227	0.669505	0.817426	1	0.843746	0.942413	0.977168	1	0.982215	1
CNNM1	2	2	0	0	0	1.48929	0	0	0	0.603855	0.716429	0.817444	1	0.830144	0.942413	0.977168	1	0.982218	1
IL9	0	0	0	0	0	0	0	0	0	0.541426	0.861736	0.817464	1	0.818476	0.942413	0.977168	1	0.982223	1
ZNF398	0	1	0	0	0	0.613035	0	0	0	0.600489	0.71797	0.817606	1	0.828843	0.942413	0.977168	1	0.982251	1
KCNQ5	2	2	0	0	0	1.25409	0	0	0	0.762302	0.578771	0.81768	1	0.896242	0.942413	0.977168	1	0.982266	1
CETN3	0	0	0	0	0	0	0	0	0	0.554323	0.81781	0.817721	1	0.821335	0.942413	0.977168	1	0.982274	1
FADS6	0	1	0	0	0	1.96332	0	0	0	0.547345	0.841825	0.81775	1	0.819378	0.942413	0.977168	1	0.98228	1
SIM1	0	2	0	0	0	1.43282	0	0	0	0.637838	0.672983	0.817791	1	0.843605	0.942413	0.977168	1	0.982288	1
ZNF160	1	2	0	0	0	0.817105	0	0	0	0.773547	0.570083	0.817881	1	0.901928	0.942413	0.977168	1	0.982306	1
ATP10B	1	3	0	0	0	1.02145	0	0	0	0.971766	0.527024	0.817908	1	0.989483	0.942413	0.977168	1	0.982312	1
AP000721.4	0	0	0	0	0	0	0	0	0	0.535814	0.891266	0.817932	1	0.817263	0.942413	0.977168	1	0.982317	1
LGALS2	0	0	0	0	0	0	0	0	0	0.537216	0.883885	0.817932	1	0.817468	0.942413	0.977168	1	0.982317	1
IPO9	0	1	0	0	0	0.685025	0	0	0	0.691069	0.619494	0.817989	1	0.863864	0.942413	0.977168	1	0.982328	1
NHP2	1	0	0	0	0	0	0	0	0	0.547911	0.840107	0.818076	1	0.819514	0.942413	0.977168	1	0.982346	1
PRAF2	0	0	0	0	0	0	0	0	0	0.536841	0.886828	0.818082	1	0.817434	0.942413	0.977168	1	0.982347	1
MAST3	1	3	0	0	0	1.24807	0	0	0	0.719547	0.60437	0.818296	1	0.876217	0.942413	0.977168	1	0.98239	1
TOR4A	1	1	0	0	0	0.574742	0	0	0	0.548848	0.836933	0.818313	1	0.819726	0.942413	0.977168	1	0.982393	1
COMMD10	0	0	0	0	0	0	0	0	0	0.543457	0.858219	0.818347	1	0.818476	0.942413	0.977168	1	0.9824	1
C16orf96	0	1	0	0	0	0.628309	0	0	0	0.620387	0.691194	0.818362	1	0.835801	0.942413	0.977168	1	0.982403	1
POLR2D	0	0	0	0	0	0	0	0	0	0.543386	0.858682	0.818379	1	0.818476	0.942413	0.977168	1	0.982407	1
NDST4	0	2	0	0	0	1.22506	0	0	0	0.785741	0.569167	0.818388	1	0.90833	0.942413	0.977168	1	0.982408	1
LIPK	0	1	0	0	0	1.83307	0	0	0	0.585125	0.749836	0.818395	1	0.826653	0.942413	0.977168	1	0.98241	1
FAM174A	0	0	0	0	0	0	0	0	0	0.536869	0.888915	0.818406	1	0.817434	0.942413	0.977168	1	0.982412	1
NCS1	0	0	0	0	0	0	0	0	0	0.543676	0.857685	0.818412	1	0.818495	0.942413	0.977168	1	0.982413	1
VAMP7	0	0	0	0	0	0	0	0	0	0.544643	0.853948	0.81843	1	0.8191	0.942413	0.977168	1	0.982417	1
PPIH	0	0	0	0	0	0	0	0	0	0.548479	0.839894	0.818451	1	0.819726	0.942413	0.977168	1	0.982421	1
C11orf86	0	0	0	0	0	0	0	0	0	0.552366	0.827166	0.818502	1	0.821131	0.942413	0.977168	1	0.982431	1
HELQ	2	1	0	0	0	0.661909	0	0	0	0.662631	0.644716	0.818524	1	0.852532	0.942413	0.977168	1	0.982436	1
ZNF699	0	2	0	0	0	1.4309	0	0	0	0.639023	0.673203	0.818538	1	0.843648	0.942413	0.977168	1	0.982438	1
ITPRIPL1	0	2	0	0	0	1.47696	0	0	0	0.611316	0.708257	0.818544	1	0.832544	0.942413	0.977168	1	0.982439	1
RPL23	0	0	0	0	0	0	0	0	0	0.553759	0.823001	0.818548	1	0.821131	0.942413	0.977168	1	0.98244	1
HIGD1A	0	0	0	0	0	0	0	0	0	0.544857	0.853925	0.818585	1	0.8191	0.942413	0.977168	1	0.982448	1
KLHL17	1	2	0	0	0	1.47311	0	0	0	0.613409	0.705403	0.818606	1	0.833323	0.942413	0.977168	1	0.982452	1
ABHD17A	0	0	0	0	0	0	0	0	0	0.535589	0.897739	0.818642	1	0.817263	0.942413	0.977168	1	0.982459	1
ZNF614	0	1	0	0	0	0.662625	0	0	0	0.663756	0.643992	0.818744	1	0.852536	0.942413	0.977168	1	0.98248	1
RPS19	0	0	0	0	0	0	0	0	0	0.543778	0.859223	0.818773	1	0.818517	0.942413	0.977168	1	0.982485	1
SATB2	0	1	0	0	0	0.647905	0	0	0	0.645379	0.662445	0.81878	1	0.845613	0.942413	0.977168	1	0.982487	1
KIFC1	1	3	0	0	0	1.20119	0	0	0	0.765206	0.579631	0.818907	1	0.897273	0.942413	0.977168	1	0.982512	1
LY6D	0	0	0	0	0	0	0	0	0	0.534443	0.907225	0.818954	1	0.817263	0.942413	0.977168	1	0.982522	1
EIF2B5	0	1	0	0	0	0.708808	0	0	0	0.719215	0.601424	0.818963	1	0.876124	0.942413	0.977168	1	0.982523	1
CP	0	1	0	0	0	0.672313	0	0	0	0.675665	0.633847	0.819018	1	0.858278	0.942413	0.977168	1	0.982534	1
DDX19B	0	1	0	0	0	1.80654	0	0	0	0.593401	0.736836	0.819048	1	0.828117	0.942413	0.977168	1	0.98254	1
PDCD10	0	0	0	0	0	0	0	0	0	0.56541	0.792707	0.819057	1	0.823338	0.942413	0.977168	1	0.982542	1
SF3B5	1	0	0	0	0	0	0	0	0	0.535674	0.901655	0.819216	1	0.817263	0.942413	0.977168	1	0.982574	1
HIGD2A	0	0	0	0	0	0	0	0	0	0.536695	0.896109	0.819275	1	0.817434	0.942413	0.977168	1	0.982586	1
C1orf110	0	1	0	0	0	1.94047	0	0	0	0.553651	0.827905	0.81929	1	0.821131	0.942413	0.977168	1	0.982589	1
LELP1	0	0	0	0	0	0	0	0	0	0.537618	0.891159	0.8193	1	0.817522	0.942413	0.977168	1	0.982591	1
C1orf173	3	3	0	0	0	1.14955	0	0	0	0.819018	0.557947	0.819314	1	0.923802	0.942413	0.977168	1	0.982593	1
TMEM189	1	1	0	0	0	1.84461	0	0	0	0.581515	0.759561	0.81935	1	0.826621	0.942413	0.977168	1	0.982601	1
C6orf58	0	1	0	0	0	1.81463	0	0	0	0.590855	0.742346	0.819438	1	0.827954	0.942413	0.977168	1	0.982618	1
ARAP1	0	3	0	0	0	1.00109	0	0	0	0.998551	0.528081	0.819475	1	0.999058	0.942413	0.977168	1	0.982625	1
C14orf177	0	0	0	0	0	0	0	0	0	0.538761	0.886344	0.819478	1	0.817822	0.942413	0.977168	1	0.982626	1
ZBTB9	1	1	0	0	0	0.620278	0	0	0	0.609826	0.708574	0.819489	1	0.831698	0.942413	0.977168	1	0.982628	1
WFDC12	0	0	0	0	0	0	0	0	0	0.541545	0.873138	0.819525	1	0.818476	0.942413	0.977168	1	0.982635	1
GRIK2	1	2	0	0	0	1.35145	0	0	0	0.690806	0.626483	0.819566	1	0.863864	0.942413	0.977168	1	0.982644	1
STYX	0	0	0	0	0	0	0	0	0	0.561483	0.804884	0.819585	1	0.823262	0.942413	0.977168	1	0.982647	1
CENPJ	0	2	0	0	0	0.862679	0	0	0	0.834806	0.550165	0.819594	1	0.930686	0.942413	0.977168	1	0.982649	1
PLA2G2D	0	0	0	0	0	0	0	0	0	0.544779	0.86029	0.819717	1	0.8191	0.942413	0.977168	1	0.982674	1
TRAPPC8	0	2	0	0	0	1.19341	0	0	0	0.812101	0.560797	0.819767	1	0.920691	0.942413	0.977168	1	0.982683	1
BRD4	3	3	0	0	0	1.24476	0	0	0	0.722305	0.604916	0.819792	1	0.876343	0.942413	0.977168	1	0.982688	1
LYST	2	6	1	0	0	1.06174	2.00876	2.00876	0	0.891577	0.535037	0.819982	1	0.955552	0.942413	0.977168	1	0.982726	1
ZNF616	0	3	0	0	0	1.201	0	0	0	0.765569	0.581177	0.820024	1	0.897279	0.942413	0.977168	1	0.982735	1
TOP2A	1	2	0	0	0	0.98019	0	0	0	0.977885	0.528964	0.820031	1	0.991589	0.942413	0.977168	1	0.982736	1
C6orf226	0	0	0	0	0	0	0	0	0	0.534889	0.913685	0.820046	1	0.817263	0.942413	0.977168	1	0.982739	1
GRIP1	5	2	0	0	0	0.927394	0	0	0	0.91595	0.534175	0.820228	1	0.966644	0.942413	0.977168	1	0.982775	1
PPAPDC2	0	1	0	0	0	1.93616	0	0	0	0.554855	0.828268	0.820245	1	0.821335	0.942413	0.977168	1	0.982778	1
SERTM1	0	0	0	0	0	0	0	0	0	0.534853	0.91635	0.820312	1	0.817263	0.942413	0.977168	1	0.982792	1
POLR2B	1	2	0	0	0	0.958647	0	0	0	0.953185	0.530852	0.820586	1	0.982158	0.942413	0.977168	1	0.982846	1
PTK2B	1	1	0	0	0	0.687447	0	0	0	0.693867	0.622028	0.82062	1	0.865267	0.942413	0.977168	1	0.982853	1
NSFL1C	0	1	0	0	0	1.84455	0	0	0	0.581609	0.763373	0.820662	1	0.826621	0.942413	0.977168	1	0.982861	1
SCRG1	1	0	0	0	0	0	0	0	0	0.537447	0.902861	0.820731	1	0.81749	0.942413	0.977168	1	0.982875	1
IFITM2	0	0	0	0	0	0	0	0	0	0.538957	0.894267	0.820756	1	0.817822	0.942413	0.977168	1	0.98288	1
PTPDC1	2	1	0	0	0	0.677617	0	0	0	0.681901	0.631897	0.820775	1	0.860172	0.942413	0.977168	1	0.982883	1
ZBTB43	0	2	0	0	0	1.54597	0	0	0	0.572765	0.783428	0.820819	1	0.825159	0.942413	0.977168	1	0.982892	1
TRAPPC12	1	1	0	0	0	0.645383	0	0	0	0.642066	0.670502	0.82088	1	0.844132	0.942413	0.977168	1	0.982904	1
LST1	0	0	0	0	0	0	0	0	0	0.545371	0.864693	0.820952	1	0.819119	0.942413	0.977168	1	0.982918	1
AFAP1	1	1	0	0	0	0.657414	0	0	0	0.657165	0.65472	0.820958	1	0.850688	0.942413	0.977168	1	0.982919	1
NUDT15	0	0	0	0	0	0	0	0	0	0.54464	0.868025	0.820988	1	0.8191	0.942413	0.977168	1	0.982925	1
C19orf73	0	0	0	0	0	0	0	0	0	0.535068	0.921233	0.82099	1	0.817263	0.943673	0.977168	1	0.982926	1
CRIPAK	0	0	0	0	0	0	0	0	0	0.534158	0.929508	0.821082	1	0.817263	0.947194	0.977168	1	0.982944	1
RPAP1	0	2	0	0	0	0.861085	0	0	0	0.832723	0.552931	0.821156	1	0.930501	0.942413	0.977168	1	0.982958	1
SOX9	1	3	0	0	0	0.896976	0	0	0	0.853444	0.54703	0.821169	1	0.93776	0.942413	0.977168	1	0.982961	1
XPO1	1	2	0	0	0	1.28511	0	0	0	0.738572	0.596869	0.821176	1	0.884954	0.942413	0.977168	1	0.982962	1
POF1B	1	1	0	0	0	1.76503	0	0	0	0.606707	0.720922	0.82122	1	0.830929	0.942413	0.977168	1	0.982971	1
TELO2	1	2	0	0	0	1.438	0	0	0	0.634493	0.684122	0.82123	1	0.8422	0.942413	0.977168	1	0.982973	1
C19orf59	0	0	0	0	0	0	0	0	0	0.559405	0.817296	0.821239	1	0.823014	0.942413	0.977168	1	0.982975	1
TMEM44	0	1	0	0	0	1.89509	0	0	0	0.566569	0.799755	0.821377	1	0.823347	0.942413	0.977168	1	0.983002	1
TBATA	0	1	0	0	0	1.90244	0	0	0	0.564438	0.805413	0.821409	1	0.823262	0.942413	0.977168	1	0.983008	1
YBEY	0	0	0	0	0	0	0	0	0	0.542987	0.878129	0.821422	1	0.818476	0.942413	0.977168	1	0.983011	1
TTC9B	0	0	0	0	0	0	0	0	0	0.54295	0.878584	0.821466	1	0.818476	0.942413	0.977168	1	0.983019	1
DEFA4	0	0	0	0	0	0	0	0	0	0.543732	0.875103	0.821494	1	0.818512	0.942413	0.977168	1	0.983025	1
PDE5A	2	2	0	0	0	1.36109	0	0	0	0.684082	0.635413	0.821565	1	0.861222	0.942413	0.977168	1	0.983039	1
CTDP1	0	2	0	0	0	0.784986	0	0	0	0.728759	0.599196	0.821615	1	0.878966	0.942413	0.977168	1	0.983049	1
CEACAM18	0	1	0	0	0	1.90904	0	0	0	0.562538	0.811435	0.821639	1	0.823262	0.942413	0.977168	1	0.983053	1
SDHD	0	0	0	0	0	0	0	0	0	0.556845	0.826803	0.821656	1	0.822395	0.942413	0.977168	1	0.983057	1
EIF2AK2	2	1	0	0	0	1.74943	0	0	0	0.611809	0.714346	0.821658	1	0.832544	0.942413	0.977168	1	0.983057	1
PPP1R1C	0	0	0	0	0	0	0	0	0	0.549975	0.850365	0.821685	1	0.820102	0.942413	0.977168	1	0.983063	1
C4orf45	0	0	0	0	0	0	0	0	0	0.547676	0.859439	0.821718	1	0.819514	0.942413	0.977168	1	0.983069	1
KIAA1875	2	4	0	0	0	1.10376	0	0	0	0.852298	0.551288	0.821749	1	0.937202	0.942413	0.977168	1	0.983075	1
RPL22L1	0	0	0	0	0	0	0	0	0	0.549186	0.85388	0.821788	1	0.819745	0.942413	0.977168	1	0.983083	1
INA	0	1	0	0	0	1.93677	0	0	0	0.554684	0.835906	0.821846	1	0.821335	0.942413	0.977168	1	0.983094	1
MSRB2	0	0	0	0	0	0	0	0	0	0.54398	0.876164	0.821853	1	0.818625	0.942413	0.977168	1	0.983095	1
TMEM170A	0	0	0	0	0	0	0	0	0	0.546168	0.866824	0.821922	1	0.819222	0.942413	0.977168	1	0.983109	1
SCRT2	0	0	0	0	0	0	0	0	0	0.541311	0.890186	0.821975	1	0.81847	0.942413	0.977168	1	0.983119	1
GCSAML	0	0	0	0	0	0	0	0	0	0.548108	0.859442	0.822038	1	0.819592	0.942413	0.977168	1	0.983132	1
GLI3	1	4	0	0	0	1.1996	0	0	0	0.734588	0.601568	0.822148	1	0.882392	0.942413	0.977168	1	0.983153	1
USP46	0	1	0	0	0	1.87357	0	0	0	0.572884	0.787149	0.822168	1	0.825159	0.942413	0.977168	1	0.983157	1
C14orf142	0	0	0	0	0	0	0	0	0	0.539155	0.904019	0.822185	1	0.817822	0.942413	0.977168	1	0.98316	1
GLTSCR2	0	1	0	0	0	1.85974	0	0	0	0.577012	0.777855	0.822185	1	0.826463	0.942413	0.977168	1	0.983161	1
CD200R1L	0	1	0	0	0	1.89039	0	0	0	0.567937	0.799327	0.822211	1	0.82382	0.942413	0.977168	1	0.983166	1
JTB	0	0	0	0	0	0	0	0	0	0.552233	0.845058	0.822276	1	0.821131	0.942413	0.977168	1	0.983178	1
LCE1A	0	0	0	0	0	0	0	0	0	0.536475	0.924145	0.822368	1	0.817434	0.944717	0.977168	1	0.983196	1
STAC3	0	1	0	0	0	1.8292	0	0	0	0.586318	0.759256	0.822387	1	0.826972	0.942413	0.977168	1	0.9832	1
CBLN1	0	0	0	0	0	0	0	0	0	0.544993	0.875072	0.822436	1	0.8191	0.942413	0.977168	1	0.983209	1
SAR1B	0	0	0	0	0	0	0	0	0	0.557162	0.829246	0.822441	1	0.822433	0.942413	0.977168	1	0.983211	1
FABP12	0	0	0	0	0	0	0	0	0	0.551111	0.850015	0.822451	1	0.820614	0.942413	0.977168	1	0.983213	1
CUTA	0	1	0	0	0	1.79171	0	0	0	0.59812	0.738053	0.822467	1	0.828282	0.942413	0.977168	1	0.983216	1
CRYBA2	0	0	0	0	0	0	0	0	0	0.549461	0.856563	0.822502	1	0.819745	0.942413	0.977168	1	0.983222	1
TCL1A	0	0	0	0	0	0	0	0	0	0.552999	0.84349	0.822513	1	0.821131	0.942413	0.977168	1	0.983225	1
FIBP	0	1	0	0	0	1.88081	0	0	0	0.570744	0.793637	0.822566	1	0.824907	0.942413	0.977168	1	0.983235	1
NOTUM	1	1	0	0	0	1.81886	0	0	0	0.589456	0.753971	0.82264	1	0.827676	0.942413	0.977168	1	0.983249	1
APOH	0	1	0	0	0	1.79498	0	0	0	0.597075	0.740458	0.822693	1	0.828117	0.942413	0.977168	1	0.98326	1
CENPL	0	1	0	0	0	1.84535	0	0	0	0.581364	0.770242	0.822716	1	0.826621	0.942413	0.977168	1	0.983264	1
SMPD3	0	2	0	0	0	1.48335	0	0	0	0.607601	0.724094	0.822738	1	0.831134	0.942413	0.977168	1	0.983269	1
GNAS	3	10	0	1	0	0.934393	1.91521	1.91521	0	0.845538	0.560554	0.822788	1	0.934391	0.942413	0.977168	1	0.983278	1
CST5	0	0	0	0	0	0	0	0	0	0.556374	0.834185	0.822976	1	0.82198	0.942413	0.977168	1	0.983315	1
C10orf113	0	0	0	0	0	0	0	0	0	0.540324	0.903824	0.823052	1	0.81798	0.942413	0.977168	1	0.98333	1
MYOZ2	0	1	0	0	0	1.88538	0	0	0	0.569403	0.799078	0.823156	1	0.824594	0.942413	0.977168	1	0.98335	1
UFSP1	0	0	0	0	0	0	0	0	0	0.542244	0.893623	0.823166	1	0.818476	0.942413	0.977168	1	0.983352	1
ILVBL	0	2	0	0	0	1.46969	0	0	0	0.615579	0.713385	0.823197	1	0.833812	0.942413	0.977168	1	0.983358	1
DQX1	0	1	0	0	0	0.81398	0	0	0	0.833545	0.555982	0.823249	1	0.93062	0.942413	0.977168	1	0.983368	1
ZBTB46	0	1	0	0	0	0.638021	0	0	0	0.632849	0.686524	0.82329	1	0.84155	0.942413	0.977168	1	0.983376	1
OR5T3	0	2	0	0	0	1.54954	0	0	0	0.570866	0.796723	0.823362	1	0.824907	0.942413	0.977168	1	0.98339	1
ANAPC10	0	0	0	0	0	0	0	0	0	0.546462	0.874116	0.823377	1	0.819222	0.942413	0.977168	1	0.983393	1
ELMO3	0	1	0	0	0	0.652595	0	0	0	0.651271	0.665668	0.823391	1	0.847522	0.942413	0.977168	1	0.983396	1
KLHL33	2	2	0	0	0	1.4165	0	0	0	0.647746	0.673529	0.823392	1	0.846188	0.942413	0.977168	1	0.983396	1
MAP3K19	0	3	0	0	0	1.13221	0	0	0	0.838467	0.557398	0.823397	1	0.932532	0.942413	0.977168	1	0.983397	1
ORAI3	0	1	0	0	0	1.97106	0	0	0	0.545239	0.880913	0.823399	1	0.819119	0.942413	0.977168	1	0.983397	1
SEMA5B	1	2	0	0	0	0.834924	0	0	0	0.797832	0.568073	0.823401	1	0.914478	0.942413	0.977168	1	0.983398	1
GTSF1	0	0	0	0	0	0	0	0	0	0.56083	0.822128	0.823412	1	0.823262	0.942413	0.977168	1	0.9834	1
GINS1	0	0	0	0	0	0	0	0	0	0.569759	0.797609	0.823416	1	0.824714	0.942413	0.977168	1	0.983401	1
CD247	0	0	0	0	0	0	0	0	0	0.554372	0.84308	0.823427	1	0.821335	0.942413	0.977168	1	0.983403	1
KRBOX4	0	0	0	0	0	0	0	0	0	0.548933	0.863837	0.823448	1	0.819726	0.942413	0.977168	1	0.983407	1
FCGR3B	0	0	0	0	0	0	0	0	0	0.539214	0.914575	0.823472	1	0.817822	0.942413	0.977168	1	0.983411	1
CDHR3	1	1	0	0	0	0.683999	0	0	0	0.689725	0.630424	0.823499	1	0.863257	0.942413	0.977168	1	0.983417	1
RECQL4	1	3	0	0	0	0.975241	0	0	0	0.966432	0.533789	0.823516	1	0.987426	0.942413	0.977168	1	0.98342	1
SEPT6	1	1	0	0	0	1.82408	0	0	0	0.587831	0.759667	0.823518	1	0.827007	0.942413	0.977168	1	0.98342	1
PDLIM1	0	1	0	0	0	1.82331	0	0	0	0.588146	0.759157	0.823542	1	0.827027	0.942413	0.977168	1	0.983425	1
ATP6V1E1	0	0	0	0	0	0	0	0	0	0.55503	0.841471	0.823569	1	0.821335	0.942413	0.977168	1	0.98343	1
ZNF281	1	2	0	0	0	0.792255	0	0	0	0.738892	0.59659	0.823677	1	0.885205	0.942413	0.977168	1	0.983451	1
CARD18	0	0	0	0	0	0	0	0	0	0.550331	0.859578	0.823706	1	0.820178	0.942413	0.977168	1	0.983457	1
C2orf88	0	0	0	0	0	0	0	0	0	0.541508	0.901912	0.823711	1	0.818476	0.942413	0.977168	1	0.983458	1
PBX3	1	1	0	0	0	1.77953	0	0	0	0.601973	0.735026	0.823751	1	0.829247	0.942413	0.977168	1	0.983466	1
ABCC5	0	2	0	0	0	0.884327	0	0	0	0.862735	0.548505	0.82377	1	0.942665	0.942413	0.977168	1	0.983469	1
CD80	0	1	0	0	0	1.90831	0	0	0	0.562749	0.819568	0.823821	1	0.823262	0.942413	0.977168	1	0.983479	1
CYB561	0	1	0	0	0	1.89967	0	0	0	0.56524	0.812838	0.823896	1	0.823338	0.942413	0.977168	1	0.983494	1
CDK10	0	1	0	0	0	1.79467	0	0	0	0.597171	0.743626	0.823902	1	0.828117	0.942413	0.977168	1	0.983495	1
TEX19	0	0	0	0	0	0	0	0	0	0.545629	0.881349	0.823911	1	0.819176	0.942413	0.977168	1	0.983497	1
AC093157.1	0	0	0	0	0	0	0	0	0	0.540502	0.911589	0.824118	1	0.817994	0.942413	0.977168	1	0.983537	1
RPLP2	0	0	0	0	0	0	0	0	0	0.548646	0.869406	0.82421	1	0.819726	0.942413	0.977168	1	0.983554	1
SH3TC2	1	3	0	0	0	1.19715	0	0	0	0.769291	0.585662	0.824247	1	0.899318	0.942413	0.977168	1	0.983562	1
DSG2	1	2	0	0	0	0.762816	0	0	0	0.696683	0.625799	0.824315	1	0.866619	0.942413	0.977168	1	0.983575	1
MYO1E	0	2	0	0	0	1.1882	0	0	0	0.816548	0.565615	0.824315	1	0.923017	0.942413	0.977168	1	0.983575	1
C1orf115	0	0	0	0	0	0	0	0	0	0.542548	0.90071	0.824345	1	0.818476	0.942413	0.977168	1	0.98358	1
ST14	0	1	0	0	0	0.634028	0	0	0	0.627743	0.69549	0.824384	1	0.838977	0.942413	0.977168	1	0.983588	1
FAM105B	0	1	0	0	0	1.87582	0	0	0	0.572217	0.796615	0.824412	1	0.825087	0.942413	0.977168	1	0.983593	1
PLEKHH2	0	2	0	0	0	1.02552	0	0	0	0.972358	0.535227	0.824419	1	0.989564	0.942413	0.977168	1	0.983595	1
CD3G	0	0	0	0	0	0	0	0	0	0.557419	0.837456	0.824441	1	0.822491	0.942413	0.977168	1	0.983599	1
ATP5J2-PTCD1	0	2	0	0	0	1.46339	0	0	0	0.619309	0.711208	0.824484	1	0.835186	0.942413	0.977168	1	0.983607	1
ITGA7	3	2	0	0	0	0.912578	0	0	0	0.897934	0.542442	0.824497	1	0.958514	0.942413	0.977168	1	0.98361	1
MAGEA1	0	1	0	0	0	1.87154	0	0	0	0.573486	0.793914	0.824522	1	0.825269	0.942413	0.977168	1	0.983615	1
KRT38	0	2	0	0	0	1.42448	0	0	0	0.643022	0.68137	0.82456	1	0.844132	0.942413	0.977168	1	0.983622	1
MAPK12	0	1	0	0	0	1.79495	0	0	0	0.597082	0.745679	0.824582	1	0.828117	0.942413	0.977168	1	0.983626	1
CTNNA1	0	2	0	0	0	1.33358	0	0	0	0.703399	0.625742	0.824609	1	0.869726	0.942413	0.977168	1	0.983631	1
ZNF580	0	0	0	0	0	0	0	0	0	0.541633	0.908984	0.824676	1	0.818476	0.942413	0.977168	1	0.983644	1
SKA2	0	0	0	0	0	0	0	0	0	0.556933	0.840224	0.824682	1	0.822418	0.942413	0.977168	1	0.983646	1
FBXL7	0	2	0	0	0	1.51189	0	0	0	0.591377	0.75701	0.824692	1	0.827954	0.942413	0.977168	1	0.983648	1
MMRN1	0	2	0	0	0	0.781802	0	0	0	0.724222	0.607168	0.824733	1	0.877294	0.942413	0.977168	1	0.983655	1
FZD5	1	1	0	0	0	0.599079	0	0	0	0.581834	0.772778	0.824747	1	0.826621	0.942413	0.977168	1	0.983658	1
VPS16	1	2	0	0	0	1.25043	0	0	0	0.765291	0.588107	0.824816	1	0.897273	0.942413	0.977168	1	0.983671	1
SOCS5	0	2	0	0	0	1.38569	0	0	0	0.6679	0.656011	0.824844	1	0.854646	0.942413	0.977168	1	0.983677	1
CAMSAP3	1	3	0	0	0	1.27459	0	0	0	0.695077	0.632999	0.824875	1	0.866038	0.942413	0.977168	1	0.983683	1
EIF4E2	0	1	0	0	0	1.67479	0	0	0	0.637819	0.687528	0.824905	1	0.843605	0.942413	0.977168	1	0.983689	1
ZBP1	1	1	0	0	0	1.85107	0	0	0	0.579553	0.781202	0.824914	1	0.826621	0.942413	0.977168	1	0.98369	1
GUCA2B	0	0	0	0	0	0	0	0	0	0.546212	0.885196	0.824935	1	0.819222	0.942413	0.977168	1	0.983694	1
MIOS	1	2	0	0	0	1.15844	0	0	0	0.842493	0.55803	0.82497	1	0.933545	0.942413	0.977168	1	0.983701	1
ADIPOR2	1	1	0	0	0	1.81394	0	0	0	0.590995	0.75805	0.825019	1	0.827954	0.942413	0.977168	1	0.98371	1
OSER1	1	1	0	0	0	1.72765	0	0	0	0.61923	0.711954	0.825037	1	0.835186	0.942413	0.977168	1	0.983714	1
C12orf76	0	0	0	0	0	0	0	0	0	0.547925	0.87763	0.825039	1	0.819514	0.942413	0.977168	1	0.983714	1
TMEM42	0	0	0	0	0	0	0	0	0	0.54686	0.883494	0.825162	1	0.819222	0.942413	0.977168	1	0.983738	1
GRP	0	0	0	0	0	0	0	0	0	0.549284	0.872869	0.825269	1	0.819745	0.942413	0.977168	1	0.983758	1
LCE1C	1	0	0	0	0	0	0	0	0	0.542058	0.91155	0.825297	1	0.818476	0.942413	0.977168	1	0.983764	1
C12orf60	0	1	0	0	0	1.95118	0	0	0	0.550678	0.868246	0.825327	1	0.82037	0.942413	0.977168	1	0.98377	1
NTS	0	0	0	0	0	0	0	0	0	0.548284	0.877816	0.825335	1	0.819726	0.942413	0.977168	1	0.983771	1
MCL1	1	1	0	0	0	1.91358	0	0	0	0.561163	0.830694	0.825336	1	0.823262	0.942413	0.977168	1	0.983771	1
EPB41L1	0	2	0	0	0	1.45871	0	0	0	0.622098	0.709515	0.825396	1	0.836693	0.942413	0.977168	1	0.983783	1
PCDHB14	1	1	0	0	0	0.622149	0	0	0	0.612263	0.71984	0.825421	1	0.832847	0.942413	0.977168	1	0.983788	1
TRAPPC6A	0	0	0	0	0	0	0	0	0	0.54848	0.877488	0.825429	1	0.819726	0.942413	0.977168	1	0.983789	1
TAF2	1	1	0	0	0	0.680687	0	0	0	0.685728	0.637255	0.825441	1	0.861951	0.942413	0.977168	1	0.983791	1
RAB9A	0	0	0	0	0	0	0	0	0	0.557814	0.840841	0.825447	1	0.822598	0.942413	0.977168	1	0.983793	1
MRPS33	0	0	0	0	0	0	0	0	0	0.555018	0.850789	0.825456	1	0.821335	0.942413	0.977168	1	0.983794	1
POTEF	0	0	0	0	0	0	0	0	0	0.541276	0.918576	0.825479	1	0.81847	0.942522	0.977168	1	0.983799	1
ZNF444	0	1	0	0	0	1.95506	0	0	0	0.549609	0.874199	0.825561	1	0.819745	0.942413	0.977168	1	0.983815	1
FEM1A	1	1	0	0	0	0.604331	0	0	0	0.588835	0.760868	0.825561	1	0.827233	0.942413	0.977168	1	0.983815	1
RPL36A	0	0	0	0	0	0	0	0	0	0.556046	0.847794	0.825605	1	0.821963	0.942413	0.977168	1	0.983823	1
RIPPLY1	0	0	0	0	0	0	0	0	0	0.550633	0.868989	0.825608	1	0.82037	0.942413	0.977168	1	0.983824	1
MRPL48	0	0	0	0	0	0	0	0	0	0.571525	0.80164	0.825719	1	0.824969	0.942413	0.977168	1	0.983845	1
GUCY1A3	1	2	0	0	0	1.3023	0	0	0	0.725791	0.612085	0.825738	1	0.877743	0.942413	0.977168	1	0.983848	1
CGGBP1	1	1	0	0	0	1.85697	0	0	0	0.577771	0.788042	0.825748	1	0.826621	0.942413	0.977168	1	0.98385	1
ZNF30	1	1	0	0	0	0.673303	0	0	0	0.676758	0.645589	0.825752	1	0.858425	0.942413	0.977168	1	0.983851	1
RFC1	0	2	0	0	0	1.27314	0	0	0	0.747774	0.598946	0.825783	1	0.889585	0.942413	0.977168	1	0.983857	1
PKIB	0	0	0	0	0	0	0	0	0	0.543381	0.907402	0.825812	1	0.818476	0.942413	0.977168	1	0.983863	1
LYPD3	0	1	0	0	0	1.90085	0	0	0	0.564898	0.821854	0.825894	1	0.823302	0.942413	0.977168	1	0.983878	1
FLT4	0	3	0	0	0	1.17887	0	0	0	0.788238	0.579483	0.825923	1	0.909354	0.942413	0.977168	1	0.983884	1
GLOD5	0	0	0	0	0	0	0	0	0	0.548737	0.879457	0.825933	1	0.819726	0.942413	0.977168	1	0.983886	1
MZF1	0	2	0	0	0	1.45339	0	0	0	0.625285	0.706529	0.825967	1	0.837839	0.942413	0.977168	1	0.983892	1
C10orf53	0	0	0	0	0	0	0	0	0	0.548967	0.879163	0.826058	1	0.819726	0.942413	0.977168	1	0.98391	1
CYTH3	0	1	0	0	0	1.8261	0	0	0	0.587279	0.768737	0.826123	1	0.827007	0.942413	0.977168	1	0.983922	1
SOX8	0	1	0	0	0	1.93524	0	0	0	0.555111	0.855223	0.826163	1	0.821373	0.942413	0.977168	1	0.98393	1
PRLH	0	0	0	0	0	0	0	0	0	0.546944	0.890041	0.826195	1	0.819222	0.942413	0.977168	1	0.983936	1
GAL	1	0	0	0	0	0	0	0	0	0.558205	0.843102	0.826201	1	0.822649	0.942413	0.977168	1	0.983937	1
SEZ6	0	2	0	0	0	1.35694	0	0	0	0.687179	0.641553	0.826295	1	0.862366	0.942413	0.977168	1	0.983955	1
CORO6	0	1	0	0	0	1.89197	0	0	0	0.567476	0.816183	0.826305	1	0.82374	0.942413	0.977168	1	0.983957	1
NHP2L1	0	0	0	0	0	0	0	0	0	0.544708	0.903364	0.826315	1	0.8191	0.942413	0.977168	1	0.983959	1
UPF3A	0	1	0	0	0	1.69263	0	0	0	0.631458	0.698592	0.826327	1	0.841025	0.942413	0.977168	1	0.983961	1
CHRNA7	0	0	0	0	0	0	0	0	0	0.553851	0.859818	0.826332	1	0.821131	0.942413	0.977168	1	0.983962	1
EDRF1	0	2	0	0	0	1.16111	0	0	0	0.840195	0.560752	0.826412	1	0.933198	0.942413	0.977168	1	0.983977	1
NUP62CL	0	0	0	0	0	0	0	0	0	0.552921	0.864114	0.826434	1	0.821131	0.942413	0.977168	1	0.983981	1
MND1	0	0	0	0	0	0	0	0	0	0.570084	0.80816	0.826439	1	0.824807	0.942413	0.977168	1	0.983982	1
METTL15	0	1	0	0	0	1.79736	0	0	0	0.596315	0.752346	0.826447	1	0.828117	0.942413	0.977168	1	0.983984	1
PTP4A2	0	0	0	0	0	0	0	0	0	0.562998	0.828562	0.826448	1	0.823262	0.942413	0.977168	1	0.983984	1
NENF	0	0	0	0	0	0	0	0	0	0.551849	0.868883	0.826485	1	0.821009	0.942413	0.977168	1	0.983991	1
ABHD16B	0	1	0	0	0	0.600335	0	0	0	0.583668	0.774593	0.826523	1	0.826621	0.942413	0.977168	1	0.983998	1
KIFC2	2	2	0	0	0	1.39378	0	0	0	0.662324	0.664844	0.826615	1	0.85247	0.942413	0.977168	1	0.984016	1
TMEM132D	0	2	0	0	0	0.75575	0	0	0	0.686574	0.638363	0.82679	1	0.862124	0.942413	0.977168	1	0.984049	1
AC003002.4	1	0	0	0	0	0	0	0	0	0.55271	0.867031	0.826794	1	0.821131	0.942413	0.977168	1	0.98405	1
ZMAT5	0	0	0	0	0	0	0	0	0	0.566427	0.81977	0.826795	1	0.823347	0.942413	0.977168	1	0.98405	1
TAB2	0	1	0	0	0	0.704962	0	0	0	0.714723	0.617696	0.826859	1	0.874304	0.942413	0.977168	1	0.984062	1
PGRMC2	0	0	0	0	0	0	0	0	0	0.555218	0.857588	0.826912	1	0.82141	0.942413	0.977168	1	0.984072	1
FAM162A	0	0	0	0	0	0	0	0	0	0.564713	0.825487	0.826947	1	0.823302	0.942413	0.977168	1	0.984079	1
ETNK1	0	1	0	0	0	1.79466	0	0	0	0.597175	0.752233	0.826951	1	0.828117	0.942413	0.977168	1	0.98408	1
CRABP2	0	0	0	0	0	0	0	0	0	0.553677	0.863923	0.826953	1	0.821131	0.942413	0.977168	1	0.98408	1
WDR17	0	2	0	0	0	1.27849	0	0	0	0.743702	0.603256	0.827027	1	0.887311	0.942413	0.977168	1	0.984094	1
LCNL1	0	0	0	0	0	0	0	0	0	0.550305	0.879062	0.827033	1	0.820178	0.942413	0.977168	1	0.984095	1
URAD	0	0	0	0	0	0	0	0	0	0.544954	0.90799	0.82707	1	0.8191	0.942413	0.977168	1	0.984102	1
SYNJ2	1	2	0	0	0	0.797564	0	0	0	0.746373	0.597874	0.827113	1	0.888652	0.942413	0.977168	1	0.984111	1
C14orf79	0	1	0	0	0	1.85943	0	0	0	0.577106	0.794442	0.827129	1	0.826463	0.942413	0.977168	1	0.984114	1
CCR10	0	1	0	0	0	1.93301	0	0	0	0.555736	0.858475	0.827244	1	0.82185	0.942413	0.977168	1	0.984135	1
ABI3	0	1	0	0	0	1.88415	0	0	0	0.569764	0.813858	0.827311	1	0.824714	0.942413	0.977168	1	0.984148	1
KRTAP19-8	0	0	0	0	0	0	0	0	0	0.553446	0.866942	0.82732	1	0.821131	0.942413	0.977168	1	0.98415	1
TGM6	0	2	0	0	0	1.44107	0	0	0	0.632761	0.699939	0.827351	1	0.84155	0.942413	0.977168	1	0.984156	1
ATP5H	0	0	0	0	0	0	0	0	0	0.558012	0.849612	0.82739	1	0.822649	0.942413	0.977168	1	0.984163	1
DYDC1	0	0	0	0	0	0	0	0	0	0.554994	0.861422	0.827461	1	0.821335	0.942413	0.977168	1	0.984177	1
AC018470.1	0	1	0	0	0	1.8674	0	0	0	0.574718	0.801559	0.827482	1	0.825968	0.942413	0.977168	1	0.984181	1
SEC61B	0	0	0	0	0	0	0	0	0	0.557862	0.851026	0.827562	1	0.822605	0.942413	0.977168	1	0.984196	1
LPHN1	2	3	0	0	0	0.901269	0	0	0	0.859789	0.554308	0.827622	1	0.941265	0.942413	0.977168	1	0.984207	1
PAIP2B	0	0	0	0	0	0	0	0	0	0.560121	0.843617	0.827685	1	0.823174	0.942413	0.977168	1	0.984219	1
RASL10A	0	0	0	0	0	0	0	0	0	0.547882	0.895708	0.82769	1	0.819514	0.942413	0.977168	1	0.98422	1
MPV17L2	0	0	0	0	0	0	0	0	0	0.558686	0.848708	0.827694	1	0.822893	0.942413	0.977168	1	0.984221	1
EVC	0	1	0	0	0	0.681515	0	0	0	0.686841	0.640585	0.827753	1	0.862171	0.942413	0.977168	1	0.984232	1
CD22	3	1	0	0	0	0.683867	0	0	0	0.689359	0.638642	0.82777	1	0.86301	0.942413	0.977168	1	0.984235	1
YTHDF3	1	1	0	0	0	0.624535	0	0	0	0.615362	0.721243	0.8278	1	0.833812	0.942413	0.977168	1	0.984241	1
SNCG	0	0	0	0	0	0	0	0	0	0.552029	0.875954	0.827805	1	0.821131	0.942413	0.977168	1	0.984242	1
BABAM1	0	1	0	0	0	1.89942	0	0	0	0.565311	0.828943	0.827864	1	0.823338	0.942413	0.977168	1	0.984253	1
CLDN16	0	1	0	0	0	1.80562	0	0	0	0.593692	0.761423	0.827869	1	0.828117	0.942413	0.977168	1	0.984254	1
KRTAP5-7	0	0	0	0	0	0	0	0	0	0.547387	0.899934	0.827885	1	0.819378	0.942413	0.977168	1	0.984257	1
CDH17	0	1	0	0	0	0.673746	0	0	0	0.677414	0.649188	0.827955	1	0.858425	0.942413	0.977168	1	0.98427	1
BIK	0	0	0	0	0	0	0	0	0	0.548017	0.897081	0.827978	1	0.819543	0.942413	0.977168	1	0.984274	1
C16orf54	0	1	0	0	0	1.88928	0	0	0	0.568261	0.821153	0.828079	1	0.823835	0.942413	0.977168	1	0.984293	1
FOXD4	0	0	0	0	0	0	0	0	0	0.544987	0.916614	0.828082	1	0.8191	0.942477	0.977168	1	0.984294	1
MYLK4	0	1	0	0	0	1.80237	0	0	0	0.59472	0.760128	0.828091	1	0.828117	0.942413	0.977168	1	0.984296	1
PIPOX	0	1	0	0	0	1.77209	0	0	0	0.604467	0.742768	0.828132	1	0.830287	0.942413	0.977168	1	0.984303	1
LIPN	0	1	0	0	0	1.81532	0	0	0	0.590639	0.768608	0.828263	1	0.827954	0.942413	0.977168	1	0.984328	1
TTC21B	1	2	0	0	0	1.03726	0	0	0	0.959925	0.541026	0.828274	1	0.985538	0.942413	0.977168	1	0.98433	1
OXR1	0	1	0	0	0	0.748817	0	0	0	0.764617	0.590741	0.828393	1	0.897209	0.942413	0.977168	1	0.984353	1
AGRP	0	0	0	0	0	0	0	0	0	0.547282	0.905141	0.828471	1	0.819378	0.942413	0.977168	1	0.984367	1
TAF5L	1	1	0	0	0	0.655477	0	0	0	0.65475	0.67261	0.828471	1	0.849308	0.942413	0.977168	1	0.984367	1
TRIP13	2	1	0	0	0	1.78411	0	0	0	0.60042	0.750718	0.82848	1	0.828843	0.942413	0.977168	1	0.984369	1
RNF187	0	0	0	0	0	0	0	0	0	0.555777	0.864291	0.828551	1	0.82185	0.942413	0.977168	1	0.984382	1
ARPP19	0	0	0	0	0	0	0	0	0	0.550984	0.885769	0.828571	1	0.820614	0.942413	0.977168	1	0.984386	1
PIP4K2A	0	1	0	0	0	1.88332	0	0	0	0.570006	0.818398	0.828616	1	0.824804	0.942413	0.977168	1	0.984395	1
USF1	0	1	0	0	0	1.73219	0	0	0	0.617757	0.722978	0.82862	1	0.834459	0.942413	0.977168	1	0.984395	1
HMGB3	0	0	0	0	0	0	0	0	0	0.552757	0.877694	0.828622	1	0.821131	0.942413	0.977168	1	0.984396	1
NRD1	1	1	0	0	0	0.711414	0	0	0	0.722149	0.615743	0.828629	1	0.876343	0.942413	0.977168	1	0.984397	1
KRTAP3-2	0	0	0	0	0	0	0	0	0	0.545974	0.916258	0.828786	1	0.8192	0.942413	0.977168	1	0.984426	1
BCL9L	2	4	0	0	0	1.2109	0	0	0	0.72157	0.620866	0.828862	1	0.876343	0.942413	0.977168	1	0.984441	1
TMEM14A	0	0	0	0	0	0	0	0	0	0.562694	0.840554	0.828876	1	0.823262	0.942413	0.977168	1	0.984443	1
GGCX	0	1	0	0	0	0.702319	0	0	0	0.711622	0.623559	0.828976	1	0.873236	0.942413	0.977168	1	0.984462	1
C19orf48	0	0	0	0	0	0	0	0	0	0.547804	0.906303	0.829005	1	0.819514	0.942413	0.977168	1	0.984468	1
WDR83OS	0	0	0	0	0	0	0	0	0	0.553235	0.878173	0.82905	1	0.821131	0.942413	0.977168	1	0.984476	1
LIMS1	0	0	0	0	0	0	0	0	0	0.556458	0.864374	0.82906	1	0.82198	0.942413	0.977168	1	0.984478	1
ZBTB18	2	2	0	0	0	1.45504	0	0	0	0.62399	0.715675	0.829082	1	0.837465	0.942413	0.977168	1	0.984482	1
PRB4	0	0	0	0	0	0	0	0	0	0.568224	0.824324	0.829135	1	0.823835	0.942413	0.977168	1	0.984492	1
DRD5	0	2	0	0	0	1.53206	0	0	0	0.580266	0.794602	0.829149	1	0.826621	0.942413	0.977168	1	0.984494	1
LGALS4	0	1	0	0	0	1.83818	0	0	0	0.583553	0.78668	0.829204	1	0.826621	0.942413	0.977168	1	0.984505	1
C19orf69	0	0	0	0	0	0	0	0	0	0.557516	0.861181	0.829247	1	0.822491	0.942413	0.977168	1	0.984513	1
FAM84B	0	1	0	0	0	1.90394	0	0	0	0.564006	0.839234	0.829256	1	0.823262	0.942413	0.977168	1	0.984515	1
EFTUD1	0	2	0	0	0	1.24133	0	0	0	0.77262	0.591455	0.829337	1	0.901574	0.942413	0.977168	1	0.98453	1
RPL31	0	0	0	0	0	0	0	0	0	0.555149	0.871463	0.829344	1	0.821373	0.942413	0.977168	1	0.984531	1
WIZ	3	4	0	0	0	1.144	0	0	0	0.800484	0.579525	0.829357	1	0.915619	0.942413	0.977168	1	0.984534	1
MBD1	0	2	0	0	0	1.25709	0	0	0	0.760177	0.597854	0.829381	1	0.895303	0.942413	0.977168	1	0.984538	1
GNRH2	0	0	0	0	0	0	0	0	0	0.570199	0.819716	0.829408	1	0.824893	0.942413	0.977168	1	0.984543	1
AXL	0	1	0	0	0	0.655252	0	0	0	0.654594	0.674852	0.829471	1	0.849195	0.942413	0.977168	1	0.984555	1
GADD45G	0	0	0	0	0	0	0	0	0	0.554869	0.873693	0.829515	1	0.821335	0.942413	0.977168	1	0.984563	1
EFCAB2	0	0	0	0	0	0	0	0	0	0.565665	0.833876	0.829527	1	0.823347	0.942413	0.977168	1	0.984565	1
PRPF40B	0	1	0	0	0	0.705299	0	0	0	0.715117	0.622187	0.829605	1	0.874502	0.942413	0.977168	1	0.98458	1
IL18	0	0	0	0	0	0	0	0	0	0.553693	0.879972	0.829673	1	0.821131	0.942413	0.977168	1	0.984593	1
USP25	0	1	0	0	0	0.78312	0	0	0	0.801657	0.57621	0.829674	1	0.916126	0.942413	0.977168	1	0.984593	1
WISP2	0	1	0	0	0	1.85921	0	0	0	0.577171	0.803574	0.829696	1	0.826463	0.942413	0.977168	1	0.984597	1
TRMT61B	0	1	0	0	0	1.78068	0	0	0	0.601674	0.752099	0.829725	1	0.829236	0.942413	0.977168	1	0.984602	1
ROMO1	0	0	0	0	0	0	0	0	0	0.565176	0.836392	0.829737	1	0.823338	0.942413	0.977168	1	0.984604	1
EXOSC9	0	1	0	0	0	1.70221	0	0	0	0.628092	0.711033	0.829739	1	0.839054	0.942413	0.977168	1	0.984605	1
PI4K2B	0	1	0	0	0	1.8065	0	0	0	0.593413	0.767846	0.829802	1	0.828117	0.942413	0.977168	1	0.984617	1
KPTN	2	1	0	0	0	1.79025	0	0	0	0.598442	0.758227	0.829828	1	0.828323	0.942413	0.977168	1	0.984621	1
RLN3	0	0	0	0	0	0	0	0	0	0.564006	0.84089	0.829879	1	0.823262	0.942413	0.977168	1	0.984631	1
SPATA24	0	0	0	0	0	0	0	0	0	0.564874	0.838136	0.829902	1	0.823302	0.942413	0.977168	1	0.984635	1
CPSF4L	0	0	0	0	0	0	0	0	0	0.562804	0.845289	0.829945	1	0.823262	0.942413	0.977168	1	0.984643	1
GPR124	1	3	0	0	0	1.27512	0	0	0	0.694604	0.642542	0.829949	1	0.865793	0.942413	0.977168	1	0.984644	1
RNF111	1	1	0	0	0	0.680786	0	0	0	0.685847	0.645664	0.829973	1	0.861951	0.942413	0.977168	1	0.984648	1
S100A16	0	0	0	0	0	0	0	0	0	0.549493	0.904271	0.830013	1	0.819745	0.942413	0.977168	1	0.984656	1
SASH1	1	2	0	0	0	0.814256	0	0	0	0.76962	0.590373	0.830046	1	0.89958	0.942413	0.977168	1	0.984662	1
KIAA0195	0	2	0	0	0	0.867537	0	0	0	0.841136	0.562961	0.830098	1	0.933505	0.942413	0.977168	1	0.984672	1
SPRYD7	0	0	0	0	0	0	0	0	0	0.564098	0.841761	0.830128	1	0.823262	0.942413	0.977168	1	0.984677	1
MRPL52	0	0	0	0	0	0	0	0	0	0.580551	0.795422	0.830143	1	0.826621	0.942413	0.977168	1	0.98468	1
EMC6	0	0	0	0	0	0	0	0	0	0.548432	0.912084	0.830162	1	0.819726	0.942413	0.977168	1	0.984684	1
ROR1	1	3	0	0	0	1.26639	0	0	0	0.702544	0.636659	0.830186	1	0.869183	0.942413	0.977168	1	0.984688	1
LTBP4	0	3	0	0	0	1.12373	0	0	0	0.847963	0.564	0.8302	1	0.93543	0.942413	0.977168	1	0.984691	1
NIPAL3	1	1	0	0	0	1.81816	0	0	0	0.589674	0.776806	0.830241	1	0.827884	0.942413	0.977168	1	0.984698	1
SSX7	0	0	0	0	0	0	0	0	0	0.557301	0.867647	0.830252	1	0.822491	0.942413	0.977168	1	0.9847	1
NMB	0	0	0	0	0	0	0	0	0	0.554787	0.878618	0.83026	1	0.821335	0.942413	0.977168	1	0.984702	1
NHLRC4	0	0	0	0	0	0	0	0	0	0.546559	0.926906	0.830317	1	0.819222	0.945899	0.977168	1	0.984712	1
VKORC1L1	0	0	0	0	0	0	0	0	0	0.552223	0.891626	0.830343	1	0.821131	0.942413	0.977168	1	0.984717	1
RABIF	0	0	0	0	0	0	0	0	0	0.558757	0.862321	0.830353	1	0.822893	0.942413	0.977168	1	0.984719	1
ORAOV1	0	0	0	0	0	0	0	0	0	0.566259	0.83608	0.830431	1	0.823347	0.942413	0.977168	1	0.984734	1
KANSL3	0	1	0	0	0	0.67358	0	0	0	0.677212	0.654283	0.830476	1	0.858425	0.942413	0.977168	1	0.984742	1
AHCYL2	0	1	0	0	0	1.68571	0	0	0	0.633911	0.705113	0.830512	1	0.841864	0.942413	0.977168	1	0.984749	1
FERD3L	0	0	0	0	0	0	0	0	0	0.553848	0.884668	0.830515	1	0.821131	0.942413	0.977168	1	0.984749	1
MITD1	0	0	0	0	0	0	0	0	0	0.563565	0.845522	0.830534	1	0.823262	0.942413	0.977168	1	0.984753	1
FKBP2	0	0	0	0	0	0	0	0	0	0.565868	0.838081	0.830592	1	0.823347	0.942413	0.977168	1	0.984764	1
UBE2W	0	0	0	0	0	0	0	0	0	0.571641	0.820531	0.830602	1	0.824969	0.942413	0.977168	1	0.984766	1
SFTA2	0	0	0	0	0	0	0	0	0	0.556315	0.874211	0.830656	1	0.82198	0.942413	0.977168	1	0.984775	1
KCNJ16	0	2	0	0	0	1.34508	0	0	0	0.695348	0.642845	0.830671	1	0.866204	0.942413	0.977168	1	0.984778	1
RAMP2	0	0	0	0	0	0	0	0	0	0.560129	0.85875	0.830681	1	0.823174	0.942413	0.977168	1	0.98478	1
FLYWCH1	0	2	0	0	0	1.43728	0	0	0	0.635091	0.704767	0.83074	1	0.842609	0.942413	0.977168	1	0.984791	1
PTS	0	0	0	0	0	0	0	0	0	0.564344	0.843977	0.830766	1	0.823262	0.942413	0.977168	1	0.984796	1
RAB40C	1	1	0	0	0	1.90003	0	0	0	0.565059	0.842811	0.830777	1	0.823338	0.942413	0.977168	1	0.984798	1
DESI1	0	0	0	0	0	0	0	0	0	0.566153	0.838299	0.830839	1	0.823347	0.942413	0.977168	1	0.98481	1
RNF17	0	2	0	0	0	1.26165	0	0	0	0.756627	0.602121	0.830872	1	0.89344	0.942413	0.977168	1	0.984816	1
C5orf48	0	0	0	0	0	0	0	0	0	0.564142	0.845872	0.831015	1	0.823262	0.942413	0.977168	1	0.984842	1
FAM122C	0	0	0	0	0	0	0	0	0	0.559743	0.862431	0.831084	1	0.823157	0.942413	0.977168	1	0.984855	1
NDUFC2-KCTD14	0	0	0	0	0	0	0	0	0	0.550522	0.906756	0.831087	1	0.82037	0.942413	0.977168	1	0.984855	1
PRR21	0	0	0	0	0	0	0	0	0	0.547532	0.927461	0.831101	1	0.819447	0.945927	0.977168	1	0.984858	1
CDHR4	0	2	0	0	0	1.38406	0	0	0	0.668978	0.667352	0.831115	1	0.855279	0.942413	0.977168	1	0.984861	1
C12orf10	0	1	0	0	0	1.64541	0	0	0	0.648546	0.688549	0.831129	1	0.846579	0.942413	0.977168	1	0.984863	1
HIST1H2BA	0	0	0	0	0	0	0	0	0	0.546909	0.932957	0.831134	1	0.819222	0.948639	0.977168	1	0.984864	1
ADAMTS14	0	3	0	0	0	1.16709	0	0	0	0.800602	0.581982	0.831147	1	0.915619	0.942413	0.977168	1	0.984867	1
ABCC10	0	3	0	0	0	1.05782	0	0	0	0.925765	0.548622	0.83115	1	0.969893	0.942413	0.977168	1	0.984867	1
IRGC	2	2	0	0	0	1.54744	0	0	0	0.571655	0.824553	0.83116	1	0.824969	0.942413	0.977168	1	0.984869	1
CCL27	0	0	0	0	0	0	0	0	0	0.562762	0.851657	0.831199	1	0.823262	0.942413	0.977168	1	0.984876	1
PROCA1	0	1	0	0	0	1.83582	0	0	0	0.584278	0.791882	0.8312	1	0.826621	0.942413	0.977168	1	0.984876	1
DGKI	1	1	0	0	0	0.771637	0	0	0	0.789376	0.583595	0.83121	1	0.910075	0.942413	0.977168	1	0.984878	1
MCPH1	2	1	0	0	0	0.653836	0	0	0	0.652578	0.680952	0.831234	1	0.847786	0.942413	0.977168	1	0.984882	1
ARTN	0	0	0	0	0	0	0	0	0	0.554714	0.885616	0.831294	1	0.821335	0.942413	0.977168	1	0.984894	1
KLHDC10	0	1	0	0	0	1.68678	0	0	0	0.633533	0.707575	0.831349	1	0.841848	0.942413	0.977168	1	0.984904	1
ZNF311	1	2	0	0	0	1.00766	0	0	0	0.991602	0.543626	0.831463	1	0.996198	0.942413	0.977168	1	0.984925	1
LAMTOR4	0	0	0	0	0	0	0	0	0	0.550547	0.910046	0.831501	1	0.82037	0.942413	0.977168	1	0.984932	1
FNDC8	0	1	0	0	0	1.87343	0	0	0	0.572927	0.822037	0.831529	1	0.825159	0.942413	0.977168	1	0.984937	1
SNX27	1	1	0	0	0	1.64424	0	0	0	0.648908	0.689058	0.831569	1	0.846808	0.942413	0.977168	1	0.984944	1
KCNK16	1	1	0	0	0	1.8722	0	0	0	0.573217	0.821572	0.831621	1	0.82526	0.942413	0.977168	1	0.984954	1
KLRG1	0	0	0	0	0	0	0	0	0	0.562193	0.856301	0.831696	1	0.823262	0.942413	0.977168	1	0.984968	1
PUM2	0	1	0	0	0	0.711091	0	0	0	0.721871	0.621195	0.831712	1	0.876343	0.942413	0.977168	1	0.984971	1
TP53I11	0	0	0	0	0	0	0	0	0	0.553911	0.892733	0.831744	1	0.821155	0.942413	0.977168	1	0.984977	1
SPOCD1	0	1	0	0	0	0.646215	0	0	0	0.643248	0.693119	0.831843	1	0.844132	0.942413	0.977168	1	0.984995	1
KIAA0408	0	2	0	0	0	1.33845	0	0	0	0.699973	0.641274	0.831847	1	0.867771	0.942413	0.977168	1	0.984996	1
EIF4EBP2	0	0	0	0	0	0	0	0	0	0.557345	0.877293	0.831911	1	0.822491	0.942413	0.977168	1	0.985007	1
BCAS4	0	0	0	0	0	0	0	0	0	0.563205	0.853953	0.831965	1	0.823262	0.942413	0.977168	1	0.985017	1
MORN4	0	0	0	0	0	0	0	0	0	0.563391	0.853499	0.832009	1	0.823262	0.942413	0.977168	1	0.985025	1
MR1	0	1	0	0	0	1.79114	0	0	0	0.598303	0.765107	0.832021	1	0.828323	0.942413	0.977168	1	0.985028	1
MIEN1	0	0	0	0	0	0	0	0	0	0.558016	0.875258	0.832064	1	0.822649	0.942413	0.977168	1	0.985036	1
C12orf79	0	0	0	0	0	0	0	0	0	0.558802	0.872277	0.832136	1	0.822895	0.942413	0.977168	1	0.985049	1
ARSJ	0	1	0	0	0	0.658092	0	0	0	0.658133	0.67683	0.832198	1	0.851005	0.942413	0.977168	1	0.98506	1
SLC4A2	2	3	0	0	0	0.933117	0	0	0	0.90683	0.551146	0.832209	1	0.962778	0.942413	0.977168	1	0.985062	1
RSG1	0	1	0	0	0	1.91706	0	0	0	0.560246	0.867793	0.832222	1	0.823181	0.942413	0.977168	1	0.985065	1
AAED1	0	0	0	0	0	0	0	0	0	0.560309	0.86663	0.832246	1	0.823181	0.942413	0.977168	1	0.985069	1
ZNF492	0	0	0	0	0	0	0	0	0	0.560996	0.863994	0.832268	1	0.823262	0.942413	0.977168	1	0.985073	1
NPB	0	0	0	0	0	0	0	0	0	0.549489	0.924969	0.832326	1	0.819745	0.944982	0.977168	1	0.985084	1
REM2	1	1	0	0	0	1.86398	0	0	0	0.575665	0.817647	0.832332	1	0.82637	0.942413	0.977168	1	0.985085	1
TSEN34	0	1	0	0	0	1.82142	0	0	0	0.588732	0.785842	0.832364	1	0.827233	0.942413	0.977168	1	0.985091	1
MED18	0	1	0	0	0	1.83885	0	0	0	0.58335	0.798236	0.832383	1	0.826621	0.942413	0.977168	1	0.985094	1
MAPK8	0	1	0	0	0	1.77177	0	0	0	0.604572	0.754578	0.832385	1	0.830359	0.942413	0.977168	1	0.985095	1
RUSC1	0	2	0	0	0	1.45409	0	0	0	0.624865	0.722748	0.832414	1	0.837673	0.942413	0.977168	1	0.9851	1
C19orf33	0	0	0	0	0	0	0	0	0	0.55748	0.880168	0.83247	1	0.822491	0.942413	0.977168	1	0.98511	1
COX5A	0	0	0	0	0	0	0	0	0	0.558151	0.877469	0.832524	1	0.822649	0.942413	0.977168	1	0.98512	1
TMEM138	0	0	0	0	0	0	0	0	0	0.561401	0.864365	0.832626	1	0.823262	0.942413	0.977168	1	0.985139	1
HPS5	0	2	0	0	0	1.29025	0	0	0	0.734847	0.617832	0.832636	1	0.882567	0.942413	0.977168	1	0.98514	1
MRPS22	0	1	0	0	0	1.70309	0	0	0	0.627784	0.718545	0.832652	1	0.838977	0.942413	0.977168	1	0.985143	1
PGP	0	1	0	0	0	1.90679	0	0	0	0.563185	0.858848	0.832679	1	0.823262	0.942413	0.977168	1	0.985148	1
COX5B	0	0	0	0	0	0	0	0	0	0.564013	0.854848	0.832713	1	0.823262	0.942413	0.977168	1	0.985155	1
C1QTNF9B	0	0	0	0	0	0	0	0	0	0.552742	0.906954	0.832756	1	0.821131	0.942413	0.977168	1	0.985162	1
GRSF1	0	1	0	0	0	1.65234	0	0	0	0.645987	0.695227	0.832784	1	0.845749	0.942413	0.977168	1	0.985168	1
PDCD5	0	0	0	0	0	0	0	0	0	0.563082	0.858822	0.832808	1	0.823262	0.942413	0.977168	1	0.985172	1
MUSTN1	0	0	0	0	0	0	0	0	0	0.559903	0.871886	0.832864	1	0.823174	0.942413	0.977168	1	0.985182	1
C4orf36	0	0	0	0	0	0	0	0	0	0.557177	0.884202	0.832877	1	0.822433	0.942413	0.977168	1	0.985185	1
SLC45A3	0	2	0	0	0	1.48749	0	0	0	0.605207	0.755608	0.832928	1	0.830636	0.942413	0.977168	1	0.985194	1
IFITM1	0	0	0	0	0	0	0	0	0	0.553339	0.905052	0.832962	1	0.821131	0.942413	0.977168	1	0.9852	1
ITGAM	0	1	0	0	0	0.680369	0	0	0	0.685456	0.651734	0.83298	1	0.861916	0.942413	0.977168	1	0.985203	1
EIF4E	0	0	0	0	0	0	0	0	0	0.576024	0.818222	0.833049	1	0.82637	0.942413	0.977168	1	0.985216	1
PPIL3	0	0	0	0	0	0	0	0	0	0.566502	0.847985	0.833115	1	0.823347	0.942413	0.977168	1	0.985228	1
UBAP2L	0	2	0	0	0	1.25633	0	0	0	0.760773	0.603473	0.833131	1	0.895525	0.942413	0.977168	1	0.985231	1
OOSP2	0	0	0	0	0	0	0	0	0	0.557654	0.884201	0.833224	1	0.822491	0.942413	0.977168	1	0.985248	1
HINT1	0	0	0	0	0	0	0	0	0	0.560384	0.872609	0.833334	1	0.823222	0.942413	0.977168	1	0.985268	1
DPPA5	0	0	0	0	0	0	0	0	0	0.559392	0.877929	0.833497	1	0.823014	0.942413	0.977168	1	0.985298	1
VMA21	0	0	0	0	0	0	0	0	0	0.565253	0.854691	0.833563	1	0.823338	0.942413	0.977168	1	0.98531	1
SOGA2	1	4	0	0	0	1.04161	0	0	0	0.93829	0.550357	0.833603	1	0.975519	0.942413	0.977168	1	0.985317	1
SPATA21	0	1	0	0	0	1.84338	0	0	0	0.581965	0.80617	0.833622	1	0.826621	0.942413	0.977168	1	0.985321	1
LCE3E	0	0	0	0	0	0	0	0	0	0.559187	0.879791	0.833647	1	0.823014	0.942413	0.977168	1	0.985325	1
ZC3H4	1	2	0	0	0	0.861587	0	0	0	0.833276	0.570497	0.833673	1	0.93062	0.942413	0.977168	1	0.98533	1
RNF32	1	1	0	0	0	1.73531	0	0	0	0.616624	0.737865	0.833691	1	0.834113	0.942413	0.977168	1	0.985333	1
ZNF439	1	1	0	0	0	0.696476	0	0	0	0.704625	0.637277	0.833696	1	0.870387	0.942413	0.977168	1	0.985334	1
RNF11	0	0	0	0	0	0	0	0	0	0.563598	0.861648	0.833701	1	0.823262	0.942413	0.977168	1	0.985335	1
MAPK8IP2	1	2	0	0	0	1.46364	0	0	0	0.619001	0.734847	0.833733	1	0.835186	0.942413	0.977168	1	0.985341	1
PRAME	3	2	0	0	0	1.40392	0	0	0	0.655625	0.686842	0.83381	1	0.849899	0.942413	0.977168	1	0.985355	1
NDP	0	0	0	0	0	0	0	0	0	0.564295	0.860471	0.83398	1	0.823262	0.942413	0.977168	1	0.985386	1
ATAT1	0	1	0	0	0	0.89709	0	0	0	0.913078	0.552943	0.834005	1	0.96568	0.942413	0.977168	1	0.98539	1
CYTL1	0	0	0	0	0	0	0	0	0	0.564719	0.859196	0.834043	1	0.823302	0.942413	0.977168	1	0.985397	1
SLC9A5	1	1	0	0	0	0.680314	0	0	0	0.685278	0.654048	0.834066	1	0.861916	0.942413	0.977168	1	0.985401	1
SRFBP1	0	1	0	0	0	1.72564	0	0	0	0.619986	0.733653	0.834077	1	0.83562	0.942413	0.977168	1	0.985403	1
TTC17	0	2	0	0	0	1.22817	0	0	0	0.783207	0.593702	0.834085	1	0.90712	0.942413	0.977168	1	0.985405	1
DNASE2	0	1	0	0	0	1.826	0	0	0	0.58731	0.795086	0.834118	1	0.827007	0.942413	0.977168	1	0.985411	1
UBAP2	0	2	0	0	0	1.23275	0	0	0	0.7795	0.595583	0.834167	1	0.905423	0.942413	0.977168	1	0.985419	1
LRPAP1	0	1	0	0	0	1.83496	0	0	0	0.584544	0.801878	0.834182	1	0.826621	0.942413	0.977168	1	0.985422	1
ACP6	0	1	0	0	0	1.75796	0	0	0	0.609115	0.751738	0.834186	1	0.831451	0.942413	0.977168	1	0.985423	1
LRCH4	0	1	0	0	0	0.690631	0	0	0	0.697782	0.643692	0.834246	1	0.867112	0.942413	0.977168	1	0.985434	1
TSHZ3	4	4	0	0	0	1.25782	0	0	0	0.670341	0.673186	0.83436	1	0.855606	0.942413	0.977168	1	0.985455	1
CEMP1	0	1	0	0	0	1.83998	0	0	0	0.583003	0.806348	0.834365	1	0.826621	0.942413	0.977168	1	0.985455	1
FEV	0	0	0	0	0	0	0	0	0	0.555976	0.901081	0.834392	1	0.821949	0.942413	0.977168	1	0.98546	1
SETD7	0	1	0	0	0	1.81353	0	0	0	0.591199	0.787263	0.834393	1	0.827954	0.942413	0.977168	1	0.98546	1
GAPDH	0	1	0	0	0	1.85532	0	0	0	0.578343	0.818862	0.834453	1	0.826621	0.942413	0.977168	1	0.985471	1
FAM89A	0	0	0	0	0	0	0	0	0	0.562364	0.87131	0.834535	1	0.823262	0.942413	0.977168	1	0.985486	1
ANXA13	0	1	0	0	0	1.71374	0	0	0	0.62408	0.728809	0.8346	1	0.837465	0.942413	0.977168	1	0.985498	1
ABHD3	0	1	0	0	0	1.76226	0	0	0	0.607692	0.755433	0.834603	1	0.831197	0.942413	0.977168	1	0.985499	1
TTC9	0	0	0	0	0	0	0	0	0	0.566695	0.854849	0.834614	1	0.823381	0.942413	0.977168	1	0.9855	1
EIF5A2	0	0	0	0	0	0	0	0	0	0.561372	0.876184	0.83464	1	0.823262	0.942413	0.977168	1	0.985505	1
CLEC2B	0	0	0	0	0	0	0	0	0	0.57423	0.830448	0.834716	1	0.825765	0.942413	0.977168	1	0.985519	1
CSNK1G1	0	1	0	0	0	1.56231	0	0	0	0.680699	0.662726	0.834752	1	0.859681	0.942413	0.977168	1	0.985525	1
BTBD11	0	1	0	0	0	0.665022	0	0	0	0.666716	0.673231	0.834777	1	0.853999	0.942413	0.977168	1	0.98553	1
CNIH4	0	0	0	0	0	0	0	0	0	0.572355	0.836539	0.834786	1	0.825087	0.942413	0.977168	1	0.985532	1
SLU7	0	1	0	0	0	1.64049	0	0	0	0.650371	0.694515	0.834792	1	0.847257	0.942413	0.977168	1	0.985533	1
PCSK6	3	2	0	0	0	1.21562	0	0	0	0.793195	0.590156	0.834796	1	0.912405	0.942413	0.977168	1	0.985533	1
PSENEN	0	0	0	0	0	0	0	0	0	0.572088	0.837434	0.834797	1	0.825023	0.942413	0.977168	1	0.985534	1
CMTM6	0	0	0	0	0	0	0	0	0	0.560041	0.883258	0.834809	1	0.823174	0.942413	0.977168	1	0.985536	1
IL5	0	0	0	0	0	0	0	0	0	0.564272	0.865156	0.83482	1	0.823262	0.942413	0.977168	1	0.985538	1
AC040977.1	0	0	0	0	0	0	0	0	0	0.55929	0.886924	0.834823	1	0.823014	0.942413	0.977168	1	0.985538	1
IL2	0	0	0	0	0	0	0	0	0	0.563519	0.868226	0.834827	1	0.823262	0.942413	0.977168	1	0.985539	1
EIF1AD	0	0	0	0	0	0	0	0	0	0.564251	0.865353	0.834839	1	0.823262	0.942413	0.977168	1	0.985541	1
SLURP1	0	0	0	0	0	0	0	0	0	0.562516	0.872598	0.834863	1	0.823262	0.942413	0.977168	1	0.985545	1
RP11-192H23.4	0	0	0	0	0	0	0	0	0	0.567106	0.854894	0.834912	1	0.823447	0.942413	0.977168	1	0.985554	1
CCDC121	1	1	0	0	0	1.74329	0	0	0	0.613934	0.745728	0.834973	1	0.833674	0.942413	0.977168	1	0.985565	1
DR1	1	0	0	0	0	0	0	0	0	0.561506	0.877763	0.834993	1	0.823262	0.942413	0.977168	1	0.985569	1
NANOGNB	0	0	0	0	0	0	0	0	0	0.575402	0.82897	0.835181	1	0.826256	0.942413	0.977168	1	0.985603	1
CLEC4G	0	0	0	0	0	0	0	0	0	0.565474	0.862465	0.835186	1	0.823338	0.942413	0.977168	1	0.985604	1
RPRM	0	0	0	0	0	0	0	0	0	0.553098	0.927069	0.835212	1	0.821131	0.945903	0.977168	1	0.985608	1
OR10C1	0	2	0	0	0	1.5462	0	0	0	0.572645	0.839263	0.835221	1	0.825159	0.942413	0.977168	1	0.98561	1
GSE1	2	2	0	0	0	0.771826	0	0	0	0.709553	0.635879	0.835285	1	0.872326	0.942413	0.977168	1	0.985621	1
SSNA1	0	0	0	0	0	0	0	0	0	0.560851	0.88267	0.835302	1	0.823262	0.942413	0.977168	1	0.985625	1
SCD5	0	1	0	0	0	1.84772	0	0	0	0.580644	0.816042	0.835303	1	0.826621	0.942413	0.977168	1	0.985625	1
KCNA2	1	1	0	0	0	0.667106	0	0	0	0.669163	0.671889	0.835311	1	0.855289	0.942413	0.977168	1	0.985626	1
HIST1H2AC	0	1	0	0	0	1.90391	0	0	0	0.564014	0.870176	0.835344	1	0.823262	0.942413	0.977168	1	0.985632	1
NCKIPSD	0	2	0	0	0	1.30208	0	0	0	0.726078	0.628244	0.835354	1	0.877751	0.942413	0.977168	1	0.985634	1
RPS19BP1	0	0	0	0	0	0	0	0	0	0.570867	0.844344	0.835425	1	0.824907	0.942413	0.977168	1	0.985647	1
FAM24A	0	0	0	0	0	0	0	0	0	0.554454	0.919338	0.835433	1	0.821335	0.942738	0.977168	1	0.985648	1
ANAPC16	0	0	0	0	0	0	0	0	0	0.56148	0.880909	0.835479	1	0.823262	0.942413	0.977168	1	0.985656	1
ERCC6-PGBD3	0	3	0	0	0	1.14434	0	0	0	0.825086	0.579008	0.835508	1	0.926983	0.942413	0.977168	1	0.985662	1
PGBD3	0	3	0	0	0	1.14434	0	0	0	0.825086	0.579008	0.835508	1	0.926983	0.942413	0.977168	1	0.985662	1
S100A7	0	0	0	0	0	0	0	0	0	0.554958	0.916931	0.835545	1	0.821335	0.942477	0.977168	1	0.985668	1
GLI4	0	1	0	0	0	1.85366	0	0	0	0.578844	0.822092	0.835589	1	0.826621	0.942413	0.977168	1	0.985676	1
GMNN	0	0	0	0	0	0	0	0	0	0.561335	0.882293	0.835592	1	0.823262	0.942413	0.977168	1	0.985677	1
S100Z	0	0	0	0	0	0	0	0	0	0.561314	0.882404	0.835594	1	0.823262	0.942413	0.977168	1	0.985677	1
UBE2D1	0	0	0	0	0	0	0	0	0	0.570752	0.845938	0.835675	1	0.824907	0.942413	0.977168	1	0.985692	1
TPRG1	0	1	0	0	0	1.84447	0	0	0	0.581631	0.814967	0.835694	1	0.826621	0.942413	0.977168	1	0.985695	1
ZNF563	0	1	0	0	0	0.742459	0	0	0	0.757563	0.606124	0.83571	1	0.893984	0.942413	0.977168	1	0.985698	1
C1orf233	1	0	0	0	0	0	0	0	0	0.554178	0.924112	0.835721	1	0.821335	0.944717	0.977168	1	0.9857	1
PPP2CB	0	1	0	0	0	1.78655	0	0	0	0.599779	0.773676	0.835723	1	0.828843	0.942413	0.977168	1	0.9857	1
SLX4	3	4	0	0	0	1.08481	0	0	0	0.877581	0.564056	0.835806	1	0.950189	0.942413	0.977168	1	0.985715	1
KRTAP3-3	0	0	0	0	0	0	0	0	0	0.562551	0.878253	0.835824	1	0.823262	0.942413	0.977168	1	0.985718	1
GK	0	1	0	0	0	1.70722	0	0	0	0.626343	0.72863	0.835837	1	0.838401	0.942413	0.977168	1	0.985721	1
FABP9	0	0	0	0	0	0	0	0	0	0.561469	0.883293	0.835844	1	0.823262	0.942413	0.977168	1	0.985722	1
DNAJC7	0	1	0	0	0	1.68223	0	0	0	0.635151	0.716243	0.835868	1	0.842609	0.942413	0.977168	1	0.985726	1
CMTM8	0	0	0	0	0	0	0	0	0	0.560031	0.891845	0.83608	1	0.823174	0.942413	0.977168	1	0.985764	1
NDUFC2	0	0	0	0	0	0	0	0	0	0.557427	0.906406	0.83613	1	0.822491	0.942413	0.977168	1	0.985773	1
PDE7A	0	1	0	0	0	1.73326	0	0	0	0.617395	0.743261	0.836133	1	0.834339	0.942413	0.977168	1	0.985774	1
RPL15	0	0	0	0	0	0	0	0	0	0.570522	0.84912	0.836165	1	0.824907	0.942413	0.977168	1	0.985779	1
BLOC1S6	0	0	0	0	0	0	0	0	0	0.584047	0.809865	0.836352	1	0.826621	0.942413	0.977168	1	0.985813	1
SYCN	1	0	0	0	0	0	0	0	0	0.560223	0.892955	0.836377	1	0.823181	0.942413	0.977168	1	0.985817	1
OVOL1	1	1	0	0	0	1.83649	0	0	0	0.583997	0.811524	0.836399	1	0.826621	0.942413	0.977168	1	0.985821	1
PMCH	0	0	0	0	0	0	0	0	0	0.569996	0.852147	0.836404	1	0.824804	0.942413	0.977168	1	0.985822	1
RNASEK	0	0	0	0	0	0	0	0	0	0.562213	0.883866	0.836468	1	0.823262	0.942413	0.977168	1	0.985834	1
TAF3	0	2	0	0	0	1.32082	0	0	0	0.712468	0.640117	0.836541	1	0.873496	0.942413	0.977168	1	0.985847	1
CTB-186H2.3	1	0	0	0	0	0	0	0	0	0.566133	0.867416	0.836543	1	0.823347	0.942413	0.977168	1	0.985847	1
TBC1D10B	0	1	0	0	0	0.681356	0	0	0	0.686649	0.657803	0.836626	1	0.862161	0.942413	0.977168	1	0.985862	1
HIST1H2BH	0	1	0	0	0	1.88755	0	0	0	0.568767	0.858873	0.836637	1	0.824087	0.942413	0.977168	1	0.985864	1
S100A7A	0	0	0	0	0	0	0	0	0	0.557036	0.913194	0.836652	1	0.822418	0.942413	0.977168	1	0.985866	1
ZSCAN20	1	3	0	0	0	1.17283	0	0	0	0.794392	0.592909	0.836672	1	0.913069	0.942413	0.977168	1	0.98587	1
ENTPD4	0	1	0	0	0	0.814637	0	0	0	0.834208	0.574941	0.836695	1	0.930686	0.942413	0.977168	1	0.985874	1
C5orf49	0	0	0	0	0	0	0	0	0	0.556089	0.920041	0.836711	1	0.821963	0.943151	0.977168	1	0.985877	1
CTD-2510F5.6	0	0	0	0	0	0	0	0	0	0.563228	0.881139	0.83677	1	0.823262	0.942413	0.977168	1	0.985887	1
RBM15B	0	2	0	0	0	0.792725	0	0	0	0.739722	0.617946	0.836889	1	0.885595	0.942413	0.977168	1	0.985909	1
ZNF571	0	2	0	0	0	1.42073	0	0	0	0.645375	0.706254	0.837007	1	0.845613	0.942413	0.977168	1	0.98593	1
LRRC66	3	3	0	0	0	1.28784	0	0	0	0.682812	0.666169	0.837012	1	0.860637	0.942413	0.977168	1	0.985931	1
CHKB	0	1	0	0	0	1.6811	0	0	0	0.635557	0.718591	0.837054	1	0.842744	0.942413	0.977168	1	0.985938	1
TTC39B	0	1	0	0	0	1.65826	0	0	0	0.643814	0.707768	0.837081	1	0.844445	0.942413	0.977168	1	0.985943	1
C21orf128	0	0	0	0	0	0	0	0	0	0.563783	0.880625	0.837086	1	0.823262	0.942413	0.977168	1	0.985944	1
RBM39	0	1	0	0	0	1.49693	0	0	0	0.708057	0.643991	0.837144	1	0.871996	0.942413	0.977168	1	0.985954	1
COMMD7	0	0	0	0	0	0	0	0	0	0.58053	0.822564	0.837162	1	0.826621	0.942413	0.977168	1	0.985957	1
CLASRP	0	1	0	0	0	0.705088	0	0	0	0.71487	0.635894	0.837201	1	0.874427	0.942413	0.977168	1	0.985964	1
ZNF433	0	2	0	0	0	1.18381	0	0	0	0.820326	0.582923	0.837207	1	0.924554	0.942413	0.977168	1	0.985965	1
DFNB31	0	1	0	0	0	0.636414	0	0	0	0.630797	0.722527	0.837214	1	0.840618	0.942413	0.977168	1	0.985966	1
COMMD8	0	0	0	0	0	0	0	0	0	0.580662	0.82268	0.837279	1	0.826621	0.942413	0.977168	1	0.985978	1
KBTBD4	2	2	0	0	0	1.41936	0	0	0	0.64594	0.706169	0.837314	1	0.845749	0.942413	0.977168	1	0.985984	1
C2orf15	0	0	0	0	0	0	0	0	0	0.568585	0.862167	0.837329	1	0.823888	0.942413	0.977168	1	0.985987	1
SCLT1	0	1	0	0	0	1.61283	0	0	0	0.660823	0.688202	0.837336	1	0.851869	0.942413	0.977168	1	0.985988	1
EMP3	0	0	0	0	0	0	0	0	0	0.575339	0.83892	0.837364	1	0.826256	0.942413	0.977168	1	0.985993	1
CKLF	0	0	0	0	0	0	0	0	0	0.564192	0.880726	0.837394	1	0.823262	0.942413	0.977168	1	0.985998	1
PATE1	0	0	0	0	0	0	0	0	0	0.568057	0.864645	0.837409	1	0.82382	0.942413	0.977168	1	0.986001	1
RP1-66C13.4	0	0	0	0	0	0	0	0	0	0.568386	0.86337	0.837409	1	0.823835	0.942413	0.977168	1	0.986001	1
LTA	0	1	0	0	0	1.85386	0	0	0	0.578784	0.830036	0.837445	1	0.826621	0.942413	0.977168	1	0.986007	1
TRAIP	0	1	0	0	0	1.67118	0	0	0	0.639119	0.714834	0.837486	1	0.843648	0.942413	0.977168	1	0.986015	1
PTPRU	2	3	0	0	0	1.01206	0	0	0	0.984018	0.552015	0.837592	1	0.993844	0.942413	0.977168	1	0.986034	1
C10orf90	1	1	0	0	0	0.652428	0	0	0	0.650935	0.697092	0.837628	1	0.847522	0.942413	0.977168	1	0.98604	1
PAEP	0	0	0	0	0	0	0	0	0	0.56314	0.88725	0.837647	1	0.823262	0.942413	0.977168	1	0.986043	1
RP11-1055B8.7	5	5	0	0	0	0.983128	0	0	0	0.971127	0.552124	0.837653	1	0.989429	0.942413	0.977168	1	0.986044	1
EPHA8	2	3	0	0	0	1.2135	0	0	0	0.752741	0.61562	0.837654	1	0.891762	0.942413	0.977168	1	0.986044	1
CASP9	0	1	0	0	0	1.8011	0	0	0	0.595123	0.789879	0.837699	1	0.828117	0.942413	0.977168	1	0.986053	1
ARHGEF2	1	2	0	0	0	1.1067	0	0	0	0.890314	0.563535	0.837714	1	0.955456	0.942413	0.977168	1	0.986055	1
LIN54	0	1	0	0	0	0.708201	0	0	0	0.718507	0.634234	0.837751	1	0.876063	0.942413	0.977168	1	0.986062	1
KIF3B	0	1	0	0	0	0.712478	0	0	0	0.723481	0.630735	0.837768	1	0.877095	0.942413	0.977168	1	0.986065	1
NOTCH2NL	0	0	0	0	0	0	0	0	0	0.561813	0.894853	0.837792	1	0.823262	0.942413	0.977168	1	0.986069	1
HOXA3	0	1	0	0	0	1.83409	0	0	0	0.58481	0.815191	0.837879	1	0.826621	0.942413	0.977168	1	0.986084	1
AC110615.1	0	0	0	0	0	0	0	0	0	0.560268	0.904266	0.837928	1	0.823181	0.942413	0.977168	1	0.986093	1
PHF5A	0	0	0	0	0	0	0	0	0	0.569781	0.861046	0.837961	1	0.824714	0.942413	0.977168	1	0.986099	1
ANKFN1	0	2	0	0	0	1.35451	0	0	0	0.688848	0.662265	0.837984	1	0.86301	0.942413	0.977168	1	0.986103	1
FERMT3	1	1	0	0	0	0.682647	0	0	0	0.688095	0.659254	0.837995	1	0.862606	0.942413	0.977168	1	0.986105	1
C11orf45	0	0	0	0	0	0	0	0	0	0.561144	0.900258	0.838043	1	0.823262	0.942413	0.977168	1	0.986113	1
SMARCC2	1	2	0	0	0	1.06083	0	0	0	0.935565	0.55657	0.838131	1	0.974559	0.942413	0.977168	1	0.986129	1
NCMAP	0	0	0	0	0	0	0	0	0	0.567538	0.870829	0.838135	1	0.823766	0.942413	0.977168	1	0.98613	1
TCN2	1	1	0	0	0	1.72111	0	0	0	0.621469	0.742131	0.838135	1	0.836519	0.942413	0.977168	1	0.98613	1
C5orf63	0	0	0	0	0	0	0	0	0	0.564465	0.884645	0.838201	1	0.823262	0.942413	0.977168	1	0.986141	1
FXYD6-FXYD2	0	0	0	0	0	0	0	0	0	0.575886	0.84108	0.838206	1	0.82637	0.942413	0.977168	1	0.986142	1
GHRH	0	0	0	0	0	0	0	0	0	0.57101	0.857789	0.838208	1	0.824969	0.942413	0.977168	1	0.986143	1
ALG1	0	1	0	0	0	1.74824	0	0	0	0.612347	0.757719	0.83823	1	0.832847	0.942413	0.977168	1	0.986146	1
SMIM23	0	0	0	0	0	0	0	0	0	0.574576	0.845694	0.838277	1	0.82589	0.942413	0.977168	1	0.986155	1
NUTM2D	1	0	0	0	0	0	0	0	0	0.559745	0.910219	0.838279	1	0.823157	0.942413	0.977168	1	0.986155	1
SMC4	0	1	0	0	0	0.709655	0	0	0	0.720202	0.634027	0.838311	1	0.876343	0.942413	0.977168	1	0.986161	1
CXCL1	0	0	0	0	0	0	0	0	0	0.568193	0.869406	0.838351	1	0.823835	0.942413	0.977168	1	0.986168	1
HEXA	0	1	0	0	0	1.71356	0	0	0	0.624142	0.738562	0.838359	1	0.837465	0.942413	0.977168	1	0.986169	1
HLA-DQA1	0	0	0	0	0	0	0	0	0	0.561961	0.898666	0.838421	1	0.823262	0.942413	0.977168	1	0.98618	1
C2orf66	0	0	0	0	0	0	0	0	0	0.558731	0.918788	0.83851	1	0.822893	0.942638	0.977168	1	0.986196	1
HEATR2	1	1	0	0	0	0.667898	0	0	0	0.670137	0.677666	0.83853	1	0.855464	0.942413	0.977168	1	0.986199	1
FDX1L	0	0	0	0	0	0	0	0	0	0.565411	0.882932	0.838611	1	0.823338	0.942413	0.977168	1	0.986214	1
USP40	2	2	0	0	0	1.17197	0	0	0	0.830445	0.581349	0.838636	1	0.929208	0.942413	0.977168	1	0.986218	1
PDE11A	2	1	0	0	0	0.701848	0	0	0	0.710869	0.641643	0.838652	1	0.872764	0.942413	0.977168	1	0.986221	1
SSRP1	2	2	0	0	0	1.31522	0	0	0	0.71625	0.641116	0.838709	1	0.874636	0.942413	0.977168	1	0.986231	1
CYP27C1	0	1	0	0	0	1.7902	0	0	0	0.598605	0.785815	0.838723	1	0.828343	0.942413	0.977168	1	0.986233	1
PLEKHM1	0	2	0	0	0	1.43055	0	0	0	0.639241	0.718526	0.838819	1	0.843648	0.942413	0.977168	1	0.98625	1
KIAA1324L	1	1	0	0	0	0.696642	0	0	0	0.704821	0.646666	0.838825	1	0.870569	0.942413	0.977168	1	0.986251	1
PIM1	0	1	0	0	0	1.76676	0	0	0	0.606213	0.770803	0.838829	1	0.830929	0.942413	0.977168	1	0.986252	1
GAB1	0	1	0	0	0	0.71647	0	0	0	0.728098	0.629555	0.838895	1	0.87882	0.942413	0.977168	1	0.986264	1
CPLX4	0	0	0	0	0	0	0	0	0	0.566443	0.880507	0.838963	1	0.823347	0.942413	0.977168	1	0.986275	1
GNB2L1	1	1	0	0	0	1.6812	0	0	0	0.635449	0.723556	0.839011	1	0.842744	0.942413	0.977168	1	0.986284	1
TRAPPC1	0	0	0	0	0	0	0	0	0	0.570983	0.862176	0.839012	1	0.824969	0.942413	0.977168	1	0.986284	1
CCDC80	2	3	0	0	0	1.23047	0	0	0	0.736137	0.628204	0.839032	1	0.883271	0.942413	0.977168	1	0.986288	1
AMDHD2	1	2	0	0	0	1.42886	0	0	0	0.640143	0.717951	0.839099	1	0.843746	0.942413	0.977168	1	0.986299	1
TMEM216	0	0	0	0	0	0	0	0	0	0.565742	0.884833	0.83914	1	0.823347	0.942413	0.977168	1	0.986307	1
RAB31	0	0	0	0	0	0	0	0	0	0.571326	0.862115	0.839241	1	0.824969	0.942413	0.977168	1	0.986324	1
SAMD4B	2	1	0	0	0	0.660987	0	0	0	0.661489	0.688572	0.839254	1	0.852008	0.942413	0.977168	1	0.986326	1
DDB2	0	1	0	0	0	1.68453	0	0	0	0.634334	0.725771	0.839255	1	0.842108	0.942413	0.977168	1	0.986327	1
CDH16	0	1	0	0	0	0.687086	0	0	0	0.693542	0.656878	0.839257	1	0.864985	0.942413	0.977168	1	0.986327	1
UCN	0	0	0	0	0	0	0	0	0	0.55765	0.934757	0.839263	1	0.822491	0.949794	0.977168	1	0.986328	1
KRTAP9-4	1	0	0	0	0	0	0	0	0	0.564471	0.891866	0.839277	1	0.823262	0.942413	0.977168	1	0.98633	1
NHLH1	0	0	0	0	0	0	0	0	0	0.558045	0.932207	0.839328	1	0.822649	0.948234	0.977168	1	0.986339	1
ECH1	0	1	0	0	0	1.77488	0	0	0	0.603557	0.777805	0.839398	1	0.830067	0.942413	0.977168	1	0.986352	1
NID1	2	3	0	0	0	1.0458	0	0	0	0.940627	0.557804	0.839411	1	0.976815	0.942413	0.977168	1	0.986354	1
LMX1A	0	1	0	0	0	1.71306	0	0	0	0.624317	0.741175	0.839435	1	0.837497	0.942413	0.977168	1	0.986358	1
CUEDC1	0	1	0	0	0	1.81794	0	0	0	0.589818	0.808442	0.839436	1	0.827884	0.942413	0.977168	1	0.986358	1
C1orf95	0	0	0	0	0	0	0	0	0	0.5628	0.901934	0.839457	1	0.823262	0.942413	0.977168	1	0.986362	1
TNFAIP8L3	0	1	0	0	0	1.87947	0	0	0	0.57114	0.865093	0.839468	1	0.824969	0.942413	0.977168	1	0.986364	1
CCDC141	0	2	0	0	0	1.20668	0	0	0	0.800909	0.594133	0.839516	1	0.915835	0.942413	0.977168	1	0.986372	1
MMP8	0	1	0	0	0	1.6901	0	0	0	0.632354	0.729328	0.839538	1	0.84155	0.942413	0.977168	1	0.986376	1
FABP4	0	0	0	0	0	0	0	0	0	0.571657	0.862494	0.839542	1	0.824969	0.942413	0.977168	1	0.986377	1
PLD2	1	2	0	0	0	1.25349	0	0	0	0.762884	0.612788	0.839633	1	0.896529	0.942413	0.977168	1	0.986393	1
C10orf118	3	1	0	0	0	0.789879	0	0	0	0.808571	0.58858	0.839653	1	0.919571	0.942413	0.977168	1	0.986396	1
MAMLD1	0	2	0	0	0	1.42765	0	0	0	0.641047	0.71822	0.839688	1	0.844089	0.942413	0.977168	1	0.986402	1
FZD4	2	1	0	0	0	0.625755	0	0	0	0.61681	0.751311	0.83969	1	0.834207	0.942413	0.977168	1	0.986403	1
LSM1	0	0	0	0	0	0	0	0	0	0.588778	0.810907	0.839753	1	0.827233	0.942413	0.977168	1	0.986414	1
RAB28	0	0	0	0	0	0	0	0	0	0.575738	0.849374	0.839833	1	0.82637	0.942413	0.977168	1	0.986428	1
CLC	0	0	0	0	0	0	0	0	0	0.572865	0.859559	0.839837	1	0.825159	0.942413	0.977168	1	0.986428	1
EFCAB3	0	1	0	0	0	1.6585	0	0	0	0.643727	0.714457	0.83985	1	0.84439	0.942413	0.977168	1	0.986431	1
FCGR2B	0	0	0	0	0	0	0	0	0	0.56772	0.880455	0.839861	1	0.823818	0.942413	0.977168	1	0.986433	1
YJEFN3	0	1	0	0	0	1.84887	0	0	0	0.580294	0.836129	0.839866	1	0.826621	0.942413	0.977168	1	0.986433	1
GLYATL3	0	1	0	0	0	1.77164	0	0	0	0.604615	0.777352	0.839918	1	0.830359	0.942413	0.977168	1	0.986443	1
HAUS2	0	0	0	0	0	0	0	0	0	0.568481	0.877669	0.839949	1	0.823863	0.942413	0.977168	1	0.986448	1
CTSW	0	1	0	0	0	1.70927	0	0	0	0.625631	0.740571	0.839974	1	0.838124	0.942413	0.977168	1	0.986452	1
GTPBP2	0	1	0	0	0	0.743775	0	0	0	0.759028	0.612433	0.840027	1	0.894814	0.942413	0.977168	1	0.986462	1
C1orf194	0	0	0	0	0	0	0	0	0	0.571918	0.864158	0.840029	1	0.824969	0.942413	0.977168	1	0.986462	1
UBL7	2	1	0	0	0	1.79592	0	0	0	0.596628	0.794568	0.84004	1	0.828117	0.942413	0.977168	1	0.986464	1
ZFP3	1	2	0	0	0	1.3817	0	0	0	0.670388	0.684441	0.840106	1	0.855606	0.942413	0.977168	1	0.986475	1
LIFR	1	2	0	0	0	1.19058	0	0	0	0.814423	0.589619	0.840205	1	0.921823	0.942413	0.977168	1	0.986493	1
PFDN5	0	0	0	0	0	0	0	0	0	0.574021	0.857415	0.840232	1	0.825765	0.942413	0.977168	1	0.986497	1
PCDHA5	0	3	0	0	0	1.30615	0	0	0	0.667419	0.688447	0.84027	1	0.854322	0.942413	0.977168	1	0.986504	1
SLC26A9	0	1	0	0	0	0.673548	0	0	0	0.677173	0.674161	0.840272	1	0.858425	0.942413	0.977168	1	0.986504	1
BTBD1	0	1	0	0	0	1.60213	0	0	0	0.664943	0.690136	0.840309	1	0.852918	0.942413	0.977168	1	0.986511	1
GDAP1L1	0	1	0	0	0	1.8401	0	0	0	0.582967	0.830244	0.840323	1	0.826621	0.942413	0.977168	1	0.986513	1
SLC39A13	0	1	0	0	0	1.78138	0	0	0	0.601446	0.785232	0.840349	1	0.829164	0.942413	0.977168	1	0.986518	1
ARL6	0	0	0	0	0	0	0	0	0	0.578602	0.84266	0.840403	1	0.826621	0.942413	0.977168	1	0.986527	1
LRRC16A	0	2	0	0	0	1.10382	0	0	0	0.893126	0.566724	0.840407	1	0.956131	0.942413	0.977168	1	0.986528	1
NDUFB2	1	0	0	0	0	0	0	0	0	0.566747	0.888773	0.840449	1	0.823381	0.942413	0.977168	1	0.986535	1
LRRTM3	0	2	0	0	0	1.40089	0	0	0	0.658	0.698975	0.840485	1	0.851001	0.942413	0.977168	1	0.986541	1
MED21	0	0	0	0	0	0	0	0	0	0.578528	0.843348	0.840498	1	0.826621	0.942413	0.977168	1	0.986543	1
SPEF1	0	0	0	0	0	0	0	0	0	0.570096	0.874141	0.840502	1	0.824807	0.942413	0.977168	1	0.986544	1
VCL	1	2	0	0	0	1.13615	0	0	0	0.862685	0.57424	0.840577	1	0.942665	0.942413	0.977168	1	0.986557	1
APOBEC3H	0	0	0	0	0	0	0	0	0	0.56704	0.888441	0.840609	1	0.823447	0.942413	0.977168	1	0.986563	1
IFFO2	0	1	0	0	0	1.7627	0	0	0	0.607547	0.774056	0.840698	1	0.831134	0.942413	0.977168	1	0.986578	1
RIMBP2	1	3	0	0	0	1.28744	0	0	0	0.683574	0.672996	0.840722	1	0.861007	0.942413	0.977168	1	0.986582	1
SAP130	3	2	0	0	0	0.899096	0	0	0	0.881173	0.567918	0.840739	1	0.951708	0.942413	0.977168	1	0.986585	1
TIMM44	0	1	0	0	0	1.75498	0	0	0	0.610102	0.769388	0.840767	1	0.831766	0.942413	0.977168	1	0.98659	1
C1orf105	0	0	0	0	0	0	0	0	0	0.573213	0.863464	0.840805	1	0.82526	0.942413	0.977168	1	0.986597	1
KTN1	0	1	0	0	0	0.859274	0	0	0	0.877997	0.56894	0.840817	1	0.950193	0.942413	0.977168	1	0.986599	1
FBL	0	1	0	0	0	1.6507	0	0	0	0.64659	0.713115	0.840838	1	0.845963	0.942413	0.977168	1	0.986602	1
NFYB	0	0	0	0	0	0	0	0	0	0.571821	0.869597	0.840931	1	0.824969	0.942413	0.977168	1	0.986619	1
GPR39	0	2	0	0	0	1.50539	0	0	0	0.595016	0.802494	0.841076	1	0.828117	0.942413	0.977168	1	0.986644	1
CCDC58	0	0	0	0	0	0	0	0	0	0.581036	0.838611	0.841184	1	0.826621	0.942413	0.977168	1	0.986663	1
CADM4	0	1	0	0	0	1.81579	0	0	0	0.590492	0.813679	0.84125	1	0.827954	0.942413	0.977168	1	0.986674	1
CTD-3193O13.9	2	2	0	0	0	1.43649	0	0	0	0.635271	0.730069	0.84127	1	0.842635	0.942413	0.977168	1	0.986677	1
WDR64	1	1	0	0	0	0.781426	0	0	0	0.7998	0.59474	0.841358	1	0.915295	0.942413	0.977168	1	0.986692	1
STAMBPL1	2	1	0	0	0	1.54422	0	0	0	0.687953	0.669096	0.84136	1	0.862583	0.942413	0.977168	1	0.986693	1
BBS5	1	1	0	0	0	1.73716	0	0	0	0.615999	0.760448	0.841377	1	0.833944	0.942413	0.977168	1	0.986696	1
AIF1L	0	0	0	0	0	0	0	0	0	0.579331	0.844928	0.841378	1	0.826621	0.942413	0.977168	1	0.986696	1
NAPRT1	2	1	0	0	0	0.723155	0	0	0	0.735594	0.629113	0.841444	1	0.88305	0.942413	0.977168	1	0.986707	1
MTO1	0	1	0	0	0	0.75768	0	0	0	0.774352	0.606736	0.841505	1	0.902308	0.942413	0.977168	1	0.986718	1
PROM2	0	1	0	0	0	0.703796	0	0	0	0.713356	0.645009	0.841528	1	0.873496	0.942413	0.977168	1	0.986722	1
LY6H	0	0	0	0	0	0	0	0	0	0.571911	0.872688	0.841528	1	0.824969	0.942413	0.977168	1	0.986722	1
CCDC47	0	1	0	0	0	1.64929	0	0	0	0.647108	0.714105	0.84153	1	0.845981	0.942413	0.977168	1	0.986722	1
PRKRIP1	0	0	0	0	0	0	0	0	0	0.580615	0.841555	0.841536	1	0.826621	0.942413	0.977168	1	0.986723	1
ZNF333	1	1	0	0	0	0.734816	0	0	0	0.748916	0.62086	0.841537	1	0.890088	0.942413	0.977168	1	0.986723	1
LSM3	0	0	0	0	0	0	0	0	0	0.580519	0.841902	0.841546	1	0.826621	0.942413	0.977168	1	0.986725	1
FXYD6	0	0	0	0	0	0	0	0	0	0.580068	0.843387	0.841555	1	0.826621	0.942413	0.977168	1	0.986727	1
C9orf40	0	0	0	0	0	0	0	0	0	0.567792	0.891295	0.841561	1	0.823818	0.942413	0.977168	1	0.986728	1
DUS3L	0	1	0	0	0	0.667398	0	0	0	0.669641	0.684807	0.841629	1	0.855464	0.942413	0.977168	1	0.986739	1
WFDC2	0	0	0	0	0	0	0	0	0	0.566546	0.898974	0.841748	1	0.823347	0.942413	0.977168	1	0.98676	1
TMEM158	0	0	0	0	0	0	0	0	0	0.56164	0.930104	0.841755	1	0.823262	0.947376	0.977168	1	0.986761	1
C9orf64	1	1	0	0	0	1.76314	0	0	0	0.60733	0.777821	0.841761	1	0.831064	0.942413	0.977168	1	0.986762	1
PRB3	0	0	0	0	0	0	0	0	0	0.576767	0.855537	0.841766	1	0.82637	0.942413	0.977168	1	0.986763	1
GNRHR	0	1	0	0	0	1.78546	0	0	0	0.600127	0.792953	0.841794	1	0.828843	0.942413	0.977168	1	0.986768	1
ZNF473	1	2	0	0	0	0.801349	0	0	0	0.75168	0.61914	0.841797	1	0.891309	0.942413	0.977168	1	0.986768	1
SH3BGRL3	0	0	0	0	0	0	0	0	0	0.579878	0.845407	0.84185	1	0.826621	0.942413	0.977168	1	0.986777	1
KRTAP20-1	0	0	0	0	0	0	0	0	0	0.567186	0.896654	0.841888	1	0.823447	0.942413	0.977168	1	0.986784	1
PRPF38A	0	1	0	0	0	1.60356	0	0	0	0.66439	0.69424	0.8419	1	0.852918	0.942413	0.977168	1	0.986786	1
H2AFZ	0	0	0	0	0	0	0	0	0	0.573183	0.869747	0.841908	1	0.82526	0.942413	0.977168	1	0.986787	1
MGAT3	0	1	0	0	0	0.615918	0	0	0	0.604273	0.78196	0.841953	1	0.830248	0.942413	0.977168	1	0.986795	1
TROAP	0	2	0	0	0	1.30115	0	0	0	0.72676	0.639414	0.841958	1	0.87818	0.942413	0.977168	1	0.986796	1
ACTL7B	0	2	0	0	0	1.51921	0	0	0	0.587311	0.825533	0.842	1	0.827007	0.942413	0.977168	1	0.986803	1
JUN	0	1	0	0	0	1.84479	0	0	0	0.581536	0.842016	0.842009	1	0.826621	0.942413	0.977168	1	0.986805	1
CPT1A	2	2	0	0	0	1.2716	0	0	0	0.748717	0.625007	0.842047	1	0.890012	0.942413	0.977168	1	0.986811	1
CDK19	0	1	0	0	0	1.7024	0	0	0	0.628024	0.742477	0.842064	1	0.839054	0.942413	0.977168	1	0.986814	1
C1orf146	0	0	0	0	0	0	0	0	0	0.582957	0.836853	0.842095	1	0.826621	0.942413	0.977168	1	0.98682	1
ARL5C	0	0	0	0	0	0	0	0	0	0.572829	0.872284	0.8421	1	0.825159	0.942413	0.977168	1	0.98682	1
SEC11A	0	0	0	0	0	0	0	0	0	0.588519	0.820948	0.842105	1	0.827224	0.942413	0.977168	1	0.986821	1
CDRT15L2	0	0	0	0	0	0	0	0	0	0.565342	0.908805	0.842145	1	0.823338	0.942413	0.977168	1	0.986828	1
USP17L2	1	1	0	0	0	1.86255	0	0	0	0.576095	0.861648	0.842274	1	0.82637	0.942413	0.977168	1	0.98685	1
ZNF202	2	1	0	0	0	0.686613	0	0	0	0.692762	0.663633	0.842278	1	0.864588	0.942413	0.977168	1	0.986851	1
SEC62	1	1	0	0	0	1.69886	0	0	0	0.629194	0.741328	0.842322	1	0.839602	0.942413	0.977168	1	0.986858	1
CCL7	0	0	0	0	0	0	0	0	0	0.573089	0.872681	0.842349	1	0.82526	0.942413	0.977168	1	0.986863	1
BOLA3	0	0	0	0	0	0	0	0	0	0.578615	0.852699	0.842475	1	0.826621	0.942413	0.977168	1	0.986885	1
ADARB2	1	1	0	0	0	0.630463	0	0	0	0.623026	0.7488	0.842491	1	0.837138	0.942413	0.977168	1	0.986888	1
CEP164	0	2	0	0	0	1.05982	0	0	0	0.936628	0.562481	0.842537	1	0.974687	0.942413	0.977168	1	0.986895	1
MYEOV2	0	1	0	0	0	1.75845	0	0	0	0.608953	0.777277	0.842585	1	0.831411	0.942413	0.977168	1	0.986904	1
IL17D	0	0	0	0	0	0	0	0	0	0.564841	0.915983	0.842621	1	0.823302	0.942413	0.977168	1	0.98691	1
HMSD	0	0	0	0	0	0	0	0	0	0.568341	0.896194	0.842644	1	0.823835	0.942413	0.977168	1	0.986914	1
MRPS10	0	0	0	0	0	0	0	0	0	0.577406	0.858137	0.842706	1	0.826621	0.942413	0.977168	1	0.986924	1
C3orf55	0	0	0	0	0	0	0	0	0	0.574873	0.867766	0.842733	1	0.82605	0.942413	0.977168	1	0.986929	1
TRIM41	2	1	0	0	0	0.662179	0	0	0	0.662966	0.694719	0.842746	1	0.852532	0.942413	0.977168	1	0.986931	1
HCLS1	0	1	0	0	0	1.66545	0	0	0	0.641194	0.724975	0.842751	1	0.844089	0.942413	0.977168	1	0.986932	1
SHKBP1	0	1	0	0	0	0.710333	0	0	0	0.72099	0.641577	0.842768	1	0.876343	0.942413	0.977168	1	0.986935	1
DEFB126	0	0	0	0	0	0	0	0	0	0.566721	0.905907	0.842773	1	0.823381	0.942413	0.977168	1	0.986936	1
PF4	0	0	0	0	0	0	0	0	0	0.57134	0.883383	0.842874	1	0.824969	0.942413	0.977168	1	0.986953	1
PRR24	0	0	0	0	0	0	0	0	0	0.565536	0.913893	0.842883	1	0.823338	0.942413	0.977168	1	0.986955	1
RAD54L	0	1	0	0	0	0.733291	0	0	0	0.747285	0.624223	0.842938	1	0.889161	0.942413	0.977168	1	0.986964	1
SNN	0	0	0	0	0	0	0	0	0	0.563723	0.926996	0.842965	1	0.823262	0.9459	0.977168	1	0.986969	1
PF4V1	0	0	0	0	0	0	0	0	0	0.569813	0.891859	0.843072	1	0.824714	0.942413	0.977168	1	0.986987	1
ETV3L	0	1	0	0	0	1.78583	0	0	0	0.600009	0.79776	0.843095	1	0.828843	0.942413	0.977168	1	0.986991	1
C1orf234	0	0	0	0	0	0	0	0	0	0.566806	0.908632	0.84317	1	0.823402	0.942413	0.977168	1	0.987004	1
DKK3	0	1	0	0	0	1.70325	0	0	0	0.627726	0.745961	0.843171	1	0.838977	0.942413	0.977168	1	0.987004	1
POU3F2	2	1	0	0	0	1.83456	0	0	0	0.584518	0.838221	0.843195	1	0.826621	0.942413	0.977168	1	0.987008	1
PTGES3L	0	0	0	0	0	0	0	0	0	0.573441	0.876503	0.843237	1	0.825267	0.942413	0.977168	1	0.987015	1
HEXB	0	1	0	0	0	1.6689	0	0	0	0.639944	0.72795	0.843242	1	0.84372	0.942413	0.977168	1	0.987016	1
ZAR1L	0	1	0	0	0	1.81551	0	0	0	0.59058	0.821356	0.843249	1	0.827954	0.942413	0.977168	1	0.987017	1
PATZ1	3	2	0	0	0	1.41269	0	0	0	0.650024	0.715286	0.843385	1	0.84707	0.942413	0.977168	1	0.98704	1
SP3	2	2	0	0	0	1.33988	0	0	0	0.69871	0.664105	0.84342	1	0.867565	0.942413	0.977168	1	0.987046	1
SH3BGRL2	0	0	0	0	0	0	0	0	0	0.581356	0.848212	0.843435	1	0.826621	0.942413	0.977168	1	0.987049	1
CNR1	0	1	0	0	0	0.623271	0	0	0	0.613864	0.76804	0.843528	1	0.833674	0.942413	0.977168	1	0.987065	1
GNPNAT1	0	0	0	0	0	0	0	0	0	0.573732	0.877191	0.843553	1	0.825497	0.942413	0.977168	1	0.987069	1
NUTF2	0	0	0	0	0	0	0	0	0	0.578912	0.857195	0.843557	1	0.826621	0.942413	0.977168	1	0.98707	1
C3orf20	0	2	0	0	0	1.32302	0	0	0	0.710897	0.654301	0.84356	1	0.872764	0.942413	0.977168	1	0.98707	1
CDK12	0	2	0	0	0	0.94237	0	0	0	0.934106	0.56331	0.843701	1	0.974292	0.942413	0.977168	1	0.987094	1
FAM162B	0	0	0	0	0	0	0	0	0	0.581981	0.847605	0.843734	1	0.826621	0.942413	0.977168	1	0.9871	1
TLCD2	0	1	0	0	0	1.80601	0	0	0	0.593568	0.815564	0.843746	1	0.828117	0.942413	0.977168	1	0.987102	1
PWWP2A	0	1	0	0	0	0.685662	0	0	0	0.691834	0.667447	0.843794	1	0.864287	0.942413	0.977168	1	0.98711	1
SV2A	0	1	0	0	0	0.711338	0	0	0	0.722157	0.642668	0.843824	1	0.876343	0.942413	0.977168	1	0.987115	1
MAP7D1	0	1	0	0	0	0.710546	0	0	0	0.721237	0.64347	0.843891	1	0.876343	0.942413	0.977168	1	0.987126	1
TUBA3C	0	1	0	0	0	0.637799	0	0	0	0.632566	0.737604	0.84395	1	0.84155	0.942413	0.977168	1	0.987136	1
NDUFA7	0	0	0	0	0	0	0	0	0	0.573391	0.881338	0.843987	1	0.825267	0.942413	0.977168	1	0.987143	1
VAMP3	0	0	0	0	0	0	0	0	0	0.584362	0.841237	0.843997	1	0.826621	0.942413	0.977168	1	0.987144	1
TRPV6	1	2	0	0	0	0.855871	0	0	0	0.825768	0.588548	0.844151	1	0.927274	0.942413	0.977168	1	0.98717	1
GGA2	1	1	0	0	0	1.73386	0	0	0	0.617117	0.767238	0.844326	1	0.834329	0.942413	0.977168	1	0.9872	1
KIAA0319L	2	1	0	0	0	0.713972	0	0	0	0.725023	0.641665	0.84437	1	0.877294	0.942413	0.977168	1	0.987207	1
TUBB6	0	1	0	0	0	0.616492	0	0	0	0.605024	0.788766	0.844424	1	0.830632	0.942413	0.977168	1	0.987217	1
C20orf144	1	0	0	0	0	0	0	0	0	0.568252	0.910709	0.844448	1	0.823835	0.942413	0.977168	1	0.987221	1
ARL2BP	0	0	0	0	0	0	0	0	0	0.585686	0.83949	0.844506	1	0.82667	0.942413	0.977168	1	0.98723	1
C11orf88	0	0	0	0	0	0	0	0	0	0.576867	0.870098	0.844523	1	0.826405	0.942413	0.977168	1	0.987233	1
NISCH	2	4	0	0	0	1.15909	0	0	0	0.782105	0.611264	0.844527	1	0.906163	0.942413	0.977168	1	0.987234	1
KRTAP5-3	0	0	0	0	0	0	0	0	0	0.571833	0.892157	0.844537	1	0.824969	0.942413	0.977168	1	0.987236	1
NUBP2	0	1	0	0	0	1.81229	0	0	0	0.591589	0.823943	0.844548	1	0.827954	0.942413	0.977168	1	0.987238	1
EPM2AIP1	1	2	0	0	0	1.32606	0	0	0	0.708596	0.65805	0.844577	1	0.872093	0.942413	0.977168	1	0.987242	1
C1orf21	0	0	0	0	0	0	0	0	0	0.578552	0.863944	0.84458	1	0.826621	0.942413	0.977168	1	0.987243	1
LRRC37A2	0	0	0	0	0	0	0	0	0	0.56941	0.905188	0.844593	1	0.824594	0.942413	0.977168	1	0.987245	1
C2orf76	1	0	0	0	0	0	0	0	0	0.571146	0.896275	0.844636	1	0.824969	0.942413	0.977168	1	0.987252	1
FGF4	0	0	0	0	0	0	0	0	0	0.571453	0.894775	0.844643	1	0.824969	0.942413	0.977168	1	0.987254	1
ARPC3	0	0	0	0	0	0	0	0	0	0.579492	0.861364	0.844746	1	0.826621	0.942413	0.977168	1	0.987271	1
KRTAP10-1	0	1	0	0	0	1.82646	0	0	0	0.587168	0.837269	0.844746	1	0.827007	0.942413	0.977168	1	0.987271	1
AP000322.53	0	0	0	0	0	0	0	0	0	0.568983	0.910189	0.844906	1	0.824274	0.942413	0.977168	1	0.987298	1
ZNF852	1	1	0	0	0	0.712423	0	0	0	0.723319	0.643935	0.844948	1	0.877008	0.942413	0.977168	1	0.987305	1
PIGB	0	1	0	0	0	1.62417	0	0	0	0.656503	0.710487	0.84498	1	0.850299	0.942413	0.977168	1	0.98731	1
CHRM2	0	2	0	0	0	1.43934	0	0	0	0.633823	0.742021	0.844992	1	0.841864	0.942413	0.977168	1	0.987312	1
RPL37A	0	0	0	0	0	0	0	0	0	0.582947	0.850603	0.845	1	0.826621	0.942413	0.977168	1	0.987314	1
LCN12	0	0	0	0	0	0	0	0	0	0.576298	0.875399	0.845036	1	0.82637	0.942413	0.977168	1	0.98732	1
MED10	0	0	0	0	0	0	0	0	0	0.584931	0.844558	0.845087	1	0.826621	0.942413	0.977168	1	0.987328	1
N6AMT1	0	0	0	0	0	0	0	0	0	0.575085	0.880849	0.845088	1	0.826204	0.942413	0.977168	1	0.987329	1
ITPRIP	1	1	0	0	0	0.626099	0	0	0	0.61739	0.766361	0.845092	1	0.834339	0.942413	0.977168	1	0.987329	1
AP4B1	0	2	0	0	0	1.25164	0	0	0	0.764446	0.621207	0.84522	1	0.897209	0.942413	0.977168	1	0.987351	1
KAZN	1	2	0	0	0	1.35447	0	0	0	0.688732	0.676996	0.845306	1	0.862991	0.942413	0.977168	1	0.987365	1
AGBL1	2	2	0	0	0	1.15495	0	0	0	0.845541	0.586271	0.845363	1	0.934391	0.942413	0.977168	1	0.987375	1
CCL19	0	0	0	0	0	0	0	0	0	0.572294	0.895809	0.845378	1	0.825087	0.942413	0.977168	1	0.987377	1
AP4S1	0	0	0	0	0	0	0	0	0	0.587181	0.839165	0.845433	1	0.827007	0.942413	0.977168	1	0.987387	1
DCAF5	0	2	0	0	0	0.86842	0	0	0	0.842283	0.584957	0.845442	1	0.933505	0.942413	0.977168	1	0.987388	1
NKG2-E	0	0	0	0	0	0	0	0	0	0.576408	0.877452	0.845454	1	0.82637	0.942413	0.977168	1	0.98739	1
PTBP2	1	1	0	0	0	1.63139	0	0	0	0.653708	0.715125	0.845481	1	0.848519	0.942413	0.977168	1	0.987395	1
LGALS1	0	0	0	0	0	0	0	0	0	0.570529	0.906091	0.845497	1	0.824907	0.942413	0.977168	1	0.987397	1
ZNF148	1	2	0	0	0	1.37453	0	0	0	0.675154	0.691022	0.845511	1	0.858035	0.942413	0.977168	1	0.9874	1
BCL2L1	1	1	0	0	0	1.82643	0	0	0	0.587101	0.84112	0.84556	1	0.827007	0.942413	0.977168	1	0.987408	1
UBE2QL1	0	0	0	0	0	0	0	0	0	0.569264	0.914347	0.845591	1	0.824554	0.942413	0.977168	1	0.987413	1
STOX1	0	2	0	0	0	1.10394	0	0	0	0.893011	0.574246	0.845711	1	0.956075	0.942413	0.977168	1	0.987433	1
NTAN1	0	1	0	0	0	1.6945	0	0	0	0.630798	0.748248	0.845768	1	0.840618	0.942413	0.977168	1	0.987443	1
TEN1	0	0	0	0	0	0	0	0	0	0.572448	0.897887	0.845773	1	0.825087	0.942413	0.977168	1	0.987444	1
ZNF98	1	0	0	0	0	0	0	0	0	0.575392	0.884378	0.845857	1	0.826256	0.942413	0.977168	1	0.987458	1
TAS1R1	1	1	0	0	0	0.638039	0	0	0	0.632737	0.742669	0.845886	1	0.84155	0.942413	0.977168	1	0.987463	1
COMMD6	0	0	0	0	0	0	0	0	0	0.581896	0.858938	0.845925	1	0.826621	0.942413	0.977168	1	0.987469	1
MARK3	1	1	0	0	0	0.711544	0	0	0	0.7223	0.646529	0.845938	1	0.876343	0.942413	0.977168	1	0.987471	1
GALP	0	0	0	0	0	0	0	0	0	0.588827	0.836669	0.845977	1	0.827233	0.942413	0.977168	1	0.987478	1
DUSP28	0	0	0	0	0	0	0	0	0	0.570769	0.908653	0.845984	1	0.824907	0.942413	0.977168	1	0.987479	1
IGFBP2	0	1	0	0	0	1.79233	0	0	0	0.597922	0.813378	0.846	1	0.82819	0.942413	0.977168	1	0.987482	1
ZNF250	0	2	0	0	0	1.45051	0	0	0	0.627026	0.755674	0.846038	1	0.838718	0.942413	0.977168	1	0.987488	1
GSTM1	0	0	0	0	0	0	0	0	0	0.577723	0.876141	0.846144	1	0.826621	0.942413	0.977168	1	0.987506	1
PSCA	0	0	0	0	0	0	0	0	0	0.576562	0.881076	0.846148	1	0.82637	0.942413	0.977168	1	0.987506	1
MYO1C	0	2	0	0	0	1.18191	0	0	0	0.821964	0.595803	0.846164	1	0.925404	0.942413	0.977168	1	0.987509	1
MIER1	0	1	0	0	0	1.5353	0	0	0	0.691771	0.675532	0.846257	1	0.864287	0.942413	0.977168	1	0.987524	1
ONECUT3	0	0	0	0	0	0	0	0	0	0.571427	0.907125	0.84626	1	0.824969	0.942413	0.977168	1	0.987525	1
NPS	0	0	0	0	0	0	0	0	0	0.576197	0.883459	0.846272	1	0.82637	0.942413	0.977168	1	0.987527	1
TTC34	0	2	0	0	0	1.40942	0	0	0	0.652529	0.719195	0.846288	1	0.847786	0.942413	0.977168	1	0.98753	1
RPS15A	0	0	0	0	0	0	0	0	0	0.581445	0.862679	0.846323	1	0.826621	0.942413	0.977168	1	0.987536	1
SOS2	0	2	0	0	0	1.15357	0	0	0	0.846928	0.58733	0.846334	1	0.934828	0.942413	0.977168	1	0.987537	1
GRINA	1	1	0	0	0	1.70324	0	0	0	0.62766	0.754952	0.846359	1	0.838977	0.942413	0.977168	1	0.987542	1
HIST1H3H	1	1	0	0	0	1.83065	0	0	0	0.585794	0.849149	0.846399	1	0.82667	0.942413	0.977168	1	0.987548	1
CTRB2	0	0	0	0	0	0	0	0	0	0.570419	0.914291	0.846403	1	0.824907	0.942413	0.977168	1	0.987549	1
UBE3C	0	1	0	0	0	0.752857	0	0	0	0.769069	0.617603	0.846412	1	0.899218	0.942413	0.977168	1	0.98755	1
CSTB	0	0	0	0	0	0	0	0	0	0.583213	0.856905	0.846427	1	0.826621	0.942413	0.977168	1	0.987553	1
CREBL2	0	0	0	0	0	0	0	0	0	0.593638	0.825005	0.846446	1	0.828117	0.942413	0.977168	1	0.987556	1
CSTL1	0	0	0	0	0	0	0	0	0	0.582744	0.858685	0.846452	1	0.826621	0.942413	0.977168	1	0.987557	1
TMEM81	0	1	0	0	0	1.79875	0	0	0	0.595872	0.820597	0.846516	1	0.828117	0.942413	0.977168	1	0.987568	1
ATP6V1B1	0	1	0	0	0	1.69662	0	0	0	0.630052	0.751541	0.846523	1	0.840194	0.942413	0.977168	1	0.987569	1
EIF1B	0	0	0	0	0	0	0	0	0	0.578623	0.874833	0.846544	1	0.826621	0.942413	0.977168	1	0.987572	1
EHHADH	1	2	0	0	0	1.28898	0	0	0	0.735671	0.641568	0.846649	1	0.88305	0.942413	0.977168	1	0.98759	1
MSX1	0	1	0	0	0	1.86301	0	0	0	0.576031	0.887526	0.846655	1	0.82637	0.942413	0.977168	1	0.987591	1
SNAPIN	0	0	0	0	0	0	0	0	0	0.578802	0.874787	0.84666	1	0.826621	0.942413	0.977168	1	0.987592	1
UBE2NL	0	0	0	0	0	0	0	0	0	0.570664	0.915154	0.846674	1	0.824907	0.942413	0.977168	1	0.987594	1
CHURC1	0	0	0	0	0	0	0	0	0	0.588093	0.842104	0.846678	1	0.827027	0.942413	0.977168	1	0.987595	1
MUM1	3	1	0	0	0	0.695262	0	0	0	0.70299	0.663472	0.846678	1	0.869392	0.942413	0.977168	1	0.987595	1
KPNA6	0	1	0	0	0	1.62171	0	0	0	0.657433	0.713407	0.8467	1	0.850792	0.942413	0.977168	1	0.987598	1
COMMD3	0	0	0	0	0	0	0	0	0	0.591705	0.831482	0.846702	1	0.827954	0.942413	0.977168	1	0.987599	1
S100A11	0	0	0	0	0	0	0	0	0	0.572374	0.905378	0.846707	1	0.825087	0.942413	0.977168	1	0.9876	1
CNNM2	0	2	0	0	0	1.41969	0	0	0	0.646028	0.728892	0.846717	1	0.845749	0.942413	0.977168	1	0.987601	1
ZNF219	0	1	0	0	0	0.653204	0	0	0	0.652034	0.717471	0.846784	1	0.847786	0.942413	0.977168	1	0.987612	1
RCN3	0	1	0	0	0	1.77841	0	0	0	0.602411	0.805705	0.846824	1	0.829394	0.942413	0.977168	1	0.987619	1
MOB4	0	0	0	0	0	0	0	0	0	0.58019	0.870728	0.846915	1	0.826621	0.942413	0.977168	1	0.987634	1
MUC22	4	3	0	0	0	0.770997	0	0	0	0.650589	0.718967	0.846936	1	0.847423	0.942413	0.977168	1	0.987638	1
SEPHS1	0	1	0	0	0	1.78299	0	0	0	0.600927	0.809708	0.846958	1	0.828973	0.942413	0.977168	1	0.987641	1
ZBTB49	0	2	0	0	0	1.35928	0	0	0	0.685584	0.683642	0.847018	1	0.861951	0.942413	0.977168	1	0.987651	1
SEPT5	1	1	0	0	0	1.69127	0	0	0	0.631867	0.750033	0.847034	1	0.841267	0.942413	0.977168	1	0.987654	1
CXCL5	0	0	0	0	0	0	0	0	0	0.581961	0.864634	0.847034	1	0.826621	0.942413	0.977168	1	0.987654	1
BRD1	2	3	0	0	0	0.924172	0	0	0	0.893788	0.57412	0.847046	1	0.956569	0.942413	0.977168	1	0.987656	1
FAM86C1	0	0	0	0	0	0	0	0	0	0.576064	0.889135	0.847047	1	0.82637	0.942413	0.977168	1	0.987656	1
YPEL2	0	0	0	0	0	0	0	0	0	0.607083	0.794662	0.847063	1	0.830948	0.942413	0.977168	1	0.987659	1
NTM	0	1	0	0	0	1.7838	0	0	0	0.600664	0.811001	0.847133	1	0.828843	0.942413	0.977168	1	0.98767	1
PHAX	0	1	0	0	0	1.53362	0	0	0	0.692472	0.676676	0.847135	1	0.864571	0.942413	0.977168	1	0.987671	1
KRTAP6-2	0	0	0	0	0	0	0	0	0	0.571544	0.913944	0.847157	1	0.824969	0.942413	0.977168	1	0.987674	1
SLC25A45	1	1	0	0	0	1.76542	0	0	0	0.606578	0.797521	0.847177	1	0.830929	0.942413	0.977168	1	0.987678	1
NDUFB1	0	0	0	0	0	0	0	0	0	0.574121	0.899638	0.847182	1	0.825765	0.942413	0.977168	1	0.987678	1
ARRB2	0	1	0	0	0	1.6877	0	0	0	0.633206	0.748401	0.847198	1	0.84168	0.942413	0.977168	1	0.987681	1
PDE6C	0	1	0	0	0	0.788155	0	0	0	0.80695	0.600889	0.847208	1	0.918692	0.942413	0.977168	1	0.987683	1
TRIM52	2	1	0	0	0	1.71175	0	0	0	0.624629	0.762527	0.847215	1	0.837557	0.942413	0.977168	1	0.987684	1
PRR12	1	4	0	0	0	1.22323	0	0	0	0.708128	0.664292	0.847215	1	0.871996	0.942413	0.977168	1	0.987684	1
STPG1	0	1	0	0	0	1.67185	0	0	0	0.638879	0.739807	0.84722	1	0.843648	0.942413	0.977168	1	0.987685	1
HEATR6	1	2	0	0	0	1.17755	0	0	0	0.825659	0.596045	0.847255	1	0.927233	0.942413	0.977168	1	0.98769	1
GAS7	0	1	0	0	0	1.6742	0	0	0	0.638031	0.741166	0.847256	1	0.843648	0.942413	0.977168	1	0.987691	1
COL28A1	1	2	0	0	0	0.957405	0	0	0	0.951741	0.566794	0.847428	1	0.981639	0.942413	0.977168	1	0.987719	1
C11orf94	0	0	0	0	0	0	0	0	0	0.57929	0.87758	0.847461	1	0.826621	0.942413	0.977168	1	0.987725	1
KCNK12	0	1	0	0	0	1.82603	0	0	0	0.587301	0.850063	0.847593	1	0.827007	0.942413	0.977168	1	0.987746	1
PRIMPOL	0	1	0	0	0	1.67505	0	0	0	0.637724	0.742537	0.847596	1	0.843605	0.942413	0.977168	1	0.987747	1
MRPS25	0	0	0	0	0	0	0	0	0	0.585663	0.85445	0.847598	1	0.82667	0.942413	0.977168	1	0.987747	1
ARRDC5	0	1	0	0	0	1.83229	0	0	0	0.585364	0.856675	0.847629	1	0.82667	0.942413	0.977168	1	0.987752	1
PROK2	0	0	0	0	0	0	0	0	0	0.582601	0.865891	0.847697	1	0.826621	0.942413	0.977168	1	0.987764	1
RPH3A	2	1	0	0	0	0.797208	0	0	0	0.816259	0.598063	0.847762	1	0.922847	0.942413	0.977168	1	0.987774	1
RP11-934B9.3	0	1	0	0	0	1.8061	0	0	0	0.593539	0.832377	0.847836	1	0.828117	0.942413	0.977168	1	0.987787	1
KRTAP5-4	0	0	0	0	0	0	0	0	0	0.57994	0.877483	0.84789	1	0.826621	0.942413	0.977168	1	0.987796	1
DLEU7	0	0	0	0	0	0	0	0	0	0.573417	0.910418	0.84806	1	0.825267	0.942413	0.977168	1	0.987824	1
TIMM13	0	0	0	0	0	0	0	0	0	0.583793	0.863586	0.848083	1	0.826621	0.942413	0.977168	1	0.987827	1
ZNF43	2	1	0	0	0	0.687313	0	0	0	0.693601	0.67478	0.848125	1	0.865002	0.942413	0.977168	1	0.987834	1
ACTBL2	0	2	0	0	0	1.36632	0	0	0	0.680809	0.690932	0.84818	1	0.859704	0.942413	0.977168	1	0.987843	1
CLCN1	0	2	0	0	0	1.23176	0	0	0	0.7803	0.617831	0.848329	1	0.905635	0.942413	0.977168	1	0.987868	1
SAMD13	0	0	0	0	0	0	0	0	0	0.584004	0.864192	0.848338	1	0.826621	0.942413	0.977168	1	0.987869	1
RWDD1	0	0	0	0	0	0	0	0	0	0.584868	0.861141	0.848353	1	0.826621	0.942413	0.977168	1	0.987872	1
KCNG1	1	1	0	0	0	0.623207	0	0	0	0.613639	0.784267	0.848401	1	0.833454	0.942413	0.977168	1	0.98788	1
OIP5	0	0	0	0	0	0	0	0	0	0.578686	0.886384	0.848445	1	0.826621	0.942413	0.977168	1	0.987887	1
TBCE	0	1	0	0	0	1.59631	0	0	0	0.667206	0.705817	0.848454	1	0.854165	0.942413	0.977168	1	0.987888	1
ELL3	0	1	0	0	0	1.64898	0	0	0	0.647224	0.731122	0.848472	1	0.845981	0.942413	0.977168	1	0.987891	1
TMEM243	0	0	0	0	0	0	0	0	0	0.578691	0.886821	0.848515	1	0.826621	0.942413	0.977168	1	0.987898	1
CYCS	0	0	0	0	0	0	0	0	0	0.576648	0.897722	0.848681	1	0.82637	0.942413	0.977168	1	0.987926	1
HAS2	0	2	0	0	0	1.26759	0	0	0	0.75203	0.634543	0.848713	1	0.891481	0.942413	0.977168	1	0.987931	1
CDH19	0	2	0	0	0	1.34662	0	0	0	0.694282	0.678828	0.84872	1	0.865673	0.942413	0.977168	1	0.987932	1
ZFP57	0	1	0	0	0	0.652346	0	0	0	0.650959	0.72393	0.848798	1	0.847522	0.942413	0.977168	1	0.987945	1
ITGAE	1	1	0	0	0	0.710041	0	0	0	0.720552	0.65329	0.848817	1	0.876343	0.942413	0.977168	1	0.987948	1
NUP54	0	1	0	0	0	1.57671	0	0	0	0.674926	0.697993	0.848824	1	0.857919	0.942413	0.977168	1	0.987949	1
RRP7A	0	0	0	0	0	0	0	0	0	0.593283	0.83642	0.848858	1	0.828117	0.942413	0.977168	1	0.987955	1
PIGA	2	3	0	0	0	0.934164	0	0	0	0.908346	0.574235	0.848963	1	0.963372	0.942413	0.977168	1	0.987972	1
TPRKB	0	0	0	0	0	0	0	0	0	0.578381	0.891261	0.848964	1	0.826621	0.942413	0.977168	1	0.987972	1
EIF4EBP1	0	0	0	0	0	0	0	0	0	0.573662	0.91793	0.849094	1	0.825459	0.942477	0.977168	1	0.987993	1
ASAP1	0	1	0	0	0	0.779938	0	0	0	0.798293	0.607683	0.849124	1	0.914593	0.942413	0.977168	1	0.987998	1
DEPDC7	0	1	0	0	0	1.55566	0	0	0	0.683399	0.689737	0.84913	1	0.861007	0.942413	0.977168	1	0.987999	1
POFUT1	0	1	0	0	0	1.7599	0	0	0	0.608471	0.800342	0.849148	1	0.831378	0.942413	0.977168	1	0.988002	1
ZKSCAN2	1	2	0	0	0	1.02536	0	0	0	0.972514	0.568373	0.849167	1	0.989574	0.942413	0.977168	1	0.988005	1
DEFA6	0	0	0	0	0	0	0	0	0	0.576449	0.902535	0.849188	1	0.82637	0.942413	0.977168	1	0.988009	1
CAMTA2	0	2	0	0	0	1.04885	0	0	0	0.947885	0.570454	0.849195	1	0.979917	0.942413	0.977168	1	0.98801	1
PPP1R8	0	1	0	0	0	1.77876	0	0	0	0.602296	0.814923	0.849198	1	0.829363	0.942413	0.977168	1	0.98801	1
LCN6	0	0	0	0	0	0	0	0	0	0.583028	0.872985	0.84924	1	0.826621	0.942413	0.977168	1	0.988017	1
KRTAP4-8	0	0	0	0	0	0	0	0	0	0.576642	0.902012	0.849254	1	0.82637	0.942413	0.977168	1	0.988019	1
CELF5	0	1	0	0	0	1.77401	0	0	0	0.60384	0.811413	0.849259	1	0.830144	0.942413	0.977168	1	0.98802	1
NOC3L	0	1	0	0	0	1.54443	0	0	0	0.687994	0.68541	0.849261	1	0.862583	0.942413	0.977168	1	0.988021	1
DNM2	1	1	0	0	0	0.701203	0	0	0	0.710208	0.662546	0.849325	1	0.8726	0.942413	0.977168	1	0.988031	1
SMCO3	0	1	0	0	0	1.8319	0	0	0	0.585486	0.865499	0.849397	1	0.82667	0.942413	0.977168	1	0.988043	1
LY86	0	0	0	0	0	0	0	0	0	0.580365	0.885114	0.849403	1	0.826621	0.942413	0.977168	1	0.988044	1
CCDC172	0	0	0	0	0	0	0	0	0	0.591217	0.845263	0.849421	1	0.827954	0.942413	0.977168	1	0.988047	1
PCCB	0	1	0	0	0	1.66917	0	0	0	0.639845	0.74428	0.849427	1	0.84372	0.942413	0.977168	1	0.988048	1
C18orf32	0	0	0	0	0	0	0	0	0	0.576799	0.902556	0.849434	1	0.82637	0.942413	0.977168	1	0.988049	1
ARMC4	1	1	0	0	0	0.688893	0	0	0	0.695597	0.675621	0.849443	1	0.866336	0.942413	0.977168	1	0.98805	1
ZMYND10	0	1	0	0	0	1.6171	0	0	0	0.659189	0.717795	0.849446	1	0.851517	0.942413	0.977168	1	0.988051	1
GPR82	1	1	0	0	0	1.80548	0	0	0	0.59366	0.839123	0.849456	1	0.828117	0.942413	0.977168	1	0.988053	1
SMIM8	0	0	0	0	0	0	0	0	0	0.57415	0.918133	0.849459	1	0.825765	0.942477	0.977168	1	0.988053	1
SF3B14	0	0	0	0	0	0	0	0	0	0.585225	0.865876	0.84947	1	0.82667	0.942413	0.977168	1	0.988055	1
UBE2D3	0	0	0	0	0	0	0	0	0	0.584572	0.868559	0.849512	1	0.826621	0.942413	0.977168	1	0.988062	1
SPRR2F	0	0	0	0	0	0	0	0	0	0.581782	0.87971	0.849515	1	0.826621	0.942413	0.977168	1	0.988062	1
TP53INP2	0	0	0	0	0	0	0	0	0	0.57674	0.903573	0.849525	1	0.82637	0.942413	0.977168	1	0.988064	1
KNCN	0	0	0	0	0	0	0	0	0	0.575323	0.911703	0.849546	1	0.826256	0.942413	0.977168	1	0.988067	1
PITHD1	0	0	0	0	0	0	0	0	0	0.589825	0.850409	0.849566	1	0.827884	0.942413	0.977168	1	0.98807	1
CR2	1	2	0	0	0	0.957122	0	0	0	0.951411	0.569848	0.849585	1	0.981639	0.942413	0.977168	1	0.988074	1
B3GAT3	0	1	0	0	0	1.74298	0	0	0	0.614113	0.789849	0.849593	1	0.833812	0.942413	0.977168	1	0.988075	1
TSLP	0	0	0	0	0	0	0	0	0	0.587713	0.857686	0.849604	1	0.827007	0.942413	0.977168	1	0.988077	1
ARF4	0	0	0	0	0	0	0	0	0	0.584824	0.86829	0.849634	1	0.826621	0.942413	0.977168	1	0.988082	1
CDA	0	0	0	0	0	0	0	0	0	0.580409	0.886913	0.849709	1	0.826621	0.942413	0.977168	1	0.988094	1
COL4A4	0	2	0	0	0	0.931765	0	0	0	0.921446	0.573433	0.849746	1	0.968439	0.942413	0.977168	1	0.9881	1
GJC1	0	2	0	0	0	1.33909	0	0	0	0.699528	0.676106	0.849752	1	0.867764	0.942413	0.977168	1	0.988101	1
FRA10AC1	0	0	0	0	0	0	0	0	0	0.596729	0.830533	0.84976	1	0.828117	0.942413	0.977168	1	0.988102	1
NOXRED1	0	1	0	0	0	1.75879	0	0	0	0.60884	0.80171	0.849761	1	0.831378	0.942413	0.977168	1	0.988102	1
TCTA	0	0	0	0	0	0	0	0	0	0.582521	0.878259	0.849781	1	0.826621	0.942413	0.977168	1	0.988106	1
SNRPN	0	1	0	0	0	1.69334	0	0	0	0.631207	0.758969	0.849796	1	0.841025	0.942413	0.977168	1	0.988108	1
PFN4	0	0	0	0	0	0	0	0	0	0.594398	0.837526	0.849834	1	0.828117	0.942413	0.977168	1	0.988114	1
S100A3	0	0	0	0	0	0	0	0	0	0.578605	0.896422	0.849855	1	0.826621	0.942413	0.977168	1	0.988118	1
OLIG1	0	0	0	0	0	0	0	0	0	0.573951	0.923241	0.849862	1	0.825749	0.944625	0.977168	1	0.988119	1
PAN2	0	2	0	0	0	0.952108	0	0	0	0.945584	0.570757	0.849869	1	0.97856	0.942413	0.977168	1	0.98812	1
EEF2	2	3	0	0	0	1.17659	0	0	0	0.790307	0.615654	0.849897	1	0.910634	0.942413	0.977168	1	0.988124	1
IFT88	0	1	0	0	0	1.56945	0	0	0	0.677826	0.697325	0.849934	1	0.858425	0.942413	0.977168	1	0.98813	1
GSTT1	0	0	0	0	0	0	0	0	0	0.579304	0.893727	0.849957	1	0.826621	0.942413	0.977168	1	0.988134	1
C16orf87	0	0	0	0	0	0	0	0	0	0.597526	0.829248	0.849975	1	0.828117	0.942413	0.977168	1	0.988137	1
C7orf76	0	0	0	0	0	0	0	0	0	0.578581	0.898001	0.850057	1	0.826621	0.942413	0.977168	1	0.98815	1
ARL9	1	0	0	0	0	0	0	0	0	0.587944	0.859478	0.850102	1	0.827027	0.942413	0.977168	1	0.988158	1
SP4	2	1	0	0	0	0.690073	0	0	0	0.696906	0.675893	0.850139	1	0.866619	0.942413	0.977168	1	0.988164	1
RBP5	0	0	0	0	0	0	0	0	0	0.589051	0.856344	0.850236	1	0.827353	0.942413	0.977168	1	0.988179	1
PROK1	0	0	0	0	0	0	0	0	0	0.584866	0.871639	0.850252	1	0.826621	0.942413	0.977168	1	0.988182	1
MRPL4	0	1	0	0	0	1.74775	0	0	0	0.612512	0.795503	0.850269	1	0.832972	0.942413	0.977168	1	0.988185	1
CDH13	0	2	0	0	0	1.36866	0	0	0	0.679236	0.69716	0.850278	1	0.858987	0.942413	0.977168	1	0.988186	1
VIT	0	1	0	0	0	0.705293	0	0	0	0.71511	0.660366	0.850278	1	0.874502	0.942413	0.977168	1	0.988186	1
ZNF483	1	2	0	0	0	1.25808	0	0	0	0.759292	0.632987	0.850395	1	0.894846	0.942413	0.977168	1	0.988205	1
KNDC1	2	3	0	0	0	0.961568	0	0	0	0.947401	0.571301	0.850416	1	0.97959	0.942413	0.977168	1	0.988209	1
TCEAL5	0	0	0	0	0	0	0	0	0	0.583723	0.877169	0.850418	1	0.826621	0.942413	0.977168	1	0.988209	1
BRICD5	2	1	0	0	0	1.69938	0	0	0	0.628942	0.764659	0.85045	1	0.839402	0.942413	0.977168	1	0.988214	1
SLPI	0	0	0	0	0	0	0	0	0	0.581278	0.888052	0.850478	1	0.826621	0.942413	0.977168	1	0.988219	1
WBSCR16	0	0	0	0	0	0	0	0	0	0.580699	0.89095	0.850512	1	0.826621	0.942413	0.977168	1	0.988224	1
PKP3	0	1	0	0	0	0.69201	0	0	0	0.699427	0.674435	0.850587	1	0.867764	0.942413	0.977168	1	0.988236	1
RP11-724O16.1	1	1	0	0	0	1.68551	0	0	0	0.633911	0.756922	0.850641	1	0.841864	0.942413	0.977168	1	0.988245	1
EGR4	0	1	0	0	0	1.82082	0	0	0	0.588921	0.859974	0.850656	1	0.827233	0.942413	0.977168	1	0.988247	1
EXOSC10	2	1	0	0	0	0.79749	0	0	0	0.816551	0.602564	0.850698	1	0.923017	0.942413	0.977168	1	0.988254	1
NELL1	0	1	0	0	0	0.777434	0	0	0	0.795635	0.611546	0.85076	1	0.913584	0.942413	0.977168	1	0.988264	1
CYFIP2	0	2	0	0	0	1.02066	0	0	0	0.977546	0.570405	0.850809	1	0.991352	0.942413	0.977168	1	0.988272	1
EPHA10	0	1	0	0	0	0.690839	0	0	0	0.69803	0.676248	0.850845	1	0.867249	0.942413	0.977168	1	0.988278	1
LZTS3	0	1	0	0	0	0.639066	0	0	0	0.634181	0.754472	0.850896	1	0.841975	0.942413	0.977168	1	0.988286	1
CENPH	0	0	0	0	0	0	0	0	0	0.601425	0.822761	0.850927	1	0.829164	0.942413	0.977168	1	0.988291	1
TMEM128	1	0	0	0	0	0	0	0	0	0.585035	0.874984	0.850939	1	0.82665	0.942413	0.977168	1	0.988293	1
FANCI	1	1	0	0	0	0.794758	0	0	0	0.813776	0.604042	0.850946	1	0.921369	0.942413	0.977168	1	0.988294	1
UQCRFS1	0	0	0	0	0	0	0	0	0	0.57643	0.917275	0.850957	1	0.82637	0.942477	0.977168	1	0.988296	1
PHF8	0	1	0	0	0	0.741934	0	0	0	0.756978	0.632367	0.850982	1	0.893526	0.942413	0.977168	1	0.9883	1
IGSF8	0	1	0	0	0	0.703325	0	0	0	0.712803	0.663831	0.85108	1	0.873496	0.942413	0.977168	1	0.988316	1
ZFP64	0	1	0	0	0	0.642711	0	0	0	0.638813	0.747718	0.851127	1	0.843648	0.942413	0.977168	1	0.988324	1
PKNOX1	0	1	0	0	0	1.6594	0	0	0	0.643395	0.74379	0.851211	1	0.844132	0.942413	0.977168	1	0.988337	1
CRCP	0	0	0	0	0	0	0	0	0	0.583464	0.883244	0.851226	1	0.826621	0.942413	0.977168	1	0.988339	1
OMP	0	1	0	0	0	1.82394	0	0	0	0.58795	0.866464	0.851231	1	0.827027	0.942413	0.977168	1	0.98834	1
SRP14	0	0	0	0	0	0	0	0	0	0.587837	0.866117	0.851269	1	0.827007	0.942413	0.977168	1	0.988346	1
DRAP1	0	0	0	0	0	0	0	0	0	0.584926	0.877421	0.851275	1	0.826621	0.942413	0.977168	1	0.988347	1
AL358113.1	0	0	0	0	0	0	0	0	0	0.577492	0.913589	0.851276	1	0.826621	0.942413	0.977168	1	0.988348	1
SPRR2G	0	0	0	0	0	0	0	0	0	0.584186	0.880505	0.851279	1	0.826621	0.942413	0.977168	1	0.988348	1
RFX1	0	2	0	0	0	1.35843	0	0	0	0.686165	0.692176	0.851296	1	0.862033	0.942413	0.977168	1	0.988351	1
ZAP70	1	1	0	0	0	0.688444	0	0	0	0.69506	0.680054	0.851319	1	0.866038	0.942413	0.977168	1	0.988354	1
HAUS8	0	1	0	0	0	1.6946	0	0	0	0.630763	0.764509	0.851435	1	0.840618	0.942413	0.977168	1	0.988373	1
NDRG4	1	1	0	0	0	1.63404	0	0	0	0.652711	0.731139	0.851437	1	0.84784	0.942413	0.977168	1	0.988373	1
FATE1	0	0	0	0	0	0	0	0	0	0.583503	0.884576	0.851461	1	0.826621	0.942413	0.977168	1	0.988377	1
CCL25	0	0	0	0	0	0	0	0	0	0.588819	0.863625	0.851468	1	0.827233	0.942413	0.977168	1	0.988378	1
EIF3J	0	0	0	0	0	0	0	0	0	0.590895	0.856902	0.85157	1	0.827954	0.942413	0.977168	1	0.988395	1
ACTR8	2	1	0	0	0	0.851034	0	0	0	0.87003	0.58668	0.851651	1	0.945976	0.942413	0.977168	1	0.988408	1
RAB43	0	0	0	0	0	0	0	0	0	0.579895	0.903382	0.851682	1	0.826621	0.942413	0.977168	1	0.988413	1
SYDE1	2	2	0	0	0	1.29389	0	0	0	0.731891	0.653626	0.851789	1	0.880703	0.942413	0.977168	1	0.98843	1
MED11	0	0	0	0	0	0	0	0	0	0.595117	0.844612	0.851843	1	0.828117	0.942413	0.977168	1	0.988439	1
MT1H	0	0	0	0	0	0	0	0	0	0.580858	0.899833	0.851874	1	0.826621	0.942413	0.977168	1	0.988444	1
DNAJC14	0	1	0	0	0	0.72798	0	0	0	0.741273	0.644067	0.8519	1	0.886042	0.942413	0.977168	1	0.988448	1
SMIM21	0	0	0	0	0	0	0	0	0	0.593313	0.850616	0.851912	1	0.828117	0.942413	0.977168	1	0.98845	1
APOC4-APOC2	0	0	0	0	0	0	0	0	0	0.591318	0.857345	0.851936	1	0.827954	0.942413	0.977168	1	0.988454	1
MLN	0	0	0	0	0	0	0	0	0	0.588913	0.866177	0.851999	1	0.827233	0.942413	0.977168	1	0.988464	1
TMEM30B	1	1	0	0	0	1.79339	0	0	0	0.597506	0.839284	0.851999	1	0.828117	0.942413	0.977168	1	0.988464	1
TUBE1	0	1	0	0	0	1.69267	0	0	0	0.631444	0.765109	0.852029	1	0.841025	0.942413	0.977168	1	0.988468	1
WDR27	0	1	0	0	0	0.768143	0	0	0	0.785695	0.618484	0.852079	1	0.90833	0.942413	0.977168	1	0.988476	1
RAB3IL1	1	1	0	0	0	1.67277	0	0	0	0.638473	0.75375	0.852103	1	0.843648	0.942413	0.977168	1	0.98848	1
RHEB	0	0	0	0	0	0	0	0	0	0.594315	0.848445	0.852123	1	0.828117	0.942413	0.977168	1	0.988484	1
SSR2	0	0	0	0	0	0	0	0	0	0.589167	0.866101	0.852155	1	0.827394	0.942413	0.977168	1	0.988489	1
YIF1A	0	1	0	0	0	1.76748	0	0	0	0.605977	0.817392	0.852163	1	0.830845	0.942413	0.977168	1	0.98849	1
PFKL	1	1	0	0	0	0.679351	0	0	0	0.684111	0.692872	0.852223	1	0.861222	0.942413	0.977168	1	0.988499	1
NME8	2	1	0	0	0	1.43069	0	0	0	0.737718	0.649772	0.85224	1	0.88455	0.942413	0.977168	1	0.988502	1
ATP6V1B2	0	1	0	0	0	1.47788	0	0	0	0.716401	0.666039	0.852268	1	0.874765	0.942413	0.977168	1	0.988507	1
SIMC1	1	1	0	0	0	0.746417	0	0	0	0.76188	0.631904	0.852362	1	0.896044	0.942413	0.977168	1	0.988522	1
TIRAP	2	1	0	0	0	1.76631	0	0	0	0.606217	0.817586	0.852374	1	0.830929	0.942413	0.977168	1	0.988524	1
ERICH2	0	0	0	0	0	0	0	0	0	0.592634	0.855289	0.852403	1	0.828117	0.942413	0.977168	1	0.988528	1
RALY	0	1	0	0	0	1.69829	0	0	0	0.629467	0.76972	0.852424	1	0.839795	0.942413	0.977168	1	0.988532	1
CA9	0	1	0	0	0	1.67225	0	0	0	0.638734	0.754524	0.852515	1	0.843648	0.942413	0.977168	1	0.988546	1
CKAP2L	0	1	0	0	0	0.702707	0	0	0	0.712078	0.667331	0.852533	1	0.873496	0.942413	0.977168	1	0.988549	1
PMP2	0	0	0	0	0	0	0	0	0	0.590579	0.863069	0.852536	1	0.827954	0.942413	0.977168	1	0.988549	1
VPS4B	1	1	0	0	0	1.56688	0	0	0	0.678792	0.70216	0.852577	1	0.858629	0.942413	0.977168	1	0.988556	1
UGT1A6	2	1	0	0	0	0.700124	0	0	0	0.708838	0.670338	0.852621	1	0.872125	0.942413	0.977168	1	0.988563	1
ZUFSP	1	1	0	0	0	1.63743	0	0	0	0.651445	0.736004	0.852652	1	0.8476	0.942413	0.977168	1	0.988568	1
GATAD2B	0	2	0	0	0	1.21314	0	0	0	0.79554	0.617512	0.85273	1	0.913545	0.942413	0.977168	1	0.98858	1
CHCHD1	0	0	0	0	0	0	0	0	0	0.593526	0.85401	0.852737	1	0.828117	0.942413	0.977168	1	0.988581	1
LCE1E	0	0	0	0	0	0	0	0	0	0.579331	0.915463	0.852765	1	0.826621	0.942413	0.977168	1	0.988586	1
OTOR	0	0	0	0	0	0	0	0	0	0.584604	0.889656	0.852985	1	0.826621	0.942413	0.977168	1	0.988621	1
BVES	1	1	0	0	0	1.58441	0	0	0	0.671809	0.711029	0.853017	1	0.856504	0.942413	0.977168	1	0.988626	1
CCDC152	0	0	0	0	0	0	0	0	0	0.587073	0.879506	0.853067	1	0.827007	0.942413	0.977168	1	0.988634	1
KLHL1	0	1	0	0	0	0.7408	0	0	0	0.755713	0.636982	0.853147	1	0.892809	0.942413	0.977168	1	0.988647	1
ADAMTS17	1	2	0	0	0	0.987793	0	0	0	0.98644	0.573136	0.853167	1	0.994634	0.942413	0.977168	1	0.98865	1
DYNLRB2	0	0	0	0	0	0	0	0	0	0.591933	0.862215	0.853273	1	0.828063	0.942413	0.977168	1	0.988667	1
TXNDC12	0	0	0	0	0	0	0	0	0	0.601215	0.833252	0.853277	1	0.829089	0.942413	0.977168	1	0.988667	1
NRG4	1	0	0	0	0	0	0	0	0	0.586382	0.883809	0.85329	1	0.827001	0.942413	0.977168	1	0.988669	1
EFNA3	0	0	0	0	0	0	0	0	0	0.585796	0.88676	0.853354	1	0.82667	0.942413	0.977168	1	0.98868	1
AKAP17A	0	3	0	0	0	1.29548	0	0	0	0.676699	0.70729	0.853367	1	0.858425	0.942413	0.977168	1	0.988682	1
POLRMT	1	2	0	0	0	0.819641	0	0	0	0.777033	0.624731	0.853386	1	0.903976	0.942413	0.977168	1	0.988685	1
FDCSP	0	0	0	0	0	0	0	0	0	0.584721	0.891842	0.853387	1	0.826621	0.942413	0.977168	1	0.988685	1
PPY	0	0	0	0	0	0	0	0	0	0.584959	0.890818	0.853397	1	0.826621	0.942413	0.977168	1	0.988686	1
LSM7	0	0	0	0	0	0	0	0	0	0.586696	0.883147	0.853398	1	0.827007	0.942413	0.977168	1	0.988687	1
CSDC2	0	0	0	0	0	0	0	0	0	0.58547	0.888836	0.853448	1	0.82667	0.942413	0.977168	1	0.988694	1
PARP1	1	1	0	0	0	0.71814	0	0	0	0.729928	0.655366	0.853611	1	0.879466	0.942413	0.977168	1	0.98872	1
GPR133	2	1	0	0	0	0.732209	0	0	0	0.745891	0.644338	0.853698	1	0.888472	0.942413	0.977168	1	0.988734	1
SOX21	0	0	0	0	0	0	0	0	0	0.579874	0.920698	0.853717	1	0.826621	0.943516	0.977168	1	0.988737	1
BEX4	0	0	0	0	0	0	0	0	0	0.593863	0.857956	0.853733	1	0.828117	0.942413	0.977168	1	0.98874	1
TECPR2	0	2	0	0	0	0.791944	0	0	0	0.738619	0.648777	0.853737	1	0.884954	0.942413	0.977168	1	0.98874	1
C17orf74	0	2	0	0	0	1.3971	0	0	0	0.660454	0.727299	0.85375	1	0.851723	0.942413	0.977168	1	0.988742	1
FSTL5	0	1	0	0	0	0.735736	0	0	0	0.750038	0.641687	0.85377	1	0.890747	0.942413	0.977168	1	0.988745	1
TCEAL8	0	0	0	0	0	0	0	0	0	0.581813	0.909565	0.853779	1	0.826621	0.942413	0.977168	1	0.988747	1
NDUFAB1	0	0	0	0	0	0	0	0	0	0.58337	0.901448	0.853809	1	0.826621	0.942413	0.977168	1	0.988752	1
APOC3	0	0	0	0	0	0	0	0	0	0.590654	0.869945	0.853835	1	0.827954	0.942413	0.977168	1	0.988756	1
AC103809.2	0	0	0	0	0	0	0	0	0	0.581768	0.910358	0.853844	1	0.826621	0.942413	0.977168	1	0.988757	1
CAND2	1	2	0	0	0	0.814973	0	0	0	0.77061	0.629039	0.853856	1	0.900149	0.942413	0.977168	1	0.988759	1
TCEB2	0	0	0	0	0	0	0	0	0	0.583394	0.902296	0.853938	1	0.826621	0.942413	0.977168	1	0.988772	1
HNRNPLL	0	1	0	0	0	1.52895	0	0	0	0.694419	0.689073	0.853941	1	0.865677	0.942413	0.977168	1	0.988772	1
CCDC6	0	1	0	0	0	1.6442	0	0	0	0.648991	0.743032	0.853985	1	0.846808	0.942413	0.977168	1	0.988779	1
MEF2BNB	0	0	0	0	0	0	0	0	0	0.586692	0.887139	0.854017	1	0.827007	0.942413	0.977168	1	0.988784	1
UBTD2	0	1	0	0	0	1.79987	0	0	0	0.595515	0.855034	0.85404	1	0.828117	0.942413	0.977168	1	0.988788	1
RSBN1L	1	1	0	0	0	0.729548	0	0	0	0.742962	0.646968	0.854074	1	0.886935	0.942413	0.977168	1	0.988793	1
COPZ2	0	0	0	0	0	0	0	0	0	0.593187	0.862316	0.85412	1	0.828117	0.942413	0.977168	1	0.988801	1
C16orf98	0	0	0	0	0	0	0	0	0	0.589878	0.875028	0.854199	1	0.827897	0.942413	0.977168	1	0.988813	1
RPS27L	0	0	0	0	0	0	0	0	0	0.59101	0.870738	0.854211	1	0.827954	0.942413	0.977168	1	0.988815	1
B4GALNT3	0	2	0	0	0	1.19896	0	0	0	0.807396	0.614522	0.854238	1	0.918956	0.942413	0.977168	1	0.988819	1
NEDD8	0	0	0	0	0	0	0	0	0	0.601919	0.835634	0.85427	1	0.829247	0.942413	0.977168	1	0.988824	1
GYPA	0	0	0	0	0	0	0	0	0	0.598995	0.844196	0.854274	1	0.828517	0.942413	0.977168	1	0.988825	1
FASTKD3	2	1	0	0	0	0.69003	0	0	0	0.696854	0.684748	0.854315	1	0.866619	0.942413	0.977168	1	0.988831	1
C10orf131	0	0	0	0	0	0	0	0	0	0.590182	0.874955	0.85439	1	0.827954	0.942413	0.977168	1	0.988843	1
HCFC1R1	0	0	0	0	0	0	0	0	0	0.591079	0.872003	0.854478	1	0.827954	0.942413	0.977168	1	0.988857	1
RAB8B	0	0	0	0	0	0	0	0	0	0.598483	0.846755	0.854486	1	0.828323	0.942413	0.977168	1	0.988858	1
ST3GAL1	1	1	0	0	0	1.73551	0	0	0	0.616557	0.801608	0.854486	1	0.834113	0.942413	0.977168	1	0.988858	1
LINGO1	2	3	0	0	0	1.30543	0	0	0	0.667606	0.720446	0.854492	1	0.854424	0.942413	0.977168	1	0.988859	1
TIAF1	0	0	0	0	0	0	0	0	0	0.580648	0.923284	0.854522	1	0.826621	0.944625	0.977168	1	0.988864	1
ZNF155	2	1	0	0	0	0.703683	0	0	0	0.713026	0.670794	0.854611	1	0.873496	0.942413	0.977168	1	0.988878	1
GRM3	1	2	0	0	0	0.84269	0	0	0	0.808267	0.611841	0.854614	1	0.91946	0.942413	0.977168	1	0.988878	1
DMRTB1	0	1	0	0	0	1.79064	0	0	0	0.598464	0.848738	0.854666	1	0.828323	0.942413	0.977168	1	0.988887	1
USP43	3	2	0	0	0	0.953839	0	0	0	0.947522	0.577527	0.854726	1	0.979596	0.942413	0.977168	1	0.988896	1
NDUFS4	0	0	0	0	0	0	0	0	0	0.596496	0.854464	0.854772	1	0.828117	0.942413	0.977168	1	0.988903	1
OR2T34	0	0	0	0	0	0	0	0	0	0.5805	0.926878	0.854782	1	0.826621	0.945899	0.977168	1	0.988905	1
ITIH2	0	1	0	0	0	0.727608	0	0	0	0.740851	0.649706	0.854785	1	0.88573	0.942413	0.977168	1	0.988905	1
GSG1	1	1	0	0	0	1.70814	0	0	0	0.62595	0.783821	0.854875	1	0.838313	0.942413	0.977168	1	0.988919	1
CDC42	0	0	0	0	0	0	0	0	0	0.593682	0.865051	0.854955	1	0.828117	0.942413	0.977168	1	0.988932	1
EFCAB10	0	0	0	0	0	0	0	0	0	0.599443	0.846416	0.855035	1	0.828771	0.942413	0.977168	1	0.988944	1
HSPE1	0	0	0	0	0	0	0	0	0	0.597606	0.852244	0.855049	1	0.828117	0.942413	0.977168	1	0.988947	1
S100A8	0	0	0	0	0	0	0	0	0	0.584658	0.904852	0.855132	1	0.826621	0.942413	0.977168	1	0.98896	1
MAN2B1	0	1	0	0	0	0.713911	0	0	0	0.725141	0.661946	0.855147	1	0.877294	0.942413	0.977168	1	0.988962	1
FKBP1A	1	0	0	0	0	0	0	0	0	0.599335	0.847306	0.855151	1	0.828703	0.942413	0.977168	1	0.988963	1
GPLD1	2	1	0	0	0	0.790154	0	0	0	0.808917	0.613004	0.855235	1	0.919694	0.942413	0.977168	1	0.988976	1
CST11	0	0	0	0	0	0	0	0	0	0.594091	0.86516	0.855245	1	0.828117	0.942413	0.977168	1	0.988977	1
GMFG	0	0	0	0	0	0	0	0	0	0.602628	0.838115	0.855281	1	0.829394	0.942413	0.977168	1	0.988983	1
BEX5	0	0	0	0	0	0	0	0	0	0.581261	0.926945	0.855313	1	0.826621	0.945899	0.977168	1	0.988988	1
MBOAT2	0	1	0	0	0	1.56487	0	0	0	0.679666	0.707495	0.85533	1	0.859241	0.942413	0.977168	1	0.988991	1
LAMTOR2	0	0	0	0	0	0	0	0	0	0.590432	0.879771	0.855359	1	0.827954	0.942413	0.977168	1	0.988995	1
C10orf128	0	0	0	0	0	0	0	0	0	0.595526	0.860741	0.85536	1	0.828117	0.942413	0.977168	1	0.988995	1
TMEM50A	0	0	0	0	0	0	0	0	0	0.594535	0.864587	0.855431	1	0.828117	0.942413	0.977168	1	0.989006	1
MED31	0	0	0	0	0	0	0	0	0	0.597516	0.854491	0.855442	1	0.828117	0.942413	0.977168	1	0.989008	1
BHLHE23	0	0	0	0	0	0	0	0	0	0.583979	0.911102	0.855445	1	0.826621	0.942413	0.977168	1	0.989009	1
AF165138.7	0	0	0	0	0	0	0	0	0	0.594683	0.86421	0.855459	1	0.828117	0.942413	0.977168	1	0.989011	1
CPXM2	2	1	0	0	0	0.70624	0	0	0	0.716022	0.669992	0.855461	1	0.874636	0.942413	0.977168	1	0.989011	1
ACYP1	0	0	0	0	0	0	0	0	0	0.586449	0.898672	0.855525	1	0.827007	0.942413	0.977168	1	0.989021	1
FMN1	1	2	0	0	0	0.874427	0	0	0	0.849959	0.597978	0.855543	1	0.936139	0.942413	0.977168	1	0.989024	1
ATMIN	2	1	0	0	0	0.668262	0	0	0	0.670471	0.715885	0.855548	1	0.855609	0.942413	0.977168	1	0.989025	1
BLCAP	0	0	0	0	0	0	0	0	0	0.58092	0.93279	0.85563	1	0.826621	0.948564	0.977168	1	0.989037	1
ZNF808	1	3	0	0	0	0.999205	0	0	0	0.998939	0.576585	0.855639	1	0.999364	0.942413	0.977168	1	0.989039	1
SDHC	0	0	0	0	0	0	0	0	0	0.595351	0.862886	0.855651	1	0.828117	0.942413	0.977168	1	0.989041	1
DDX27	0	1	0	0	0	0.748812	0	0	0	0.764612	0.636071	0.855651	1	0.897209	0.942413	0.977168	1	0.989041	1
APOBEC3A	0	0	0	0	0	0	0	0	0	0.587555	0.894397	0.855672	1	0.827007	0.942413	0.977168	1	0.989044	1
ATP8B2	1	2	0	0	0	0.927096	0	0	0	0.915769	0.582881	0.855677	1	0.966633	0.942413	0.977168	1	0.989045	1
GNRH1	0	0	0	0	0	0	0	0	0	0.592197	0.874785	0.8557	1	0.828117	0.942413	0.977168	1	0.989048	1
SNURF	0	0	0	0	0	0	0	0	0	0.601993	0.841878	0.855703	1	0.829247	0.942413	0.977168	1	0.989049	1
NREP	0	0	0	0	0	0	0	0	0	0.599554	0.8494	0.855729	1	0.828825	0.942413	0.977168	1	0.989053	1
GTSE1	0	2	0	0	0	1.39266	0	0	0	0.663339	0.728713	0.855809	1	0.852532	0.942413	0.977168	1	0.989065	1
PPARGC1A	1	2	0	0	0	1.10754	0	0	0	0.889507	0.589746	0.855828	1	0.955151	0.942413	0.977168	1	0.989068	1
VAT1L	0	1	0	0	0	1.70415	0	0	0	0.627412	0.784224	0.85585	1	0.838898	0.942413	0.977168	1	0.989072	1
DPPA2	1	1	0	0	0	1.67207	0	0	0	0.638728	0.764124	0.855852	1	0.843648	0.942413	0.977168	1	0.989072	1
C8orf47	0	1	0	0	0	1.69079	0	0	0	0.632111	0.775562	0.855856	1	0.841472	0.942413	0.977168	1	0.989073	1
MAPK15	4	1	0	0	0	0.726978	0	0	0	0.739796	0.652589	0.855858	1	0.885627	0.942413	0.977168	1	0.989073	1
CLEC19A	0	0	0	0	0	0	0	0	0	0.592629	0.874285	0.855901	1	0.828117	0.942413	0.977168	1	0.98908	1
AC061992.1	0	0	0	0	0	0	0	0	0	0.580823	0.93712	0.855941	1	0.826621	0.951123	0.977168	1	0.989086	1
IL15	0	0	0	0	0	0	0	0	0	0.5953	0.86469	0.855953	1	0.828117	0.942413	0.977168	1	0.989088	1
FAM118B	0	1	0	0	0	1.57935	0	0	0	0.67388	0.715655	0.855996	1	0.857313	0.942413	0.977168	1	0.989094	1
FUNDC1	0	0	0	0	0	0	0	0	0	0.598745	0.853494	0.85604	1	0.828366	0.942413	0.977168	1	0.989101	1
CTRB1	0	0	0	0	0	0	0	0	0	0.585088	0.910041	0.856073	1	0.826653	0.942413	0.977168	1	0.989106	1
FAM183A	0	0	0	0	0	0	0	0	0	0.588406	0.893535	0.856121	1	0.827127	0.942413	0.977168	1	0.989114	1
PIH1D3	0	0	0	0	0	0	0	0	0	0.592662	0.875769	0.856175	1	0.828117	0.942413	0.977168	1	0.989122	1
HMGA1	0	0	0	0	0	0	0	0	0	0.588685	0.892672	0.856184	1	0.827233	0.942413	0.977168	1	0.989124	1
ST3GAL3	0	1	0	0	0	1.65452	0	0	0	0.645184	0.754854	0.856216	1	0.845593	0.942413	0.977168	1	0.989129	1
DENR	0	0	0	0	0	0	0	0	0	0.596723	0.861226	0.856235	1	0.828117	0.942413	0.977168	1	0.989132	1
E2F2	0	1	0	0	0	1.72116	0	0	0	0.621523	0.797278	0.856248	1	0.836519	0.942413	0.977168	1	0.989134	1
SCARB2	0	1	0	0	0	1.58506	0	0	0	0.67162	0.718956	0.856254	1	0.85632	0.942413	0.977168	1	0.989135	1
TTYH1	1	1	0	0	0	1.64173	0	0	0	0.649841	0.747937	0.856271	1	0.846976	0.942413	0.977168	1	0.989137	1
MRPL30	0	0	0	0	0	0	0	0	0	0.591566	0.881358	0.856372	1	0.827954	0.942413	0.977168	1	0.989153	1
CCDC93	0	1	0	0	0	1.39931	0	0	0	0.75272	0.647324	0.856412	1	0.891762	0.942413	0.977168	1	0.989159	1
ELMOD1	0	1	0	0	0	1.63883	0	0	0	0.65099	0.746675	0.856418	1	0.847522	0.942413	0.977168	1	0.98916	1
IFT20	0	0	0	0	0	0	0	0	0	0.593998	0.87207	0.856422	1	0.828117	0.942413	0.977168	1	0.989161	1
CHST5	0	1	0	0	0	0.645964	0	0	0	0.642931	0.756533	0.856502	1	0.844132	0.942413	0.977168	1	0.989173	1
BRAT1	2	2	0	0	0	1.28864	0	0	0	0.735808	0.659872	0.856627	1	0.883138	0.942413	0.977168	1	0.989192	1
PRSS55	0	1	0	0	0	1.74521	0	0	0	0.613361	0.816888	0.856636	1	0.833323	0.942413	0.977168	1	0.989194	1
GUF1	0	1	0	0	0	1.58641	0	0	0	0.671086	0.72056	0.856652	1	0.856045	0.942413	0.977168	1	0.989196	1
NDUFB4	0	0	0	0	0	0	0	0	0	0.592176	0.880795	0.856686	1	0.828117	0.942413	0.977168	1	0.989201	1
MFAP4	0	1	0	0	0	1.66006	0	0	0	0.643156	0.759478	0.856721	1	0.844132	0.942413	0.977168	1	0.989207	1
RPLP0	0	1	0	0	0	1.65667	0	0	0	0.644394	0.757619	0.856757	1	0.844853	0.942413	0.977168	1	0.989212	1
ITPKB	0	2	0	0	0	1.40955	0	0	0	0.652447	0.746037	0.856766	1	0.847786	0.942413	0.977168	1	0.989214	1
ILF3	0	2	0	0	0	1.20841	0	0	0	0.799466	0.62231	0.856768	1	0.915164	0.942413	0.977168	1	0.989214	1
TIMM22	0	1	0	0	0	1.74071	0	0	0	0.614876	0.813858	0.85678	1	0.833812	0.942413	0.977168	1	0.989216	1
TTC32	0	0	0	0	0	0	0	0	0	0.591042	0.886298	0.856804	1	0.827954	0.942413	0.977168	1	0.98922	1
EMILIN3	0	1	0	0	0	0.661832	0	0	0	0.662774	0.728625	0.856807	1	0.852532	0.942413	0.977168	1	0.98922	1
MPC1	0	0	0	0	0	0	0	0	0	0.590578	0.888465	0.856826	1	0.827954	0.942413	0.977168	1	0.989223	1
SHANK3	0	2	0	0	0	0.803563	0	0	0	0.75493	0.643844	0.856945	1	0.892643	0.942413	0.977168	1	0.989242	1
TRNP1	0	0	0	0	0	0	0	0	0	0.583616	0.927309	0.856964	1	0.826621	0.945927	0.977168	1	0.989244	1
HGD	0	1	0	0	0	1.61143	0	0	0	0.661357	0.733759	0.856998	1	0.852008	0.942413	0.977168	1	0.98925	1
CXCL2	0	0	0	0	0	0	0	0	0	0.592965	0.87969	0.857029	1	0.828117	0.942413	0.977168	1	0.989254	1
FAM127B	0	0	0	0	0	0	0	0	0	0.586209	0.911715	0.857035	1	0.826972	0.942413	0.977168	1	0.989255	1
ACTB	2	2	0	0	0	1.38644	0	0	0	0.667126	0.726898	0.857051	1	0.854165	0.942413	0.977168	1	0.989258	1
PHLDA3	0	0	0	0	0	0	0	0	0	0.584801	0.920375	0.857061	1	0.826621	0.943361	0.977168	1	0.989259	1
KLHL31	0	2	0	0	0	1.33553	0	0	0	0.702022	0.689061	0.857098	1	0.86888	0.942413	0.977168	1	0.989265	1
NFATC3	1	2	0	0	0	1.02625	0	0	0	0.97156	0.579707	0.857115	1	0.989483	0.942413	0.977168	1	0.989268	1
CDRT1	0	0	0	0	0	0	0	0	0	0.594615	0.873776	0.857124	1	0.828117	0.942413	0.977168	1	0.989269	1
SGSM3	1	2	0	0	0	1.267	0	0	0	0.752366	0.649363	0.857145	1	0.891569	0.942413	0.977168	1	0.989272	1
GNG2	0	0	0	0	0	0	0	0	0	0.591165	0.888895	0.857282	1	0.827954	0.942413	0.977168	1	0.989294	1
KRTAP19-2	0	0	0	0	0	0	0	0	0	0.587833	0.905017	0.857303	1	0.827007	0.942413	0.977168	1	0.989297	1
SLC17A5	0	1	0	0	0	1.65207	0	0	0	0.646085	0.75655	0.857312	1	0.845749	0.942413	0.977168	1	0.989298	1
INMT	0	1	0	0	0	1.7794	0	0	0	0.60209	0.850245	0.857321	1	0.829247	0.942413	0.977168	1	0.9893	1
CD101	0	2	0	0	0	0.889694	0	0	0	0.869549	0.595085	0.857346	1	0.94564	0.942413	0.977168	1	0.989303	1
RP11-831H9.11	0	0	0	0	0	0	0	0	0	0.591522	0.887844	0.857361	1	0.827954	0.942413	0.977168	1	0.989306	1
FKBP3	0	0	0	0	0	0	0	0	0	0.59774	0.86393	0.857406	1	0.828117	0.942413	0.977168	1	0.989313	1
NOX4	0	1	0	0	0	1.52173	0	0	0	0.697454	0.693573	0.85741	1	0.867011	0.942413	0.977168	1	0.989313	1
HPCAL4	0	0	0	0	0	0	0	0	0	0.588272	0.90365	0.857422	1	0.827063	0.942413	0.977168	1	0.989315	1
ID4	0	0	0	0	0	0	0	0	0	0.584288	0.927417	0.857434	1	0.826621	0.945927	0.977168	1	0.989317	1
CCDC73	2	1	0	0	0	0.715645	0	0	0	0.726958	0.665203	0.857489	1	0.878363	0.942413	0.977168	1	0.989325	1
ACOT1	0	0	0	0	0	0	0	0	0	0.592463	0.884683	0.857497	1	0.828117	0.942413	0.977168	1	0.989327	1
CEP55	0	1	0	0	0	1.42698	0	0	0	0.739567	0.658412	0.857532	1	0.885468	0.942413	0.977168	1	0.989332	1
KLRC2	0	0	0	0	0	0	0	0	0	0.597211	0.866563	0.857547	1	0.828117	0.942413	0.977168	1	0.989334	1
MPHOSPH6	0	0	0	0	0	0	0	0	0	0.594974	0.87493	0.857559	1	0.828117	0.942413	0.977168	1	0.989336	1
AASS	0	1	0	0	0	0.710167	0	0	0	0.720797	0.670232	0.857573	1	0.876343	0.942413	0.977168	1	0.989338	1
DNAJC19	0	0	0	0	0	0	0	0	0	0.603365	0.846567	0.857586	1	0.829863	0.942413	0.977168	1	0.98934	1
OSTN	0	0	0	0	0	0	0	0	0	0.595408	0.873741	0.85764	1	0.828117	0.942413	0.977168	1	0.989348	1
UPB1	0	1	0	0	0	1.60804	0	0	0	0.662662	0.733698	0.85765	1	0.852532	0.942413	0.977168	1	0.98935	1
FDPS	0	1	0	0	0	1.66754	0	0	0	0.640436	0.766711	0.857679	1	0.843887	0.942413	0.977168	1	0.989354	1
C2orf82	0	0	0	0	0	0	0	0	0	0.587465	0.910917	0.857789	1	0.827007	0.942413	0.977168	1	0.989371	1
MAP6D1	0	0	0	0	0	0	0	0	0	0.593407	0.882597	0.857792	1	0.828117	0.942413	0.977168	1	0.989372	1
RPS26	0	0	0	0	0	0	0	0	0	0.604008	0.845685	0.857809	1	0.830166	0.942413	0.977168	1	0.989374	1
DNASE1	0	1	0	0	0	1.70566	0	0	0	0.626887	0.791846	0.857846	1	0.838718	0.942413	0.977168	1	0.98938	1
MPRIP	2	2	0	0	0	1.30803	0	0	0	0.721469	0.67383	0.858065	1	0.876343	0.942413	0.977168	1	0.989414	1
FAM134B	1	1	0	0	0	1.66324	0	0	0	0.641924	0.765466	0.8581	1	0.844132	0.942413	0.977168	1	0.989419	1
FAM178B	0	1	0	0	0	1.63086	0	0	0	0.653978	0.747017	0.858147	1	0.848723	0.942413	0.977168	1	0.989426	1
SLC31A2	0	0	0	0	0	0	0	0	0	0.590083	0.900729	0.85825	1	0.827954	0.942413	0.977168	1	0.989442	1
PHPT1	0	0	0	0	0	0	0	0	0	0.592219	0.890842	0.858276	1	0.828117	0.942413	0.977168	1	0.989446	1
PRMT5	0	1	0	0	0	0.78084	0	0	0	0.799247	0.622378	0.858303	1	0.914996	0.942413	0.977168	1	0.98945	1
TMEM14B	0	0	0	0	0	0	0	0	0	0.597557	0.869631	0.858327	1	0.828117	0.942413	0.977168	1	0.989454	1
TBC1D29	0	0	0	0	0	0	0	0	0	0.592853	0.88926	0.85846	1	0.828117	0.942413	0.977168	1	0.989474	1
ZDHHC6	0	1	0	0	0	1.60046	0	0	0	0.665594	0.732192	0.858567	1	0.853352	0.942413	0.977168	1	0.98949	1
TLE3	2	1	0	0	0	0.714564	0	0	0	0.725708	0.668381	0.858592	1	0.877698	0.942413	0.977168	1	0.989494	1
NGB	0	0	0	0	0	0	0	0	0	0.5958	0.878135	0.858642	1	0.828117	0.942413	0.977168	1	0.989502	1
NPHS1	1	2	0	0	0	1.18315	0	0	0	0.8208	0.615979	0.858691	1	0.924702	0.942413	0.977168	1	0.989509	1
IGF1R	0	3	0	0	0	1.07915	0	0	0	0.899802	0.591972	0.85872	1	0.959143	0.942413	0.977168	1	0.989514	1
UCMA	0	0	0	0	0	0	0	0	0	0.59377	0.887175	0.85875	1	0.828117	0.942413	0.977168	1	0.989518	1
KIR2DL1	0	0	0	0	0	0	0	0	0	0.590456	0.903427	0.858859	1	0.827954	0.942413	0.977168	1	0.989535	1
BATF3	1	0	0	0	0	0	0	0	0	0.603817	0.851848	0.85897	1	0.830144	0.942413	0.977168	1	0.989552	1
C20orf26	2	2	0	0	0	0.986933	0	0	0	0.985468	0.581557	0.859032	1	0.994278	0.942413	0.977168	1	0.989561	1
ST8SIA6	0	1	0	0	0	1.73297	0	0	0	0.617492	0.816357	0.859032	1	0.834382	0.942413	0.977168	1	0.989561	1
TMEM256	0	0	0	0	0	0	0	0	0	0.595927	0.880027	0.859038	1	0.828117	0.942413	0.977168	1	0.989562	1
GIP	0	0	0	0	0	0	0	0	0	0.600005	0.864817	0.859043	1	0.828843	0.942413	0.977168	1	0.989563	1
NUS1	0	0	0	0	0	0	0	0	0	0.597952	0.872344	0.859063	1	0.82819	0.942413	0.977168	1	0.989566	1
CCDC144NL	0	0	0	0	0	0	0	0	0	0.591214	0.90122	0.859073	1	0.827954	0.942413	0.977168	1	0.989567	1
ZNF878	1	1	0	0	0	0.73306	0	0	0	0.746936	0.653636	0.85909	1	0.888971	0.942413	0.977168	1	0.98957	1
SF3B2	0	1	0	0	0	0.809362	0	0	0	0.828857	0.611248	0.859143	1	0.928276	0.942413	0.977168	1	0.989578	1
LARS2	1	1	0	0	0	0.762126	0	0	0	0.779116	0.63404	0.859144	1	0.905392	0.942413	0.977168	1	0.989578	1
ASCL2	0	0	0	0	0	0	0	0	0	0.587421	0.92331	0.85915	1	0.827007	0.944625	0.977168	1	0.989579	1
ENSA	0	0	0	0	0	0	0	0	0	0.600729	0.862919	0.859156	1	0.828843	0.942413	0.977168	1	0.98958	1
ZNF282	0	1	0	0	0	0.671447	0	0	0	0.674607	0.719635	0.859159	1	0.857814	0.942413	0.977168	1	0.989581	1
AUTS2	2	2	0	0	0	0.916168	0	0	0	0.902405	0.590421	0.859178	1	0.960339	0.942413	0.977168	1	0.989583	1
XPR1	0	1	0	0	0	0.797673	0	0	0	0.81686	0.616061	0.85918	1	0.923027	0.942413	0.977168	1	0.989584	1
ID2	0	0	0	0	0	0	0	0	0	0.58916	0.913628	0.859255	1	0.827394	0.942413	0.977168	1	0.989595	1
TCEAL6	0	0	0	0	0	0	0	0	0	0.595883	0.881784	0.859294	1	0.828117	0.942413	0.977168	1	0.989601	1
TOMM22	0	0	0	0	0	0	0	0	0	0.59538	0.883886	0.8593	1	0.828117	0.942413	0.977168	1	0.989602	1
ZNF334	0	2	0	0	0	1.22327	0	0	0	0.787199	0.632781	0.859342	1	0.909115	0.942413	0.977168	1	0.989608	1
CLCN4	3	1	0	0	0	0.667874	0	0	0	0.669887	0.726019	0.859343	1	0.855464	0.942413	0.977168	1	0.989608	1
FAM150B	0	0	0	0	0	0	0	0	0	0.605306	0.849511	0.859439	1	0.830637	0.942413	0.977168	1	0.989623	1
RP11-520P18.5	0	0	0	0	0	0	0	0	0	0.593283	0.894392	0.859501	1	0.828117	0.942413	0.977168	1	0.989632	1
PRLHR	0	1	0	0	0	1.77884	0	0	0	0.602268	0.860582	0.859519	1	0.829363	0.942413	0.977168	1	0.989635	1
FUT5	1	1	0	0	0	1.74498	0	0	0	0.613367	0.828396	0.859519	1	0.833323	0.942413	0.977168	1	0.989635	1
RBMS3	1	1	0	0	0	1.57076	0	0	0	0.677235	0.720159	0.859544	1	0.858425	0.942413	0.977168	1	0.989639	1
AC073342.1	0	0	0	0	0	0	0	0	0	0.585691	0.940664	0.859571	1	0.82667	0.953692	0.977168	1	0.989643	1
RP11-849H4.2	0	0	0	0	0	0	0	0	0	0.590887	0.90702	0.859609	1	0.827954	0.942413	0.977168	1	0.989649	1
ZNF697	0	1	0	0	0	0.645192	0	0	0	0.641955	0.767451	0.859635	1	0.844132	0.942413	0.977168	1	0.989653	1
CHST4	0	1	0	0	0	0.708388	0	0	0	0.718726	0.676195	0.859656	1	0.876124	0.942413	0.977168	1	0.989656	1
PCIF1	1	2	0	0	0	1.24617	0	0	0	0.768658	0.643728	0.859681	1	0.898958	0.942413	0.977168	1	0.989659	1
MAST1	0	3	0	0	0	1.15085	0	0	0	0.817994	0.619134	0.859707	1	0.923324	0.942413	0.977168	1	0.989663	1
SEZ6L	0	1	0	0	0	0.691302	0	0	0	0.698582	0.694816	0.859747	1	0.867565	0.942413	0.977168	1	0.98967	1
TFF3	0	0	0	0	0	0	0	0	0	0.59555	0.88616	0.859769	1	0.828117	0.942413	0.977168	1	0.989673	1
OR2T2	0	0	0	0	0	0	0	0	0	0.588203	0.924411	0.859792	1	0.827027	0.944748	0.977168	1	0.989676	1
TUBD1	0	1	0	0	0	1.61765	0	0	0	0.658978	0.744613	0.859904	1	0.851454	0.942413	0.977168	1	0.989693	1
IVD	0	1	0	0	0	1.6276	0	0	0	0.655206	0.750245	0.859986	1	0.849672	0.942413	0.977168	1	0.989706	1
TEX40	0	0	0	0	0	0	0	0	0	0.595115	0.889625	0.860012	1	0.828117	0.942413	0.977168	1	0.989709	1
RECQL5	0	1	0	0	0	0.704687	0	0	0	0.714401	0.680696	0.860032	1	0.874194	0.942413	0.977168	1	0.989712	1
LALBA	0	0	0	0	0	0	0	0	0	0.597338	0.88054	0.860047	1	0.828117	0.942413	0.977168	1	0.989715	1
CCL2	0	0	0	0	0	0	0	0	0	0.595345	0.889252	0.860107	1	0.828117	0.942413	0.977168	1	0.989724	1
OR2T6	1	2	0	0	0	1.46339	0	0	0	0.61915	0.817042	0.860114	1	0.835186	0.942413	0.977168	1	0.989725	1
PLOD3	0	1	0	0	0	0.757403	0	0	0	0.774049	0.638576	0.860131	1	0.902144	0.942413	0.977168	1	0.989727	1
C8orf48	0	1	0	0	0	1.71324	0	0	0	0.624253	0.805331	0.860152	1	0.837471	0.942413	0.977168	1	0.989731	1
SH3TC1	0	2	0	0	0	0.811559	0	0	0	0.76604	0.642889	0.860187	1	0.897546	0.942413	0.977168	1	0.989736	1
RPL34	0	0	0	0	0	0	0	0	0	0.610821	0.837294	0.86027	1	0.83227	0.942413	0.977168	1	0.989748	1
SPICE1	0	1	0	0	0	0.778037	0	0	0	0.796275	0.627196	0.860308	1	0.913988	0.942413	0.977168	1	0.989754	1
TWF2	0	1	0	0	0	1.63517	0	0	0	0.652358	0.755558	0.860373	1	0.847786	0.942413	0.977168	1	0.989764	1
ROBO3	0	2	0	0	0	1.0301	0	0	0	0.967487	0.584759	0.860405	1	0.98786	0.942413	0.977168	1	0.989769	1
CNIH1	0	0	0	0	0	0	0	0	0	0.605635	0.853266	0.860417	1	0.830734	0.942413	0.977168	1	0.989771	1
C10orf95	0	0	0	0	0	0	0	0	0	0.592858	0.903304	0.860445	1	0.828117	0.942413	0.977168	1	0.989775	1
FOXG1	0	1	0	0	0	1.7721	0	0	0	0.604465	0.858326	0.860485	1	0.830287	0.942413	0.977168	1	0.989781	1
MYO1F	1	2	0	0	0	1.04271	0	0	0	0.95422	0.586079	0.86054	1	0.98274	0.942413	0.977168	1	0.989789	1
FBXO28	0	1	0	0	0	1.60084	0	0	0	0.665446	0.73747	0.86055	1	0.853247	0.942413	0.977168	1	0.98979	1
FAM25A	1	0	0	0	0	0	0	0	0	0.594014	0.898473	0.86056	1	0.828117	0.942413	0.977168	1	0.989792	1
APOA2	0	0	0	0	0	0	0	0	0	0.600048	0.873287	0.860591	1	0.828843	0.942413	0.977168	1	0.989797	1
S100A7L2	0	0	0	0	0	0	0	0	0	0.590859	0.91539	0.8606	1	0.827954	0.942413	0.977168	1	0.989798	1
WDR88	0	1	0	0	0	1.65229	0	0	0	0.646005	0.766215	0.860609	1	0.845749	0.942413	0.977168	1	0.989799	1
ATP5G1	0	0	0	0	0	0	0	0	0	0.592328	0.90744	0.860625	1	0.828117	0.942413	0.977168	1	0.989802	1
SNRPD1	0	0	0	0	0	0	0	0	0	0.608764	0.844973	0.860669	1	0.831378	0.942413	0.977168	1	0.989808	1
KRTDAP	0	0	0	0	0	0	0	0	0	0.617763	0.820967	0.860674	1	0.834459	0.942413	0.977168	1	0.989809	1
IQCH	0	1	0	0	0	0.732493	0	0	0	0.746385	0.656989	0.860674	1	0.888652	0.942413	0.977168	1	0.989809	1
NDUFAF2	0	0	0	0	0	0	0	0	0	0.61113	0.838509	0.860736	1	0.83245	0.942413	0.977168	1	0.989818	1
C17orf66	0	1	0	0	0	0.890827	0	0	0	0.907391	0.592018	0.86075	1	0.962878	0.942413	0.977168	1	0.989821	1
OR1L4	0	1	0	0	0	1.77795	0	0	0	0.602559	0.866353	0.860803	1	0.829394	0.942413	0.977168	1	0.989828	1
FAM9C	0	0	0	0	0	0	0	0	0	0.601594	0.869024	0.860838	1	0.829186	0.942413	0.977168	1	0.989834	1
HIGD1C	0	0	0	0	0	0	0	0	0	0.616635	0.824908	0.860958	1	0.834113	0.942413	0.977168	1	0.989852	1
CREB3L3	1	1	0	0	0	1.56298	0	0	0	0.680363	0.719928	0.860974	1	0.859603	0.942413	0.977168	1	0.989854	1
SPOCK1	0	1	0	0	0	1.63633	0	0	0	0.651923	0.758003	0.861004	1	0.847786	0.942413	0.977168	1	0.989858	1
CISD1	0	0	0	0	0	0	0	0	0	0.597045	0.887896	0.861018	1	0.828117	0.942413	0.977168	1	0.989861	1
ACN9	0	0	0	0	0	0	0	0	0	0.594611	0.899371	0.86108	1	0.828117	0.942413	0.977168	1	0.98987	1
CBS	1	1	0	0	0	0.716993	0	0	0	0.728605	0.671058	0.861093	1	0.878942	0.942413	0.977168	1	0.989872	1
HEPACAM	1	1	0	0	0	1.67256	0	0	0	0.63855	0.780556	0.861137	1	0.843648	0.942413	0.977168	1	0.989878	1
FANCE	0	1	0	0	0	1.64149	0	0	0	0.649998	0.761645	0.861231	1	0.84707	0.942413	0.977168	1	0.989893	1
CCL8	0	0	0	0	0	0	0	0	0	0.597333	0.888567	0.861309	1	0.828117	0.942413	0.977168	1	0.989904	1
DEFB121	0	0	0	0	0	0	0	0	0	0.595274	0.897925	0.861319	1	0.828117	0.942413	0.977168	1	0.989906	1
COA3	0	0	0	0	0	0	0	0	0	0.605745	0.857455	0.861323	1	0.830734	0.942413	0.977168	1	0.989906	1
HIP1R	2	2	0	0	0	1.15865	0	0	0	0.842224	0.611974	0.861335	1	0.933505	0.942413	0.977168	1	0.989908	1
VN1R4	0	0	0	0	0	0	0	0	0	0.589365	0.932669	0.861376	1	0.82761	0.948499	0.977168	1	0.989914	1
ZNF287	2	2	0	0	0	1.15577	0	0	0	0.8448	0.611135	0.861379	1	0.934212	0.942413	0.977168	1	0.989915	1
RAI1	3	4	0	0	0	0.941373	0	0	0	0.907183	0.592603	0.861381	1	0.962878	0.942413	0.977168	1	0.989915	1
C2orf50	0	0	0	0	0	0	0	0	0	0.595518	0.897649	0.861441	1	0.828117	0.942413	0.977168	1	0.989924	1
ZNRF3	0	1	0	0	0	0.671497	0	0	0	0.674668	0.725228	0.861445	1	0.857823	0.942413	0.977168	1	0.989924	1
NT5DC2	1	1	0	0	0	0.699337	0	0	0	0.708008	0.689558	0.861465	1	0.871996	0.942413	0.977168	1	0.989927	1
BMP1	0	2	0	0	0	1.26305	0	0	0	0.75554	0.655525	0.861602	1	0.892809	0.942413	0.977168	1	0.989948	1
HELLS	0	1	0	0	0	1.02398	0	0	0	0.981391	0.585692	0.861635	1	0.992949	0.942413	0.977168	1	0.989953	1
CTAG2	0	0	0	0	0	0	0	0	0	0.592648	0.914033	0.861638	1	0.828117	0.942413	0.977168	1	0.989953	1
EFCAB11	0	0	0	0	0	0	0	0	0	0.609028	0.848777	0.861641	1	0.831451	0.942413	0.977168	1	0.989954	1
CORT	0	0	0	0	0	0	0	0	0	0.596073	0.896554	0.861653	1	0.828117	0.942413	0.977168	1	0.989955	1
PTMS	0	0	0	0	0	0	0	0	0	0.601366	0.874561	0.861665	1	0.829164	0.942413	0.977168	1	0.989957	1
GLO1	0	0	0	0	0	0	0	0	0	0.612266	0.839546	0.861675	1	0.832847	0.942413	0.977168	1	0.989959	1
PATE4	0	0	0	0	0	0	0	0	0	0.606481	0.857072	0.861715	1	0.830929	0.942413	0.977168	1	0.989965	1
NDUFA10	0	1	0	0	0	1.57059	0	0	0	0.67737	0.725437	0.861768	1	0.858425	0.942413	0.977168	1	0.989973	1
ZNF551	2	2	0	0	0	0.945612	0	0	0	0.937873	0.588836	0.861781	1	0.975139	0.942413	0.977168	1	0.989974	1
HERC3	0	1	0	0	0	0.764828	0	0	0	0.782118	0.637063	0.861803	1	0.906163	0.942413	0.977168	1	0.989978	1
SPATA6	1	1	0	0	0	1.56853	0	0	0	0.678128	0.724603	0.861811	1	0.858509	0.942413	0.977168	1	0.989979	1
LILRA2	1	1	0	0	0	0.706035	0	0	0	0.715878	0.683324	0.861883	1	0.874636	0.942413	0.977168	1	0.98999	1
ZBTB8OS	0	0	0	0	0	0	0	0	0	0.607308	0.855287	0.861885	1	0.831064	0.942413	0.977168	1	0.98999	1
AURKAIP1	0	1	0	0	0	1.76025	0	0	0	0.608358	0.853141	0.861913	1	0.831378	0.942413	0.977168	1	0.989994	1
FMNL3	0	2	0	0	0	1.17927	0	0	0	0.824255	0.619847	0.861917	1	0.926653	0.942413	0.977168	1	0.989995	1
ATP1A4	0	2	0	0	0	1.16186	0	0	0	0.839533	0.614096	0.862019	1	0.933013	0.942413	0.977168	1	0.99001	1
ZNF618	2	2	0	0	0	0.815792	0	0	0	0.771601	0.643092	0.862071	1	0.900831	0.942413	0.977168	1	0.990017	1
USP20	1	1	0	0	0	0.718651	0	0	0	0.730515	0.671563	0.862095	1	0.879835	0.942413	0.977168	1	0.990021	1
ZNF217	2	2	0	0	0	0.819207	0	0	0	0.776302	0.64048	0.862121	1	0.903616	0.942413	0.977168	1	0.990025	1
LCN1	0	0	0	0	0	0	0	0	0	0.599092	0.886502	0.862142	1	0.828575	0.942413	0.977168	1	0.990028	1
PTMA	0	0	0	0	0	0	0	0	0	0.605122	0.863901	0.862162	1	0.830632	0.942413	0.977168	1	0.990031	1
ZNF48	2	2	0	0	0	1.34323	0	0	0	0.69637	0.705666	0.862179	1	0.866574	0.942413	0.977168	1	0.990034	1
MRPL43	0	1	0	0	0	1.55521	0	0	0	0.68358	0.719151	0.86219	1	0.861007	0.942413	0.977168	1	0.990035	1
WDR66	0	1	0	0	0	0.749318	0	0	0	0.765171	0.647557	0.862195	1	0.897273	0.942413	0.977168	1	0.990036	1
HNRNPU	0	1	0	0	0	0.787393	0	0	0	0.806152	0.625797	0.862219	1	0.91841	0.942413	0.977168	1	0.99004	1
CARD11	1	2	0	0	0	0.955893	0	0	0	0.949979	0.588211	0.862222	1	0.981214	0.942413	0.977168	1	0.99004	1
DNAJC24	0	0	0	0	0	0	0	0	0	0.600669	0.880656	0.862236	1	0.828843	0.942413	0.977168	1	0.990042	1
RGS21	0	0	0	0	0	0	0	0	0	0.60857	0.853409	0.862305	1	0.831378	0.942413	0.977168	1	0.990052	1
KCNE1L	0	0	0	0	0	0	0	0	0	0.591903	0.92473	0.862312	1	0.828063	0.944869	0.977168	1	0.990053	1
OR52I1	1	1	0	0	0	1.74719	0	0	0	0.612626	0.842698	0.862366	1	0.83298	0.942413	0.977168	1	0.990061	1
MED24	2	2	0	0	0	1.19232	0	0	0	0.812848	0.625589	0.862475	1	0.921036	0.942413	0.977168	1	0.990077	1
DCPS	0	1	0	0	0	1.66928	0	0	0	0.639807	0.782767	0.862536	1	0.84372	0.942413	0.977168	1	0.990086	1
DYNLT1	0	0	0	0	0	0	0	0	0	0.608608	0.854528	0.862555	1	0.831378	0.942413	0.977168	1	0.990089	1
DMRT1	0	1	0	0	0	1.70859	0	0	0	0.625865	0.810799	0.862603	1	0.838297	0.942413	0.977168	1	0.990096	1
TAF6	2	1	0	0	0	0.711576	0	0	0	0.722244	0.679494	0.862658	1	0.876343	0.942413	0.977168	1	0.990104	1
ZNF343	0	1	0	0	0	0.91241	0	0	0	0.926788	0.591726	0.862669	1	0.970463	0.942413	0.977168	1	0.990106	1
LLPH	0	0	0	0	0	0	0	0	0	0.603275	0.873493	0.86271	1	0.829861	0.942413	0.977168	1	0.990112	1
ATF2	0	1	0	0	0	1.57039	0	0	0	0.677451	0.727762	0.862751	1	0.858425	0.942413	0.977168	1	0.990118	1
NUDT4	0	0	0	0	0	0	0	0	0	0.608819	0.855138	0.86281	1	0.831378	0.942413	0.977168	1	0.990127	1
SEC24B	1	2	0	0	0	1.11312	0	0	0	0.884194	0.601594	0.862813	1	0.953003	0.942413	0.977168	1	0.990127	1
CPOX	0	1	0	0	0	1.6714	0	0	0	0.63904	0.785062	0.862815	1	0.843648	0.942413	0.977168	1	0.990128	1
RP11-216L13.17	0	0	0	0	0	0	0	0	0	0.600714	0.88423	0.862841	1	0.828843	0.942413	0.977168	1	0.990131	1
TCL1B	0	0	0	0	0	0	0	0	0	0.599614	0.88894	0.862857	1	0.828825	0.942413	0.977168	1	0.990134	1
IRX2	0	1	0	0	0	1.73135	0	0	0	0.618041	0.830365	0.862862	1	0.834492	0.942413	0.977168	1	0.990135	1
PEF1	0	1	0	0	0	1.65361	0	0	0	0.645519	0.774032	0.862939	1	0.845678	0.942413	0.977168	1	0.990146	1
C16orf52	0	0	0	0	0	0	0	0	0	0.611702	0.847101	0.862964	1	0.832544	0.942413	0.977168	1	0.99015	1
C6orf57	0	0	0	0	0	0	0	0	0	0.605159	0.868776	0.863083	1	0.830632	0.942413	0.977168	1	0.990167	1
ADAMTSL4	3	2	0	0	0	1.09636	0	0	0	0.900168	0.598304	0.863123	1	0.959458	0.942413	0.977168	1	0.990173	1
QPRT	0	1	0	0	0	1.74472	0	0	0	0.613526	0.843667	0.863136	1	0.833361	0.942413	0.977168	1	0.990175	1
CHCHD10	0	0	0	0	0	0	0	0	0	0.601127	0.884594	0.863166	1	0.829089	0.942413	0.977168	1	0.990179	1
RNF24	0	0	0	0	0	0	0	0	0	0.604652	0.871196	0.863191	1	0.830359	0.942413	0.977168	1	0.990183	1
ZHX2	2	2	0	0	0	0.845758	0	0	0	0.812252	0.62438	0.863191	1	0.920706	0.942413	0.977168	1	0.990183	1
HHLA3	0	0	0	0	0	0	0	0	0	0.598922	0.894264	0.863195	1	0.828517	0.942413	0.977168	1	0.990184	1
MRPS36	0	0	0	0	0	0	0	0	0	0.603922	0.873893	0.863196	1	0.830144	0.942413	0.977168	1	0.990184	1
CYP4A22	0	1	0	0	0	1.625	0	0	0	0.656186	0.757973	0.863279	1	0.850064	0.942413	0.977168	1	0.990196	1
HHAT	0	1	0	0	0	1.56699	0	0	0	0.678817	0.727545	0.863333	1	0.858629	0.942413	0.977168	1	0.990204	1
DNAJC11	0	1	0	0	0	1.4698	0	0	0	0.71999	0.685398	0.863339	1	0.876343	0.942413	0.977168	1	0.990205	1
TAF13	0	0	0	0	0	0	0	0	0	0.626123	0.81184	0.863355	1	0.83839	0.942413	0.977168	1	0.990207	1
ZNF75D	0	1	0	0	0	1.62288	0	0	0	0.656991	0.75726	0.863455	1	0.850521	0.942413	0.977168	1	0.990222	1
GAA	1	1	0	0	0	0.701216	0	0	0	0.710222	0.691855	0.863475	1	0.8726	0.942413	0.977168	1	0.990225	1
MAN2C1	0	2	0	0	0	1.18185	0	0	0	0.82202	0.623453	0.863543	1	0.925412	0.942413	0.977168	1	0.990235	1
MTFR2	0	1	0	0	0	1.61771	0	0	0	0.658956	0.754723	0.863592	1	0.851454	0.942413	0.977168	1	0.990242	1
SPRR1A	0	0	0	0	0	0	0	0	0	0.602587	0.882034	0.863701	1	0.829394	0.942413	0.977168	1	0.990258	1
C16orf62	0	1	0	0	0	0.779159	0	0	0	0.797466	0.632507	0.863731	1	0.914459	0.942413	0.977168	1	0.990262	1
DNAJC15	0	0	0	0	0	0	0	0	0	0.606789	0.866807	0.863763	1	0.830929	0.942413	0.977168	1	0.990267	1
PIK3AP1	0	1	0	0	0	0.708819	0	0	0	0.719228	0.684349	0.863775	1	0.876124	0.942413	0.977168	1	0.990269	1
TOMM20	0	0	0	0	0	0	0	0	0	0.609647	0.857612	0.863823	1	0.831697	0.942413	0.977168	1	0.990276	1
NDUFAF4	0	0	0	0	0	0	0	0	0	0.603778	0.878132	0.863825	1	0.830144	0.942413	0.977168	1	0.990276	1
TESK1	0	1	0	0	0	0.793896	0	0	0	0.812943	0.625533	0.863861	1	0.921036	0.942413	0.977168	1	0.990281	1
DCD	0	0	0	0	0	0	0	0	0	0.605255	0.872981	0.863891	1	0.830637	0.942413	0.977168	1	0.990286	1
TCHP	0	1	0	0	0	1.42455	0	0	0	0.740704	0.669893	0.863917	1	0.88573	0.942413	0.977168	1	0.99029	1
SMLR1	0	0	0	0	0	0	0	0	0	0.598501	0.901412	0.863917	1	0.828323	0.942413	0.977168	1	0.99029	1
CPLX3	0	0	0	0	0	0	0	0	0	0.60094	0.890313	0.863927	1	0.828973	0.942413	0.977168	1	0.990291	1
PPP1R14B	0	0	0	0	0	0	0	0	0	0.60152	0.888362	0.864007	1	0.829174	0.942413	0.977168	1	0.990303	1
KIAA1033	0	1	0	0	0	0.95925	0	0	0	0.967001	0.589679	0.86404	1	0.987656	0.942413	0.977168	1	0.990308	1
MAN1A2	0	1	0	0	0	1.519	0	0	0	0.69861	0.707137	0.864049	1	0.867565	0.942413	0.977168	1	0.990309	1
CKLF-CMTM1	0	0	0	0	0	0	0	0	0	0.597781	0.906193	0.864074	1	0.828117	0.942413	0.977168	1	0.990312	1
SMR3B	0	0	0	0	0	0	0	0	0	0.59289	0.937328	0.864151	1	0.828117	0.951283	0.977168	1	0.990324	1
PDE7B	0	1	0	0	0	1.52809	0	0	0	0.69478	0.711554	0.864226	1	0.865908	0.942413	0.977168	1	0.990335	1
PDZK1	0	0	0	0	0	0	0	0	0	0.604198	0.879231	0.864278	1	0.830248	0.942413	0.977168	1	0.990342	1
TLR5	1	3	0	0	0	1.18601	0	0	0	0.780685	0.645414	0.864358	1	0.905648	0.942413	0.977168	1	0.990354	1
IL13	0	0	0	0	0	0	0	0	0	0.602093	0.888234	0.864359	1	0.829247	0.942413	0.977168	1	0.990354	1
RBM26	0	1	0	0	0	0.941678	0	0	0	0.95221	0.591288	0.864369	1	0.981724	0.942413	0.977168	1	0.990355	1
FBXO42	0	1	0	0	0	0.733733	0	0	0	0.747783	0.663155	0.864384	1	0.889585	0.942413	0.977168	1	0.990358	1
DGKE	0	1	0	0	0	1.56238	0	0	0	0.680674	0.727913	0.864388	1	0.859681	0.942413	0.977168	1	0.990358	1
MN1	1	2	0	0	0	0.76277	0	0	0	0.696616	0.706949	0.86443	1	0.866619	0.942413	0.977168	1	0.990364	1
KRTAP17-1	1	0	0	0	0	0	0	0	0	0.597618	0.910117	0.864458	1	0.828117	0.942413	0.977168	1	0.990369	1
C17orf103	0	0	0	0	0	0	0	0	0	0.596931	0.914343	0.864513	1	0.828117	0.942413	0.977168	1	0.990376	1
UBAC1	0	1	0	0	0	1.67116	0	0	0	0.639126	0.790514	0.864527	1	0.843648	0.942413	0.977168	1	0.990379	1
PES1	2	1	0	0	0	0.746217	0	0	0	0.76158	0.654257	0.864556	1	0.89586	0.942413	0.977168	1	0.990383	1
AHSA2	0	0	0	0	0	0	0	0	0	0.605665	0.875395	0.864571	1	0.830734	0.942413	0.977168	1	0.990385	1
LCP2	0	1	0	0	0	1.49367	0	0	0	0.709472	0.697628	0.864601	1	0.872326	0.942413	0.977168	1	0.990389	1
ZNF70	0	1	0	0	0	0.715262	0	0	0	0.726702	0.679769	0.86462	1	0.87818	0.942413	0.977168	1	0.990392	1
RUFY1	0	1	0	0	0	1.50607	0	0	0	0.704118	0.702899	0.864637	1	0.870164	0.942413	0.977168	1	0.990395	1
DPPA3	0	0	0	0	0	0	0	0	0	0.603921	0.88267	0.864663	1	0.830144	0.942413	0.977168	1	0.990398	1
ADAMTSL2	0	1	0	0	0	1.61338	0	0	0	0.660611	0.755292	0.864667	1	0.85175	0.942413	0.977168	1	0.990399	1
POMGNT1	2	1	0	0	0	0.81445	0	0	0	0.833912	0.61854	0.864759	1	0.930686	0.942413	0.977168	1	0.990412	1
PAGE4	0	0	0	0	0	0	0	0	0	0.614449	0.848276	0.86492	1	0.833812	0.942413	0.977168	1	0.990436	1
SCIMP	0	0	0	0	0	0	0	0	0	0.61048	0.860589	0.864927	1	0.831926	0.942413	0.977168	1	0.990437	1
GMFB	0	0	0	0	0	0	0	0	0	0.61699	0.841043	0.864927	1	0.834329	0.942413	0.977168	1	0.990437	1
ATHL1	2	2	0	0	0	1.23211	0	0	0	0.779805	0.646682	0.864988	1	0.905423	0.942413	0.977168	1	0.990446	1
AP4E1	1	1	0	0	0	0.764856	0	0	0	0.782075	0.642847	0.865016	1	0.906163	0.942413	0.977168	1	0.99045	1
PCDH10	0	2	0	0	0	1.31653	0	0	0	0.715553	0.69343	0.865031	1	0.874582	0.942413	0.977168	1	0.990452	1
KIFAP3	0	1	0	0	0	1.45281	0	0	0	0.727646	0.682416	0.865032	1	0.878517	0.942413	0.977168	1	0.990452	1
TMPRSS11D	0	1	0	0	0	1.59978	0	0	0	0.665855	0.748808	0.865038	1	0.853423	0.942413	0.977168	1	0.990453	1
NTNG1	1	1	0	0	0	0.749338	0	0	0	0.765113	0.653136	0.865169	1	0.897273	0.942413	0.977168	1	0.990472	1
ESRP2	0	2	0	0	0	1.19621	0	0	0	0.809728	0.631622	0.865175	1	0.919697	0.942413	0.977168	1	0.990473	1
UNC5A	0	1	0	0	0	0.699412	0	0	0	0.708199	0.697593	0.865228	1	0.871996	0.942413	0.977168	1	0.99048	1
PDZK1IP1	0	0	0	0	0	0	0	0	0	0.606926	0.874608	0.86524	1	0.830948	0.942413	0.977168	1	0.990482	1
FECH	0	1	0	0	0	1.56108	0	0	0	0.681199	0.729396	0.86524	1	0.859858	0.942413	0.977168	1	0.990482	1
SCGB1D1	0	0	0	0	0	0	0	0	0	0.600095	0.903664	0.865259	1	0.828843	0.942413	0.977168	1	0.990485	1
ANGPTL4	0	1	0	0	0	1.63794	0	0	0	0.651324	0.771501	0.865292	1	0.847522	0.942413	0.977168	1	0.99049	1
SEPT12	1	1	0	0	0	1.6638	0	0	0	0.641722	0.788243	0.865314	1	0.844132	0.942413	0.977168	1	0.990493	1
DUSP22	0	0	0	0	0	0	0	0	0	0.602517	0.894129	0.865512	1	0.829394	0.942413	0.977168	1	0.990521	1
BOP1	0	0	0	0	0	0	0	0	0	0.598485	0.91517	0.865631	1	0.828323	0.942413	0.977168	1	0.990539	1
AGPAT3	0	1	0	0	0	1.67025	0	0	0	0.639455	0.793871	0.865716	1	0.84372	0.942413	0.977168	1	0.990551	1
MASP1	1	2	0	0	0	1.21186	0	0	0	0.796494	0.639213	0.865855	1	0.914012	0.942413	0.977168	1	0.990571	1
TMEM74B	1	1	0	0	0	1.64601	0	0	0	0.648253	0.77853	0.865913	1	0.846417	0.942413	0.977168	1	0.990579	1
SPTSSB	1	0	0	0	0	0	0	0	0	0.60573	0.8836	0.865972	1	0.830734	0.942413	0.977168	1	0.990588	1
PPM1J	0	1	0	0	0	1.55331	0	0	0	0.684355	0.72782	0.86613	1	0.861464	0.942413	0.977168	1	0.99061	1
CST3	0	0	0	0	0	0	0	0	0	0.610428	0.86718	0.866134	1	0.831915	0.942413	0.977168	1	0.990611	1
ZPLD1	0	1	0	0	0	1.50911	0	0	0	0.702816	0.707604	0.866148	1	0.869248	0.942413	0.977168	1	0.990613	1
ZBTB7A	2	1	0	0	0	0.641475	0	0	0	0.636986	0.798018	0.866163	1	0.84313	0.942413	0.977168	1	0.990615	1
OBP2A	0	0	0	0	0	0	0	0	0	0.602808	0.898264	0.866289	1	0.829483	0.942413	0.977168	1	0.990633	1
CCDC74B	0	0	0	0	0	0	0	0	0	0.600335	0.910824	0.866324	1	0.828843	0.942413	0.977168	1	0.990638	1
C15orf61	0	0	0	0	0	0	0	0	0	0.601022	0.907254	0.866328	1	0.829005	0.942413	0.977168	1	0.990639	1
NR4A1	1	2	0	0	0	1.34423	0	0	0	0.695808	0.715842	0.866334	1	0.866415	0.942413	0.977168	1	0.99064	1
NEK4	0	1	0	0	0	0.856296	0	0	0	0.875157	0.607866	0.866353	1	0.948875	0.942413	0.977168	1	0.990642	1
DPF2	0	1	0	0	0	1.43542	0	0	0	0.735633	0.678688	0.866373	1	0.88305	0.942413	0.977168	1	0.990645	1
NHS	1	3	0	0	0	1.13281	0	0	0	0.837679	0.622222	0.866456	1	0.932053	0.942413	0.977168	1	0.990657	1
KCNG4	0	1	0	0	0	0.655154	0	0	0	0.654472	0.767532	0.866496	1	0.849189	0.942413	0.977168	1	0.990663	1
PFDN1	0	0	0	0	0	0	0	0	0	0.610422	0.869383	0.866531	1	0.831915	0.942413	0.977168	1	0.990668	1
GNL2	0	1	0	0	0	0.819771	0	0	0	0.839381	0.619415	0.866546	1	0.932932	0.942413	0.977168	1	0.99067	1
ZNF266	0	1	0	0	0	0.760617	0	0	0	0.777551	0.648206	0.866572	1	0.904411	0.942413	0.977168	1	0.990674	1
CENPA	0	0	0	0	0	0	0	0	0	0.611406	0.866335	0.866593	1	0.832544	0.942413	0.977168	1	0.990677	1
YAP1	0	1	0	0	0	1.49356	0	0	0	0.709523	0.701979	0.8666	1	0.872326	0.942413	0.977168	1	0.990678	1
PREP	0	1	0	0	0	0.745918	0	0	0	0.761409	0.658194	0.866612	1	0.89586	0.942413	0.977168	1	0.99068	1
PET100	0	0	0	0	0	0	0	0	0	0.610733	0.869125	0.86668	1	0.83221	0.942413	0.977168	1	0.990689	1
HDAC2	1	1	0	0	0	1.40515	0	0	0	0.749855	0.668733	0.866755	1	0.890698	0.942413	0.977168	1	0.9907	1
ARHGEF5	0	0	0	0	0	0	0	0	0	0.624893	0.828293	0.866774	1	0.837673	0.942413	0.977168	1	0.990703	1
ADD1	0	1	0	0	0	0.729661	0	0	0	0.74318	0.671269	0.866806	1	0.886963	0.942413	0.977168	1	0.990707	1
THUMPD3	0	1	0	0	0	1.55187	0	0	0	0.684941	0.729047	0.866907	1	0.861915	0.942413	0.977168	1	0.990722	1
CCDC157	1	2	0	0	0	1.33801	0	0	0	0.700145	0.712645	0.866939	1	0.867774	0.942413	0.977168	1	0.990726	1
CCDC127	2	1	0	0	0	1.62014	0	0	0	0.657896	0.766169	0.86705	1	0.850968	0.942413	0.977168	1	0.990742	1
MTSS1	0	1	0	0	0	0.729469	0	0	0	0.742962	0.672142	0.867161	1	0.886935	0.942413	0.977168	1	0.990758	1
KIAA1211	0	3	0	0	0	1.15422	0	0	0	0.814355	0.633333	0.867254	1	0.921802	0.942413	0.977168	1	0.990771	1
AKAP2	1	2	0	0	0	0.869414	0	0	0	0.843476	0.618816	0.867258	1	0.933864	0.942413	0.977168	1	0.990772	1
RP11-1021N1.1	0	0	0	0	0	0	0	0	0	0.602551	0.907153	0.867308	1	0.829394	0.942413	0.977168	1	0.990779	1
LYRM2	0	0	0	0	0	0	0	0	0	0.605885	0.891741	0.867329	1	0.830779	0.942413	0.977168	1	0.990782	1
SFT2D3	0	0	0	0	0	0	0	0	0	0.598986	0.928873	0.867418	1	0.828517	0.947045	0.977168	1	0.990795	1
SLC7A2	0	1	0	0	0	0.70588	0	0	0	0.715797	0.695308	0.867434	1	0.874636	0.942413	0.977168	1	0.990797	1
SYCE3	0	0	0	0	0	0	0	0	0	0.601541	0.913569	0.86744	1	0.829174	0.942413	0.977168	1	0.990798	1
KIAA1683	2	4	0	0	0	1.14736	0	0	0	0.796492	0.642682	0.867538	1	0.914012	0.942413	0.977168	1	0.990812	1
MBOAT1	0	1	0	0	0	1.51789	0	0	0	0.699077	0.714818	0.867597	1	0.86769	0.942413	0.977168	1	0.99082	1
POLA2	0	1	0	0	0	1.37792	0	0	0	0.76318	0.661344	0.867636	1	0.896593	0.942413	0.977168	1	0.990826	1
PRMT8	0	1	0	0	0	1.65378	0	0	0	0.645457	0.789058	0.867647	1	0.845656	0.942413	0.977168	1	0.990827	1
ERCC4	0	2	0	0	0	1.2132	0	0	0	0.795485	0.643052	0.867725	1	0.913545	0.942413	0.977168	1	0.990838	1
CT55	0	0	0	0	0	0	0	0	0	0.60895	0.881785	0.86773	1	0.831411	0.942413	0.977168	1	0.990839	1
LOR	0	0	0	0	0	0	0	0	0	0.600675	0.921509	0.867771	1	0.828843	0.943686	0.977168	1	0.990845	1
PCBD2	0	0	0	0	0	0	0	0	0	0.619164	0.848404	0.86785	1	0.835186	0.942413	0.977168	1	0.990856	1
S100A12	0	0	0	0	0	0	0	0	0	0.602824	0.910356	0.867885	1	0.829483	0.942413	0.977168	1	0.990861	1
SLFN11	2	2	0	0	0	1.17652	0	0	0	0.826468	0.628853	0.867931	1	0.927307	0.942413	0.977168	1	0.990867	1
PSMD5	0	1	0	0	0	1.61229	0	0	0	0.661031	0.764198	0.868015	1	0.851882	0.942413	0.977168	1	0.990879	1
AVPR1A	1	1	0	0	0	1.68277	0	0	0	0.634889	0.811595	0.868117	1	0.842429	0.942413	0.977168	1	0.990894	1
XIAP	0	1	0	0	0	1.55088	0	0	0	0.685347	0.731719	0.868173	1	0.861916	0.942413	0.977168	1	0.990902	1
HEPN1	0	0	0	0	0	0	0	0	0	0.602123	0.917074	0.868224	1	0.829247	0.942477	0.977168	1	0.990909	1
LGALS9	0	1	0	0	0	1.57941	0	0	0	0.673854	0.746643	0.868301	1	0.857313	0.942413	0.977168	1	0.99092	1
TMEM170B	0	0	0	0	0	0	0	0	0	0.605808	0.898997	0.868323	1	0.830734	0.942413	0.977168	1	0.990923	1
GAST	0	0	0	0	0	0	0	0	0	0.610326	0.88025	0.868349	1	0.831897	0.942413	0.977168	1	0.990926	1
ARHGAP23	3	3	0	0	0	1.02021	0	0	0	0.973334	0.596236	0.868395	1	0.989699	0.942413	0.977168	1	0.990933	1
FAM171B	0	1	0	0	0	0.723528	0	0	0	0.7362	0.679972	0.868445	1	0.88329	0.942413	0.977168	1	0.99094	1
CMTR1	0	1	0	0	0	0.818584	0	0	0	0.838188	0.623047	0.868475	1	0.932345	0.942413	0.977168	1	0.990944	1
ACYP2	0	0	0	0	0	0	0	0	0	0.608702	0.887559	0.868491	1	0.831378	0.942413	0.977168	1	0.990947	1
ARHGAP20	1	2	0	0	0	0.907402	0	0	0	0.891654	0.606972	0.868514	1	0.955552	0.942413	0.977168	1	0.99095	1
SNX3	0	0	0	0	0	0	0	0	0	0.612874	0.872363	0.868602	1	0.833257	0.942413	0.977168	1	0.990962	1
UBE2B	0	0	0	0	0	0	0	0	0	0.622971	0.841546	0.86868	1	0.837124	0.942413	0.977168	1	0.990973	1
ZNF224	0	2	0	0	0	1.00218	0	0	0	0.997604	0.59573	0.868687	1	0.9987	0.942413	0.977168	1	0.990974	1
GUCA2A	0	0	0	0	0	0	0	0	0	0.604891	0.906157	0.868692	1	0.830567	0.942413	0.977168	1	0.990975	1
SLC45A1	0	2	0	0	0	1.3548	0	0	0	0.688646	0.729634	0.868706	1	0.86294	0.942413	0.977168	1	0.990977	1
METTL24	1	1	0	0	0	1.67872	0	0	0	0.636336	0.810696	0.868709	1	0.842744	0.942413	0.977168	1	0.990977	1
RRAGA	0	1	0	0	0	1.67116	0	0	0	0.639126	0.805175	0.868784	1	0.843648	0.942413	0.977168	1	0.990988	1
UGP2	0	1	0	0	0	1.63029	0	0	0	0.654193	0.777489	0.868808	1	0.848943	0.942413	0.977168	1	0.990991	1
PDE6D	0	0	0	0	0	0	0	0	0	0.61567	0.864266	0.868866	1	0.833812	0.942413	0.977168	1	0.990999	1
LMF2	0	1	0	0	0	0.741445	0	0	0	0.756432	0.665879	0.868874	1	0.893322	0.942413	0.977168	1	0.991	1
NUDC	1	1	0	0	0	1.58269	0	0	0	0.672488	0.750048	0.868886	1	0.856614	0.942413	0.977168	1	0.991002	1
MATN2	2	2	0	0	0	1.25022	0	0	0	0.765344	0.662781	0.86893	1	0.897273	0.942413	0.977168	1	0.991008	1
ARHGAP42	0	1	0	0	0	1.26682	0	0	0	0.821847	0.632326	0.869011	1	0.925379	0.942413	0.977168	1	0.99102	1
ZNF805	1	2	0	0	0	1.16761	0	0	0	0.834355	0.627668	0.86912	1	0.930686	0.942413	0.977168	1	0.991035	1
ZNF589	0	1	0	0	0	1.43083	0	0	0	0.737767	0.682596	0.869121	1	0.88455	0.942413	0.977168	1	0.991035	1
OOSP1	0	0	0	0	0	0	0	0	0	0.613125	0.874494	0.869132	1	0.833297	0.942413	0.977168	1	0.991037	1
ADHFE1	0	1	0	0	0	1.60312	0	0	0	0.664563	0.76221	0.869174	1	0.852918	0.942413	0.977168	1	0.991043	1
ATAD5	0	2	0	0	0	0.960808	0	0	0	0.955719	0.59812	0.869179	1	0.983394	0.942413	0.977168	1	0.991043	1
DEFB113	0	0	0	0	0	0	0	0	0	0.606684	0.901634	0.869246	1	0.830929	0.942413	0.977168	1	0.991053	1
C16orf92	0	0	0	0	0	0	0	0	0	0.608252	0.895304	0.869363	1	0.831378	0.942413	0.977168	1	0.991069	1
PCBD1	1	0	0	0	0	0	0	0	0	0.606403	0.90425	0.869414	1	0.830929	0.942413	0.977168	1	0.991076	1
ICA1	1	1	0	0	0	1.49542	0	0	0	0.708651	0.709139	0.869417	1	0.872093	0.942413	0.977168	1	0.991077	1
DNMT3L	0	1	0	0	0	1.51547	0	0	0	0.700103	0.71802	0.869425	1	0.867774	0.942413	0.977168	1	0.991078	1
MCTS1	0	0	0	0	0	0	0	0	0	0.615463	0.867984	0.869428	1	0.833812	0.942413	0.977168	1	0.991078	1
CARTPT	1	0	0	0	0	0	0	0	0	0.615047	0.869434	0.869433	1	0.833812	0.942413	0.977168	1	0.991079	1
GCHFR	0	0	0	0	0	0	0	0	0	0.60417	0.916245	0.869456	1	0.830248	0.942413	0.977168	1	0.991082	1
ZFY	0	0	0	0	0	0	0	0	0	0.608092	0.896967	0.869499	1	0.831378	0.942413	0.977168	1	0.991088	1
DYNLL1	1	0	0	0	0	0	0	0	0	0.611605	0.882364	0.869501	1	0.832544	0.942413	0.977168	1	0.991088	1
TDRD3	0	1	0	0	0	0.898617	0	0	0	0.914458	0.604124	0.869515	1	0.966167	0.942413	0.977168	1	0.99109	1
CEP112	0	1	0	0	0	1.01202	0	0	0	0.9906	0.597201	0.869589	1	0.995952	0.942413	0.977168	1	0.991101	1
BLOC1S2	0	0	0	0	0	0	0	0	0	0.617266	0.862929	0.8696	1	0.834339	0.942413	0.977168	1	0.991102	1
PALM2-AKAP2	1	2	0	0	0	0.875463	0	0	0	0.851295	0.620029	0.869624	1	0.936711	0.942413	0.977168	1	0.991106	1
ETNK2	0	1	0	0	0	1.63453	0	0	0	0.652599	0.782778	0.869632	1	0.847786	0.942413	0.977168	1	0.991107	1
SPATA31E1	1	3	0	0	0	0.971515	0	0	0	0.96129	0.598359	0.869655	1	0.985986	0.942413	0.977168	1	0.99111	1
NFKBID	0	1	0	0	0	1.60596	0	0	0	0.663462	0.765524	0.869746	1	0.852532	0.942413	0.977168	1	0.991123	1
OR10H5	0	1	0	0	0	1.74823	0	0	0	0.612351	0.881984	0.869778	1	0.832847	0.942413	0.977168	1	0.991127	1
CASKIN1	3	3	0	0	0	1.16809	0	0	0	0.799113	0.645036	0.869796	1	0.914996	0.942413	0.977168	1	0.99113	1
UBR7	0	1	0	0	0	1.5777	0	0	0	0.674535	0.749762	0.8698	1	0.857814	0.942413	0.977168	1	0.99113	1
SPANXN4	0	0	0	0	0	0	0	0	0	0.609405	0.893316	0.869806	1	0.831633	0.942413	0.977168	1	0.991131	1
FAM216B	0	0	0	0	0	0	0	0	0	0.609649	0.892564	0.86985	1	0.831697	0.942413	0.977168	1	0.991137	1
PLA2G1B	0	0	0	0	0	0	0	0	0	0.610164	0.890485	0.869865	1	0.831766	0.942413	0.977168	1	0.991139	1
TTC18	0	1	0	0	0	0.82609	0	0	0	0.845697	0.622673	0.869886	1	0.934454	0.942413	0.977168	1	0.991142	1
SUV420H1	0	2	0	0	0	1.17201	0	0	0	0.830575	0.63052	0.869896	1	0.92926	0.942413	0.977168	1	0.991143	1
LPPR4	0	2	0	0	0	1.20876	0	0	0	0.799177	0.645017	0.869914	1	0.914996	0.942413	0.977168	1	0.991146	1
DEFB127	0	0	0	0	0	0	0	0	0	0.60649	0.907748	0.869923	1	0.830929	0.942413	0.977168	1	0.991147	1
ACAA1	0	1	0	0	0	1.52557	0	0	0	0.69584	0.723913	0.869941	1	0.866415	0.942413	0.977168	1	0.99115	1
ADAMTS10	3	2	0	0	0	0.928708	0	0	0	0.917624	0.604171	0.869984	1	0.967181	0.942413	0.977168	1	0.991156	1
HOXC6	2	1	0	0	0	1.66487	0	0	0	0.641265	0.805236	0.870029	1	0.844089	0.942413	0.977168	1	0.991162	1
ITGA11	1	2	0	0	0	1.05431	0	0	0	0.942233	0.60174	0.870098	1	0.977511	0.942413	0.977168	1	0.991172	1
C3orf72	0	0	0	0	0	0	0	0	0	0.607433	0.904537	0.870112	1	0.831119	0.942413	0.977168	1	0.991174	1
TMEM65	0	0	0	0	0	0	0	0	0	0.611791	0.88585	0.870176	1	0.832544	0.942413	0.977168	1	0.991183	1
STEAP3	1	2	0	0	0	1.39843	0	0	0	0.659445	0.773636	0.870216	1	0.851517	0.942413	0.977168	1	0.991188	1
FKBP1B	0	0	0	0	0	0	0	0	0	0.609514	0.895917	0.870253	1	0.831695	0.942413	0.977168	1	0.991193	1
MLK4	0	2	0	0	0	1.12989	0	0	0	0.868534	0.617661	0.870254	1	0.945025	0.942413	0.977168	1	0.991193	1
MAPT	1	2	0	0	0	1.30765	0	0	0	0.721866	0.698948	0.870261	1	0.876343	0.942413	0.977168	1	0.991194	1
ETFB	0	1	0	0	0	1.65092	0	0	0	0.646507	0.795879	0.870274	1	0.845941	0.942413	0.977168	1	0.991196	1
SLC10A6	0	1	0	0	0	1.6681	0	0	0	0.640232	0.808459	0.870325	1	0.843746	0.942413	0.977168	1	0.991203	1
SUPV3L1	1	1	0	0	0	0.819306	0	0	0	0.838861	0.62597	0.87036	1	0.932808	0.942413	0.977168	1	0.991208	1
DXO	0	1	0	0	0	0.727371	0	0	0	0.74058	0.680493	0.87037	1	0.88573	0.942413	0.977168	1	0.99121	1
ANKDD1B	0	1	0	0	0	1.59824	0	0	0	0.666454	0.762936	0.870407	1	0.853802	0.942413	0.977168	1	0.991215	1
BCAR1	1	3	0	0	0	1.16631	0	0	0	0.801282	0.645116	0.870428	1	0.915987	0.942413	0.977168	1	0.991217	1
MAL	0	0	0	0	0	0	0	0	0	0.608434	0.902388	0.870465	1	0.831378	0.942413	0.977168	1	0.991223	1
FGD4	0	1	0	0	0	0.806504	0	0	0	0.825941	0.631237	0.870476	1	0.927274	0.942413	0.977168	1	0.991224	1
DPY30	0	0	0	0	0	0	0	0	0	0.622161	0.85257	0.870543	1	0.836693	0.942413	0.977168	1	0.991234	1
PPP2R3A	2	2	0	0	0	0.973335	0	0	0	0.970082	0.599249	0.870569	1	0.988851	0.942413	0.977168	1	0.991237	1
SHARPIN	1	1	0	0	0	1.61591	0	0	0	0.659574	0.774216	0.870628	1	0.851517	0.942413	0.977168	1	0.991245	1
ZNF674	0	1	0	0	0	1.61523	0	0	0	0.659902	0.773825	0.870665	1	0.851517	0.942413	0.977168	1	0.99125	1
LAGE3	0	0	0	0	0	0	0	0	0	0.607111	0.910681	0.870687	1	0.830948	0.942413	0.977168	1	0.991253	1
SAFB2	2	2	0	0	0	1.10524	0	0	0	0.89165	0.612131	0.870767	1	0.955552	0.942413	0.977168	1	0.991264	1
TTLL7	0	1	0	0	0	0.876168	0	0	0	0.893891	0.610435	0.870898	1	0.956569	0.942413	0.977168	1	0.991283	1
ZNF536	2	3	0	0	0	0.841493	0	0	0	0.76707	0.662048	0.870902	1	0.898065	0.942413	0.977168	1	0.991283	1
TRAPPC10	0	2	0	0	0	0.966597	0	0	0	0.962402	0.600236	0.870908	1	0.986146	0.942413	0.977168	1	0.991284	1
ITGB3BP	0	0	0	0	0	0	0	0	0	0.623501	0.850576	0.870942	1	0.837319	0.942413	0.977168	1	0.991289	1
OCIAD2	0	0	0	0	0	0	0	0	0	0.621668	0.856064	0.870954	1	0.836519	0.942413	0.977168	1	0.99129	1
HES5	0	0	0	0	0	0	0	0	0	0.609698	0.900304	0.870986	1	0.831698	0.942413	0.977168	1	0.991295	1
PRH2	0	0	0	0	0	0	0	0	0	0.621537	0.856705	0.871003	1	0.836519	0.942413	0.977168	1	0.991297	1
SOX6	0	1	0	0	0	0.766844	0	0	0	0.784296	0.652511	0.87101	1	0.907766	0.942413	0.977168	1	0.991298	1
PI4K2A	1	1	0	0	0	1.62538	0	0	0	0.655976	0.781642	0.871106	1	0.849899	0.942413	0.977168	1	0.991311	1
ZNF414	0	1	0	0	0	1.54662	0	0	0	0.687092	0.737112	0.87114	1	0.862326	0.942413	0.977168	1	0.991316	1
DHX37	1	2	0	0	0	1.09742	0	0	0	0.899245	0.610973	0.871154	1	0.958992	0.942413	0.977168	1	0.991318	1
LIPH	0	1	0	0	0	1.56606	0	0	0	0.679188	0.747326	0.871208	1	0.858984	0.942413	0.977168	1	0.991325	1
CLTA	0	0	0	0	0	0	0	0	0	0.615721	0.877699	0.871301	1	0.833812	0.942413	0.977168	1	0.991338	1
CSMD3	3	6	1	0	0	0.998911	1.78481	1.78481	0	0.998004	0.600127	0.871338	1	0.998907	0.942413	0.977168	1	0.991343	1
MSL3	1	1	0	0	0	1.60569	0	0	0	0.663499	0.770364	0.871416	1	0.852532	0.942413	0.977168	1	0.991354	1
KLHDC9	0	1	0	0	0	1.5855	0	0	0	0.671445	0.758635	0.871454	1	0.856154	0.942413	0.977168	1	0.991359	1
UQCC2	0	0	0	0	0	0	0	0	0	0.62125	0.860076	0.871493	1	0.836519	0.942413	0.977168	1	0.991365	1
FAR1	0	1	0	0	0	1.54675	0	0	0	0.687041	0.738137	0.871516	1	0.862326	0.942413	0.977168	1	0.991368	1
PATE2	0	0	0	0	0	0	0	0	0	0.614643	0.883406	0.871574	1	0.833812	0.942413	0.977168	1	0.991376	1
MT1G	0	0	0	0	0	0	0	0	0	0.608801	0.910053	0.871689	1	0.831378	0.942413	0.977168	1	0.991392	1
CELF6	0	1	0	0	0	1.60679	0	0	0	0.663145	0.771763	0.871691	1	0.852532	0.942413	0.977168	1	0.991392	1
MRPL13	0	0	0	0	0	0	0	0	0	0.625258	0.849112	0.871694	1	0.837839	0.942413	0.977168	1	0.991392	1
SAAL1	1	1	0	0	0	1.54066	0	0	0	0.689485	0.735781	0.871767	1	0.863014	0.942413	0.977168	1	0.991402	1
MTSS1L	1	1	0	0	0	0.701021	0	0	0	0.709993	0.710801	0.871798	1	0.87249	0.942413	0.977168	1	0.991406	1
C4orf32	0	0	0	0	0	0	0	0	0	0.619779	0.86649	0.871815	1	0.83546	0.942413	0.977168	1	0.991409	1
PAXBP1	0	1	0	0	0	0.904222	0	0	0	0.919497	0.606904	0.871858	1	0.967961	0.942413	0.977168	1	0.991415	1
ATP2A2	0	2	0	0	0	1.02821	0	0	0	0.969494	0.601737	0.871874	1	0.988728	0.942413	0.977168	1	0.991417	1
C15orf40	0	0	0	0	0	0	0	0	0	0.611126	0.900461	0.871912	1	0.83245	0.942413	0.977168	1	0.991422	1
POMP	0	0	0	0	0	0	0	0	0	0.619755	0.867535	0.871993	1	0.83546	0.942413	0.977168	1	0.991433	1
PCDH8	0	1	0	0	0	0.658188	0	0	0	0.658253	0.77849	0.872059	1	0.851067	0.942413	0.977168	1	0.991442	1
NAA38	0	0	0	0	0	0	0	0	0	0.633556	0.829065	0.872079	1	0.841848	0.942413	0.977168	1	0.991445	1
IVNS1ABP	0	1	0	0	0	0.928141	0	0	0	0.940576	0.604289	0.872126	1	0.976815	0.942413	0.977168	1	0.991451	1
ASB18	0	1	0	0	0	1.67624	0	0	0	0.637296	0.821841	0.872188	1	0.843412	0.942413	0.977168	1	0.99146	1
SSX2IP	2	1	0	0	0	1.43961	0	0	0	0.733581	0.692383	0.872198	1	0.881719	0.942413	0.977168	1	0.991461	1
ITGB6	0	1	0	0	0	0.75617	0	0	0	0.772701	0.661665	0.872204	1	0.901612	0.942413	0.977168	1	0.991462	1
PAGE5	0	0	0	0	0	0	0	0	0	0.617516	0.876472	0.872204	1	0.834382	0.942413	0.977168	1	0.991462	1
TCP11L2	0	1	0	0	0	1.55421	0	0	0	0.683988	0.743853	0.872245	1	0.861222	0.942413	0.977168	1	0.991468	1
PPP1CC	0	1	0	0	0	1.51534	0	0	0	0.70016	0.724814	0.872293	1	0.867774	0.942413	0.977168	1	0.991474	1
MGAT5	0	1	0	0	0	0.809189	0	0	0	0.82868	0.633254	0.872311	1	0.928189	0.942413	0.977168	1	0.991477	1
PPIP5K1	0	1	0	0	0	1.64987	0	0	0	0.646895	0.802222	0.872329	1	0.845981	0.942413	0.977168	1	0.991479	1
TRIM37	0	1	0	0	0	0.956588	0	0	0	0.964782	0.602324	0.872333	1	0.987241	0.942413	0.977168	1	0.99148	1
LPPR1	0	1	0	0	0	1.53662	0	0	0	0.691224	0.735181	0.872343	1	0.863894	0.942413	0.977168	1	0.991481	1
RAB42	0	0	0	0	0	0	0	0	0	0.607458	0.923295	0.872348	1	0.831119	0.944625	0.977168	1	0.991482	1
DNAJC25-GNG10	0	0	0	0	0	0	0	0	0	0.609626	0.911533	0.872395	1	0.831697	0.942413	0.977168	1	0.991488	1
B3GNT6	0	1	0	0	0	1.70067	0	0	0	0.628631	0.844052	0.872403	1	0.839275	0.942413	0.977168	1	0.991489	1
SNAI2	0	1	0	0	0	1.6396	0	0	0	0.650704	0.795359	0.872441	1	0.847456	0.942413	0.977168	1	0.991495	1
C9orf92	0	0	0	0	0	0	0	0	0	0.614593	0.889136	0.872445	1	0.833812	0.942413	0.977168	1	0.991495	1
CLMP	0	1	0	0	0	1.41322	0	0	0	0.746057	0.682935	0.872447	1	0.888545	0.942413	0.977168	1	0.991495	1
LMOD1	1	2	0	0	0	1.32228	0	0	0	0.71129	0.713988	0.872473	1	0.872943	0.942413	0.977168	1	0.991499	1
SHMT1	0	1	0	0	0	1.55468	0	0	0	0.683795	0.744719	0.872481	1	0.861211	0.942413	0.977168	1	0.9915	1
SMIM19	1	0	0	0	0	0	0	0	0	0.612321	0.899667	0.872556	1	0.832847	0.942413	0.977168	1	0.99151	1
ADH5	0	1	0	0	0	1.59224	0	0	0	0.668799	0.765694	0.872569	1	0.855215	0.942413	0.977168	1	0.991512	1
DUSP18	1	1	0	0	0	1.67063	0	0	0	0.639246	0.818991	0.872581	1	0.843648	0.942413	0.977168	1	0.991514	1
ARRDC4	0	1	0	0	0	1.4565	0	0	0	0.725972	0.699859	0.872582	1	0.877751	0.942413	0.977168	1	0.991514	1
C1orf74	0	1	0	0	0	1.6111	0	0	0	0.661485	0.777262	0.872628	1	0.852008	0.942413	0.977168	1	0.99152	1
DCAF12	0	1	0	0	0	1.50244	0	0	0	0.705676	0.719805	0.872684	1	0.870939	0.942413	0.977168	1	0.991528	1
SFT2D1	0	0	0	0	0	0	0	0	0	0.626417	0.850541	0.872689	1	0.838401	0.942413	0.977168	1	0.991528	1
SPINT3	0	0	0	0	0	0	0	0	0	0.626208	0.851142	0.872689	1	0.83839	0.942413	0.977168	1	0.991528	1
HERPUD1	0	1	0	0	0	1.55933	0	0	0	0.681906	0.747739	0.872697	1	0.860172	0.942413	0.977168	1	0.991529	1
KCTD1	0	2	0	0	0	1.34844	0	0	0	0.693021	0.734482	0.872715	1	0.86468	0.942413	0.977168	1	0.991532	1
PRSS16	0	1	0	0	0	1.52433	0	0	0	0.696361	0.730137	0.872725	1	0.866574	0.942413	0.977168	1	0.991533	1
STC2	0	1	0	0	0	1.63718	0	0	0	0.651608	0.794696	0.87274	1	0.847636	0.942413	0.977168	1	0.991535	1
SLC38A9	1	1	0	0	0	1.61298	0	0	0	0.660695	0.778937	0.87276	1	0.8518	0.942413	0.977168	1	0.991538	1
ZDHHC7	0	1	0	0	0	1.52428	0	0	0	0.696382	0.73021	0.872764	1	0.866574	0.942413	0.977168	1	0.991539	1
ZNF569	1	2	0	0	0	1.25795	0	0	0	0.75939	0.67429	0.872788	1	0.894893	0.942413	0.977168	1	0.991542	1
RINT1	0	1	0	0	0	0.880587	0	0	0	0.897989	0.612565	0.872814	1	0.958514	0.942413	0.977168	1	0.991545	1
BPIFB2	0	1	0	0	0	1.61487	0	0	0	0.66004	0.78034	0.872856	1	0.851517	0.942413	0.977168	1	0.991551	1
ZNF135	0	2	0	0	0	1.21053	0	0	0	0.797705	0.651098	0.872877	1	0.914478	0.942413	0.977168	1	0.991554	1
TMEM105	0	0	0	0	0	0	0	0	0	0.611819	0.904584	0.872904	1	0.832544	0.942413	0.977168	1	0.991558	1
NNAT	0	0	0	0	0	0	0	0	0	0.620201	0.871256	0.872943	1	0.83568	0.942413	0.977168	1	0.991563	1
AP3M1	0	1	0	0	0	1.60484	0	0	0	0.663895	0.774468	0.87298	1	0.852536	0.942413	0.977168	1	0.991568	1
FBXO41	1	2	0	0	0	1.27064	0	0	0	0.749573	0.681808	0.872991	1	0.890589	0.942413	0.977168	1	0.991569	1
UBL3	0	0	0	0	0	0	0	0	0	0.629945	0.842231	0.873	1	0.840135	0.942413	0.977168	1	0.991571	1
CCDC101	0	1	0	0	0	1.63391	0	0	0	0.65283	0.793355	0.873008	1	0.847877	0.942413	0.977168	1	0.991572	1
POLD4	0	0	0	0	0	0	0	0	0	0.61824	0.879069	0.873092	1	0.834641	0.942413	0.977168	1	0.991583	1
DDO	1	1	0	0	0	1.33174	0	0	0	0.786596	0.657219	0.873112	1	0.908823	0.942413	0.977168	1	0.991586	1
MAS1L	0	2	0	0	0	1.3921	0	0	0	0.663703	0.775665	0.873122	1	0.852536	0.942413	0.977168	1	0.991587	1
FXYD2	0	0	0	0	0	0	0	0	0	0.614317	0.894837	0.873124	1	0.833812	0.942413	0.977168	1	0.991587	1
ZNF175	0	2	0	0	0	1.21021	0	0	0	0.797968	0.651477	0.873164	1	0.914478	0.942413	0.977168	1	0.991593	1
C9orf129	0	0	0	0	0	0	0	0	0	0.611303	0.909301	0.873184	1	0.832544	0.942413	0.977168	1	0.991596	1
TOMM20L	0	0	0	0	0	0	0	0	0	0.616113	0.887876	0.873198	1	0.833944	0.942413	0.977168	1	0.991597	1
GARNL3	0	1	0	0	0	0.815762	0	0	0	0.835345	0.63216	0.873231	1	0.930722	0.942413	0.977168	1	0.991602	1
SCARF2	1	1	0	0	0	0.694871	0	0	0	0.702722	0.721959	0.873286	1	0.869248	0.942413	0.977168	1	0.991609	1
MTMR9	1	1	0	0	0	1.41709	0	0	0	0.744165	0.686258	0.873362	1	0.887637	0.942413	0.977168	1	0.99162	1
ZDHHC16	0	1	0	0	0	1.34581	0	0	0	0.779362	0.661994	0.873369	1	0.905418	0.942413	0.977168	1	0.991621	1
AP3B1	0	1	0	0	0	0.817928	0	0	0	0.837528	0.631595	0.873397	1	0.931941	0.942413	0.977168	1	0.991624	1
FXYD7	2	0	0	0	0	0	0	0	0	0.616651	0.887237	0.873432	1	0.834113	0.942413	0.977168	1	0.991629	1
PVALB	0	0	0	0	0	0	0	0	0	0.614808	0.894883	0.873438	1	0.833812	0.942413	0.977168	1	0.99163	1
TOMM70A	0	1	0	0	0	1.5453	0	0	0	0.687637	0.742398	0.873447	1	0.862537	0.942413	0.977168	1	0.991631	1
NDNL2	0	1	0	0	0	1.61924	0	0	0	0.658373	0.785074	0.873466	1	0.851067	0.942413	0.977168	1	0.991634	1
TIMM8A	0	0	0	0	0	0	0	0	0	0.615649	0.891705	0.873494	1	0.833812	0.942413	0.977168	1	0.991638	1
HIST3H3	0	1	0	0	0	1.71864	0	0	0	0.622391	0.868494	0.873622	1	0.836801	0.942413	0.977168	1	0.991655	1
TRAPPC6B	0	0	0	0	0	0	0	0	0	0.629832	0.8458	0.873715	1	0.840103	0.942413	0.977168	1	0.991667	1
RBM14	0	1	0	0	0	0.680681	0	0	0	0.685833	0.742969	0.873731	1	0.861951	0.942413	0.977168	1	0.99167	1
CDKL2	0	1	0	0	0	1.49866	0	0	0	0.707311	0.720609	0.873748	1	0.871914	0.942413	0.977168	1	0.991672	1
DOC2A	0	1	0	0	0	1.60656	0	0	0	0.663231	0.778286	0.87388	1	0.852532	0.942413	0.977168	1	0.99169	1
MOGS	2	2	0	0	0	0.974617	0	0	0	0.971545	0.604278	0.873904	1	0.989483	0.942413	0.977168	1	0.991693	1
LZTS2	0	2	0	0	0	1.14351	0	0	0	0.856029	0.627706	0.873927	1	0.938941	0.942413	0.977168	1	0.991696	1
IL1F10	0	0	0	0	0	0	0	0	0	0.616345	0.891894	0.873955	1	0.834075	0.942413	0.977168	1	0.9917	1
GCFC2	0	1	0	0	0	1.46809	0	0	0	0.720755	0.707705	0.873959	1	0.876343	0.942413	0.977168	1	0.9917	1
TMEM213	0	0	0	0	0	0	0	0	0	0.613092	0.906591	0.873968	1	0.833297	0.942413	0.977168	1	0.991702	1
C17orf58	0	0	0	0	0	0	0	0	0	0.612531	0.91015	0.874066	1	0.832972	0.942413	0.977168	1	0.991715	1
DHPS	0	1	0	0	0	1.61914	0	0	0	0.658413	0.787528	0.87425	1	0.851067	0.942413	0.977168	1	0.99174	1
CST8	0	0	0	0	0	0	0	0	0	0.615219	0.898816	0.874257	1	0.833812	0.942413	0.977168	1	0.99174	1
RP11-834C11.12	0	0	0	0	0	0	0	0	0	0.611801	0.915998	0.874306	1	0.832544	0.942413	0.977168	1	0.991747	1
NDUFA2	0	0	0	0	0	0	0	0	0	0.615141	0.900115	0.874388	1	0.833812	0.942413	0.977168	1	0.991758	1
SLC6A19	2	1	0	0	0	0.743507	0	0	0	0.758568	0.675461	0.874426	1	0.89455	0.942413	0.977168	1	0.991763	1
NUDCD2	0	0	0	0	0	0	0	0	0	0.617921	0.889098	0.874509	1	0.834459	0.942413	0.977168	1	0.991774	1
IL8	0	0	0	0	0	0	0	0	0	0.620174	0.88072	0.874558	1	0.83568	0.942413	0.977168	1	0.991781	1
ZNF665	2	2	0	0	0	1.15872	0	0	0	0.842167	0.633852	0.874614	1	0.933505	0.942413	0.977168	1	0.991788	1
KLRC3	0	0	0	0	0	0	0	0	0	0.615573	0.899797	0.874614	1	0.833812	0.942413	0.977168	1	0.991788	1
SCGB1D2	0	0	0	0	0	0	0	0	0	0.624235	0.867352	0.874689	1	0.837471	0.942413	0.977168	1	0.991798	1
C1orf61	1	0	0	0	0	0	0	0	0	0.615862	0.899434	0.874744	1	0.833885	0.942413	0.977168	1	0.991806	1
DZIP1	0	1	0	0	0	0.802281	0	0	0	0.821613	0.64051	0.874752	1	0.92523	0.942413	0.977168	1	0.991807	1
C11orf83	0	0	0	0	0	0	0	0	0	0.614984	0.903612	0.874765	1	0.833812	0.942413	0.977168	1	0.991809	1
AZI1	0	2	0	0	0	1.16743	0	0	0	0.834601	0.637177	0.874773	1	0.930686	0.942413	0.977168	1	0.99181	1
GOLIM4	0	1	0	0	0	0.965002	0	0	0	0.971767	0.605741	0.874829	1	0.989483	0.942413	0.977168	1	0.991817	1
PHF14	0	1	0	0	0	0.904213	0	0	0	0.919488	0.61158	0.874831	1	0.967961	0.942413	0.977168	1	0.991817	1
DNAH2	2	8	0	1	0	1.09062	1.6874	1.6874	0	0.823675	0.633173	0.874833	1	0.92653	0.942413	0.977168	1	0.991818	1
GPR108	1	1	0	0	0	1.46791	0	0	0	0.720776	0.709665	0.874846	1	0.876343	0.942413	0.977168	1	0.991819	1
CBX3	0	0	0	0	0	0	0	0	0	0.622403	0.874489	0.874861	1	0.836801	0.942413	0.977168	1	0.991821	1
IL17RD	1	1	0	0	0	0.738371	0	0	0	0.75291	0.68042	0.874872	1	0.891829	0.942413	0.977168	1	0.991823	1
AP1S2	0	0	0	0	0	0	0	0	0	0.626937	0.859836	0.874884	1	0.838718	0.942413	0.977168	1	0.991824	1
AFF3	0	2	0	0	0	0.964876	0	0	0	0.96042	0.606508	0.874887	1	0.985618	0.942413	0.977168	1	0.991825	1
MFSD5	1	1	0	0	0	0.714402	0	0	0	0.725613	0.702901	0.874898	1	0.877639	0.942413	0.977168	1	0.991826	1
TIMM10	0	0	0	0	0	0	0	0	0	0.622723	0.873617	0.874903	1	0.836911	0.942413	0.977168	1	0.991827	1
WDR24	2	2	0	0	0	0.802756	0	0	0	0.753498	0.679704	0.874932	1	0.892115	0.942413	0.977168	1	0.991831	1
RPL22	0	0	0	0	0	0	0	0	0	0.617166	0.895134	0.874944	1	0.834329	0.942413	0.977168	1	0.991832	1
MRPL42	0	0	0	0	0	0	0	0	0	0.622912	0.873346	0.87497	1	0.837105	0.942413	0.977168	1	0.991836	1
MLLT11	0	0	0	0	0	0	0	0	0	0.611525	0.923824	0.874995	1	0.832544	0.944717	0.977168	1	0.991839	1
PCDHGC4	0	2	0	0	0	0.904981	0	0	0	0.888716	0.618036	0.875022	1	0.955037	0.942413	0.977168	1	0.991843	1
TMEM233	0	0	0	0	0	0	0	0	0	0.614984	0.905965	0.875075	1	0.833812	0.942413	0.977168	1	0.99185	1
ALDH3A2	0	1	0	0	0	1.6076	0	0	0	0.662832	0.782796	0.875115	1	0.852532	0.942413	0.977168	1	0.991855	1
CYTH4	0	1	0	0	0	1.54945	0	0	0	0.685933	0.749019	0.875129	1	0.861951	0.942413	0.977168	1	0.991857	1
MAPK4	0	1	0	0	0	0.68196	0	0	0	0.687378	0.744758	0.875137	1	0.862439	0.942413	0.977168	1	0.991858	1
SEC23B	0	1	0	0	0	0.938594	0	0	0	0.949577	0.607979	0.875149	1	0.981004	0.942413	0.977168	1	0.99186	1
CCL26	0	0	0	0	0	0	0	0	0	0.646093	0.812959	0.875159	1	0.845749	0.942413	0.977168	1	0.991861	1
AP1G1	0	1	0	0	0	0.966903	0	0	0	0.973335	0.606243	0.875207	1	0.989699	0.942413	0.977168	1	0.991868	1
RTN1	3	2	0	0	0	1.34329	0	0	0	0.696202	0.73714	0.875292	1	0.866574	0.942413	0.977168	1	0.991879	1
SERPIND1	1	2	0	0	0	1.32681	0	0	0	0.708057	0.724139	0.875369	1	0.871996	0.942413	0.977168	1	0.991889	1
CHL1	1	2	0	0	0	1.14605	0	0	0	0.853639	0.630967	0.875395	1	0.93776	0.942413	0.977168	1	0.991893	1
ZNF721	0	2	0	0	0	0.856054	0	0	0	0.826117	0.639514	0.875496	1	0.927305	0.942413	0.977168	1	0.991906	1
MEF2A	0	1	0	0	0	1.47596	0	0	0	0.71725	0.714774	0.875575	1	0.875346	0.942413	0.977168	1	0.991917	1
OCM2	1	0	0	0	0	0	0	0	0	0.615542	0.907551	0.875628	1	0.833812	0.942413	0.977168	1	0.991924	1
OPN5	0	1	0	0	0	1.54851	0	0	0	0.686319	0.749895	0.875642	1	0.862092	0.942413	0.977168	1	0.991925	1
BCS1L	0	1	0	0	0	0.95426	0	0	0	0.962835	0.607581	0.875645	1	0.986439	0.942413	0.977168	1	0.991926	1
BRD3	2	2	0	0	0	1.3197	0	0	0	0.713019	0.719599	0.875648	1	0.873496	0.942413	0.977168	1	0.991926	1
ATP5L	0	0	0	0	0	0	0	0	0	0.624054	0.873426	0.875677	1	0.837465	0.942413	0.977168	1	0.99193	1
RPL36	0	0	0	0	0	0	0	0	0	0.616513	0.903414	0.875693	1	0.834113	0.942413	0.977168	1	0.991932	1
MAPK9	1	1	0	0	0	1.4841	0	0	0	0.713598	0.718695	0.8757	1	0.873496	0.942413	0.977168	1	0.991933	1
RANBP9	1	1	0	0	0	1.33346	0	0	0	0.785697	0.662711	0.875767	1	0.90833	0.942413	0.977168	1	0.991942	1
LMAN2	0	1	0	0	0	1.65646	0	0	0	0.644474	0.819963	0.875799	1	0.844899	0.942413	0.977168	1	0.991946	1
SULF2	0	2	0	0	0	1.20521	0	0	0	0.802144	0.654238	0.875894	1	0.91636	0.942413	0.977168	1	0.991959	1
SPOCK3	0	1	0	0	0	1.5475	0	0	0	0.68673	0.75009	0.875912	1	0.862165	0.942413	0.977168	1	0.991961	1
S100A6	0	0	0	0	0	0	0	0	0	0.614503	0.916995	0.876123	1	0.833812	0.942477	0.977168	1	0.991989	1
ST6GAL1	1	1	0	0	0	1.64871	0	0	0	0.647254	0.815306	0.876142	1	0.845981	0.942413	0.977168	1	0.991992	1
RARB	0	1	0	0	0	1.38553	0	0	0	0.759428	0.680593	0.876171	1	0.894893	0.942413	0.977168	1	0.991996	1
VWA3A	1	1	0	0	0	0.799879	0	0	0	0.819079	0.644233	0.8762	1	0.923815	0.942413	0.977168	1	0.991999	1
C12orf54	0	0	0	0	0	0	0	0	0	0.636318	0.84007	0.876252	1	0.842744	0.942413	0.977168	1	0.992006	1
ATL2	1	1	0	0	0	1.45838	0	0	0	0.72506	0.708912	0.876295	1	0.877294	0.942413	0.977168	1	0.992012	1
SCOC	0	0	0	0	0	0	0	0	0	0.620915	0.888862	0.876318	1	0.836392	0.942413	0.977168	1	0.992015	1
PPP1R12C	0	1	0	0	0	0.743445	0	0	0	0.758661	0.679266	0.876366	1	0.89455	0.942413	0.977168	1	0.992021	1
MSH4	0	1	0	0	0	1.45344	0	0	0	0.72736	0.707	0.876377	1	0.878474	0.942413	0.977168	1	0.992023	1
MT2A	0	0	0	0	0	0	0	0	0	0.618885	0.897797	0.876391	1	0.835186	0.942413	0.977168	1	0.992025	1
PRPF40A	0	1	0	0	0	0.932312	0	0	0	0.944183	0.610635	0.876468	1	0.978024	0.942413	0.977168	1	0.992035	1
CDPF1	0	0	0	0	0	0	0	0	0	0.61529	0.915818	0.876481	1	0.833812	0.942413	0.977168	1	0.992036	1
SLC10A4	1	1	0	0	0	1.64912	0	0	0	0.647101	0.817238	0.876568	1	0.845981	0.942413	0.977168	1	0.992048	1
RP11-484M3.5	0	0	0	0	0	0	0	0	0	0.615199	0.917119	0.876574	1	0.833812	0.942477	0.977168	1	0.992049	1
GIT1	0	1	0	0	0	0.731466	0	0	0	0.745224	0.689984	0.876649	1	0.888192	0.942413	0.977168	1	0.992059	1
VASH2	1	1	0	0	0	1.59682	0	0	0	0.66694	0.780859	0.876653	1	0.854057	0.942413	0.977168	1	0.992059	1
TNFAIP1	0	1	0	0	0	1.63188	0	0	0	0.653594	0.804644	0.876711	1	0.848464	0.942413	0.977168	1	0.992067	1
FNDC7	2	2	0	0	0	1.21127	0	0	0	0.796889	0.658529	0.87673	1	0.914187	0.942413	0.977168	1	0.992069	1
SLC6A9	1	1	0	0	0	0.731126	0	0	0	0.744751	0.690584	0.876739	1	0.887994	0.942413	0.977168	1	0.992071	1
SEMA3G	1	2	0	0	0	1.11497	0	0	0	0.882444	0.62417	0.876746	1	0.952294	0.942413	0.977168	1	0.992071	1
NMU	0	0	0	0	0	0	0	0	0	0.641434	0.830278	0.876914	1	0.844089	0.942413	0.977168	1	0.992093	1
DHRS11	0	1	0	0	0	1.54812	0	0	0	0.686478	0.753256	0.876958	1	0.862124	0.942413	0.977168	1	0.992099	1
FGD1	0	1	0	0	0	0.7485	0	0	0	0.764267	0.676585	0.876985	1	0.897209	0.942413	0.977168	1	0.992103	1
ATP5J	0	0	0	0	0	0	0	0	0	0.622419	0.887296	0.876995	1	0.836801	0.942413	0.977168	1	0.992104	1
LEPRE1	0	1	0	0	0	0.766288	0	0	0	0.783695	0.664197	0.877021	1	0.907403	0.942413	0.977168	1	0.992108	1
MAPK10	0	1	0	0	0	1.53712	0	0	0	0.691013	0.74759	0.877024	1	0.863864	0.942413	0.977168	1	0.992108	1
MAP3K10	0	1	0	0	0	0.680885	0	0	0	0.68608	0.751658	0.877049	1	0.862033	0.942413	0.977168	1	0.992111	1
NCBP2L	0	0	0	0	0	0	0	0	0	0.613933	0.929218	0.877063	1	0.833674	0.947088	0.977168	1	0.992113	1
RIC8A	2	1	0	0	0	0.72499	0	0	0	0.737691	0.697119	0.877067	1	0.88455	0.942413	0.977168	1	0.992114	1
RPL26L1	0	0	0	0	0	0	0	0	0	0.62451	0.879937	0.877074	1	0.837557	0.942413	0.977168	1	0.992114	1
KRTAP10-8	0	1	0	0	0	1.64633	0	0	0	0.648203	0.816878	0.877083	1	0.846417	0.942413	0.977168	1	0.992116	1
HES2	0	0	0	0	0	0	0	0	0	0.618968	0.902523	0.877097	1	0.835186	0.942413	0.977168	1	0.992117	1
HSPD1	0	1	0	0	0	1.59128	0	0	0	0.669175	0.778688	0.877102	1	0.855289	0.942413	0.977168	1	0.992118	1
NCSTN	0	1	0	0	0	0.857074	0	0	0	0.875901	0.62512	0.87714	1	0.949262	0.942413	0.977168	1	0.992123	1
C2ORF15	0	0	0	0	0	0	0	0	0	0.62623	0.874331	0.877153	1	0.83839	0.942413	0.977168	1	0.992125	1
CXCL14	0	0	0	0	0	0	0	0	0	0.630322	0.861642	0.877256	1	0.840372	0.942413	0.977168	1	0.992138	1
FBXL12	0	1	0	0	0	1.61613	0	0	0	0.659558	0.79544	0.877262	1	0.851517	0.942413	0.977168	1	0.992139	1
TNFRSF13C	0	0	0	0	0	0	0	0	0	0.616128	0.918409	0.877302	1	0.833944	0.942522	0.977168	1	0.992144	1
CNGA2	0	1	0	0	0	0.740728	0	0	0	0.755632	0.683527	0.87737	1	0.892809	0.942413	0.977168	1	0.992153	1
RBP7	0	0	0	0	0	0	0	0	0	0.619971	0.9008	0.877481	1	0.83562	0.942413	0.977168	1	0.992168	1
THSD4	0	2	0	0	0	0.919707	0	0	0	0.906846	0.618034	0.87751	1	0.962778	0.942413	0.977168	1	0.992172	1
FST	0	1	0	0	0	1.57929	0	0	0	0.673903	0.772745	0.877562	1	0.857313	0.942413	0.977168	1	0.992178	1
HDAC6	0	2	0	0	0	1.06147	0	0	0	0.934956	0.614456	0.877608	1	0.97453	0.942413	0.977168	1	0.992184	1
C1D	0	0	0	0	0	0	0	0	0	0.621887	0.89378	0.877657	1	0.836623	0.942413	0.977168	1	0.992191	1
ITGB5	0	1	0	0	0	0.747537	0	0	0	0.763202	0.678731	0.877681	1	0.896593	0.942413	0.977168	1	0.992194	1
DYNLL2	0	0	0	0	0	0	0	0	0	0.625229	0.881021	0.87769	1	0.837839	0.942413	0.977168	1	0.992195	1
CRCT1	0	0	0	0	0	0	0	0	0	0.618928	0.907259	0.877697	1	0.835186	0.942413	0.977168	1	0.992196	1
TAPBP	0	1	0	0	0	0.764751	0	0	0	0.782035	0.666524	0.87771	1	0.906163	0.942413	0.977168	1	0.992198	1
KCNAB2	0	1	0	0	0	1.55936	0	0	0	0.681895	0.761676	0.877751	1	0.860172	0.942413	0.977168	1	0.992203	1
DUSP16	2	1	0	0	0	0.74963	0	0	0	0.765357	0.677568	0.877817	1	0.897273	0.942413	0.977168	1	0.992212	1
INPP5J	0	2	0	0	0	1.15814	0	0	0	0.842844	0.639144	0.877829	1	0.933769	0.942413	0.977168	1	0.992213	1
TC2N	0	1	0	0	0	1.40114	0	0	0	0.751839	0.689748	0.877892	1	0.891423	0.942413	0.977168	1	0.992221	1
SLC15A1	0	1	0	0	0	0.854878	0	0	0	0.873801	0.627102	0.877971	1	0.948025	0.942413	0.977168	1	0.992232	1
HIPK4	2	1	0	0	0	0.691358	0	0	0	0.698439	0.738704	0.877991	1	0.867536	0.942413	0.977168	1	0.992234	1
ATF6	0	1	0	0	0	1.44729	0	0	0	0.730166	0.708342	0.878116	1	0.879489	0.942413	0.977168	1	0.99225	1
BRF2	1	1	0	0	0	0.876676	0	0	0	0.89433	0.621993	0.878128	1	0.956769	0.942413	0.977168	1	0.992252	1
OCM	1	0	0	0	0	0	0	0	0	0.624779	0.885507	0.878148	1	0.837672	0.942413	0.977168	1	0.992255	1
C19orf24	0	0	0	0	0	0	0	0	0	0.621408	0.899999	0.878255	1	0.836519	0.942413	0.977168	1	0.992269	1
SH2D4A	0	1	0	0	0	1.23191	0	0	0	0.841936	0.639967	0.87829	1	0.933505	0.942413	0.977168	1	0.992273	1
LDLR	0	2	0	0	0	1.2146	0	0	0	0.794324	0.662939	0.878296	1	0.913069	0.942413	0.977168	1	0.992274	1
METTL1	0	1	0	0	0	1.57001	0	0	0	0.677602	0.769404	0.878298	1	0.858425	0.942413	0.977168	1	0.992274	1
CABLES2	0	1	0	0	0	1.57405	0	0	0	0.675986	0.771864	0.878319	1	0.85835	0.942413	0.977168	1	0.992277	1
TRAF3IP3	0	1	0	0	0	1.34786	0	0	0	0.778313	0.67224	0.878371	1	0.904849	0.942413	0.977168	1	0.992284	1
PTGES3	0	0	0	0	0	0	0	0	0	0.635973	0.850779	0.878385	1	0.842744	0.942413	0.977168	1	0.992285	1
ENTPD7	0	1	0	0	0	0.901367	0	0	0	0.916935	0.617704	0.878386	1	0.966889	0.942413	0.977168	1	0.992286	1
PDGFD	1	1	0	0	0	1.41934	0	0	0	0.7431	0.697771	0.878411	1	0.886942	0.942413	0.977168	1	0.992289	1
CLOCK	0	1	0	0	0	0.862461	0	0	0	0.881023	0.62583	0.878422	1	0.951708	0.942413	0.977168	1	0.99229	1
GPRIN1	0	2	0	0	0	1.37751	0	0	0	0.673316	0.776886	0.878488	1	0.856882	0.942413	0.977168	1	0.992299	1
S100A10	0	0	0	0	0	0	0	0	0	0.617158	0.924182	0.878573	1	0.834329	0.944717	0.977168	1	0.99231	1
SLC44A5	0	1	0	0	0	1.25961	0	0	0	0.82593	0.647208	0.878597	1	0.927274	0.942413	0.977168	1	0.992313	1
ARCN1	1	1	0	0	0	1.26369	0	0	0	0.823571	0.648257	0.878601	1	0.92653	0.942413	0.977168	1	0.992313	1
C1orf53	0	0	0	0	0	0	0	0	0	0.625028	0.888088	0.878706	1	0.837749	0.942413	0.977168	1	0.992327	1
USH1C	0	1	0	0	0	0.794651	0	0	0	0.813727	0.651248	0.878716	1	0.921369	0.942413	0.977168	1	0.992328	1
SCAF1	2	2	0	0	0	0.805036	0	0	0	0.756682	0.685215	0.878732	1	0.893448	0.942413	0.977168	1	0.99233	1
RPL30	0	0	0	0	0	0	0	0	0	0.627339	0.87971	0.878745	1	0.83886	0.942413	0.977168	1	0.992332	1
LY96	0	0	0	0	0	0	0	0	0	0.630391	0.869516	0.878781	1	0.840372	0.942413	0.977168	1	0.992337	1
SLC25A48	0	1	0	0	0	1.62917	0	0	0	0.654612	0.810098	0.878788	1	0.849195	0.942413	0.977168	1	0.992338	1
P2RX4	0	1	0	0	0	1.5558	0	0	0	0.68334	0.762741	0.878834	1	0.861007	0.942413	0.977168	1	0.992344	1
C1QC	1	1	0	0	0	1.65232	0	0	0	0.645924	0.828913	0.87888	1	0.845749	0.942413	0.977168	1	0.992349	1
SMIM3	0	0	0	0	0	0	0	0	0	0.613064	0.960603	0.878899	1	0.833297	0.967598	0.977168	1	0.992352	1
PSMD8	1	1	0	0	0	1.50726	0	0	0	0.703543	0.737404	0.878915	1	0.869817	0.942413	0.977168	1	0.992354	1
KHDRBS1	0	1	0	0	0	1.60585	0	0	0	0.663508	0.793999	0.878929	1	0.852532	0.942413	0.977168	1	0.992356	1
DHFR	0	0	0	0	0	0	0	0	0	0.628903	0.875344	0.878935	1	0.839402	0.942413	0.977168	1	0.992357	1
MKL1	3	2	0	0	0	1.23226	0	0	0	0.779591	0.67289	0.878949	1	0.905423	0.942413	0.977168	1	0.992358	1
POU4F2	0	1	0	0	0	1.67078	0	0	0	0.639264	0.845488	0.878949	1	0.843648	0.942413	0.977168	1	0.992358	1
SFTPA1	0	0	0	0	0	0	0	0	0	0.631543	0.866924	0.878985	1	0.841025	0.942413	0.977168	1	0.992363	1
AC025287.1	0	0	0	0	0	0	0	0	0	0.634429	0.85826	0.879015	1	0.842175	0.942413	0.977168	1	0.992367	1
BANF2	0	0	0	0	0	0	0	0	0	0.631659	0.866803	0.879032	1	0.841076	0.942413	0.977168	1	0.992369	1
OMA1	0	1	0	0	0	1.47905	0	0	0	0.715885	0.724303	0.879036	1	0.874636	0.942413	0.977168	1	0.99237	1
CKMT1A	0	0	0	0	0	0	0	0	0	0.631497	0.867339	0.879036	1	0.841025	0.942413	0.977168	1	0.99237	1
SUOX	2	2	0	0	0	1.28544	0	0	0	0.738207	0.703712	0.879056	1	0.884795	0.942413	0.977168	1	0.992372	1
TAGAP	0	1	0	0	0	0.744879	0	0	0	0.760255	0.683938	0.8792	1	0.895303	0.942413	0.977168	1	0.992391	1
CCL4	0	0	0	0	0	0	0	0	0	0.622553	0.901858	0.879213	1	0.836857	0.942413	0.977168	1	0.992392	1
SAMD5	0	0	0	0	0	0	0	0	0	0.619106	0.919198	0.879244	1	0.835186	0.942698	0.977168	1	0.992396	1
CPNE9	0	1	0	0	0	1.40756	0	0	0	0.748757	0.695232	0.879351	1	0.890012	0.942413	0.977168	1	0.99241	1
POC1A	0	1	0	0	0	1.57326	0	0	0	0.676302	0.77455	0.879375	1	0.858393	0.942413	0.977168	1	0.992413	1
CACNG4	0	1	0	0	0	1.59186	0	0	0	0.668946	0.786209	0.879381	1	0.855279	0.942413	0.977168	1	0.992414	1
GH2	0	1	0	0	0	1.62042	0	0	0	0.657924	0.805871	0.879406	1	0.850968	0.942413	0.977168	1	0.992417	1
USHBP1	0	1	0	0	0	0.835538	0	0	0	0.855042	0.635495	0.879412	1	0.938496	0.942413	0.977168	1	0.992418	1
NOL11	0	1	0	0	0	1.46808	0	0	0	0.720762	0.720335	0.879444	1	0.876343	0.942413	0.977168	1	0.992422	1
TECPR1	0	2	0	0	0	1.01815	0	0	0	0.980246	0.612834	0.87945	1	0.992613	0.942413	0.977168	1	0.992423	1
CCL13	0	0	0	0	0	0	0	0	0	0.623661	0.899144	0.879514	1	0.837333	0.942413	0.977168	1	0.992431	1
CCNE1	0	1	0	0	0	1.47166	0	0	0	0.719163	0.722163	0.879539	1	0.876124	0.942413	0.977168	1	0.992434	1
ZSCAN9	1	1	0	0	0	1.09104	0	0	0	0.932322	0.617784	0.879543	1	0.973511	0.942413	0.977168	1	0.992435	1
PARP8	0	1	0	0	0	0.98294	0	0	0	0.986401	0.612598	0.879589	1	0.994634	0.942413	0.977168	1	0.992441	1
IL9R	0	0	0	0	0	0	0	0	0	0.626655	0.888312	0.879726	1	0.838541	0.942413	0.977168	1	0.992458	1
CD93	0	2	0	0	0	1.32249	0	0	0	0.711276	0.731334	0.879734	1	0.872943	0.942413	0.977168	1	0.992459	1
PARN	0	1	0	0	0	0.891909	0	0	0	0.908377	0.621585	0.87977	1	0.963372	0.942413	0.977168	1	0.992464	1
APLP2	0	1	0	0	0	0.787424	0	0	0	0.806184	0.656972	0.879788	1	0.91841	0.942413	0.977168	1	0.992466	1
WDR78	1	1	0	0	0	0.874913	0	0	0	0.892689	0.625141	0.879804	1	0.955885	0.942413	0.977168	1	0.992468	1
TMEM184A	0	1	0	0	0	1.61805	0	0	0	0.658827	0.805576	0.879809	1	0.851387	0.942413	0.977168	1	0.992469	1
SLC7A9	0	1	0	0	0	1.61341	0	0	0	0.660601	0.802297	0.879825	1	0.85175	0.942413	0.977168	1	0.992471	1
SNAPC5	0	0	0	0	0	0	0	0	0	0.626321	0.890882	0.87992	1	0.838401	0.942413	0.977168	1	0.992483	1
TOR1A	0	1	0	0	0	1.4881	0	0	0	0.711906	0.730689	0.879938	1	0.873496	0.942413	0.977168	1	0.992485	1
SYCP2L	0	1	0	0	0	1.33415	0	0	0	0.785388	0.670915	0.879948	1	0.908248	0.942413	0.977168	1	0.992487	1
ERV3-1	0	1	0	0	0	0.731708	0	0	0	0.745497	0.696995	0.88001	1	0.888213	0.942413	0.977168	1	0.992495	1
NTF4	0	0	0	0	0	0	0	0	0	0.626646	0.890368	0.880038	1	0.838541	0.942413	0.977168	1	0.992498	1
DLG1	0	1	0	0	0	1.21693	0	0	0	0.850818	0.639651	0.880063	1	0.936632	0.942413	0.977168	1	0.992501	1
ANKRD24	1	2	0	0	0	1.19755	0	0	0	0.808493	0.658604	0.880086	1	0.919538	0.942413	0.977168	1	0.992504	1
PFDN4	0	0	0	0	0	0	0	0	0	0.630078	0.878026	0.8801	1	0.840194	0.942413	0.977168	1	0.992506	1
STK32B	0	1	0	0	0	1.50675	0	0	0	0.703826	0.740157	0.880111	1	0.870025	0.942413	0.977168	1	0.992508	1
ITGB7	1	1	0	0	0	0.727969	0	0	0	0.741171	0.700877	0.880128	1	0.886033	0.942413	0.977168	1	0.99251	1
USP49	1	2	0	0	0	1.26552	0	0	0	0.753514	0.693648	0.880167	1	0.892115	0.942413	0.977168	1	0.992515	1
MROH7	1	2	0	0	0	1.00764	0	0	0	0.991618	0.613548	0.88018	1	0.996198	0.942413	0.977168	1	0.992516	1
DYM	1	1	0	0	0	1.31848	0	0	0	0.79357	0.666509	0.880181	1	0.912661	0.942413	0.977168	1	0.992516	1
PDE6H	0	0	0	0	0	0	0	0	0	0.626215	0.893065	0.880185	1	0.83839	0.942413	0.977168	1	0.992517	1
BTF3L4	0	0	0	0	0	0	0	0	0	0.627003	0.890063	0.880207	1	0.838718	0.942413	0.977168	1	0.99252	1
SNX14	0	1	0	0	0	1.31224	0	0	0	0.796938	0.664692	0.880217	1	0.914187	0.942413	0.977168	1	0.992521	1
CYS1	0	0	0	0	0	0	0	0	0	0.621749	0.914116	0.880288	1	0.836519	0.942413	0.977168	1	0.99253	1
FAM127C	0	0	0	0	0	0	0	0	0	0.617821	0.938058	0.88031	1	0.834459	0.951866	0.977168	1	0.992533	1
EPB41L4A	0	1	0	0	0	1.26315	0	0	0	0.823923	0.651188	0.880315	1	0.926653	0.942413	0.977168	1	0.992534	1
WDR18	1	1	0	0	0	1.57008	0	0	0	0.677506	0.775573	0.880326	1	0.858425	0.942413	0.977168	1	0.992535	1
NOP10	0	0	0	0	0	0	0	0	0	0.636572	0.858579	0.880331	1	0.842938	0.942413	0.977168	1	0.992536	1
SFPQ	3	1	0	0	0	0.856168	0	0	0	0.874921	0.630897	0.880398	1	0.948747	0.942413	0.977168	1	0.992544	1
VPS53	0	1	0	0	0	0.795224	0	0	0	0.814323	0.654175	0.88047	1	0.921802	0.942413	0.977168	1	0.992553	1
RHBDD1	0	1	0	0	0	1.56095	0	0	0	0.68125	0.770471	0.880473	1	0.859858	0.942413	0.977168	1	0.992554	1
ETV5	0	1	0	0	0	1.38534	0	0	0	0.759524	0.689376	0.880493	1	0.894895	0.942413	0.977168	1	0.992556	1
LINC00935	1	0	0	0	0	0	0	0	0	0.62333	0.908076	0.88051	1	0.837319	0.942413	0.977168	1	0.992558	1
TAC3	2	0	0	0	0	0	0	0	0	0.641325	0.846273	0.880511	1	0.844089	0.942413	0.977168	1	0.992559	1
TRIM49B	0	1	0	0	0	1.58916	0	0	0	0.670003	0.788089	0.880513	1	0.855464	0.942413	0.977168	1	0.992559	1
SFTPD	0	1	0	0	0	1.58912	0	0	0	0.670021	0.788091	0.880523	1	0.855464	0.942413	0.977168	1	0.99256	1
ENHO	0	0	0	0	0	0	0	0	0	0.617718	0.941635	0.880543	1	0.834459	0.954316	0.977168	1	0.992563	1
ORM2	0	0	0	0	0	0	0	0	0	0.634695	0.865882	0.880649	1	0.842291	0.942413	0.977168	1	0.992576	1
MCM8	1	1	0	0	0	0.855559	0	0	0	0.874412	0.631483	0.880675	1	0.948482	0.942413	0.977168	1	0.992579	1
TKTL2	1	2	0	0	0	0.937144	0	0	0	0.927846	0.619495	0.880718	1	0.971067	0.942413	0.977168	1	0.992585	1
ZNF71	1	1	0	0	0	0.69715	0	0	0	0.705423	0.737567	0.880719	1	0.870855	0.942413	0.977168	1	0.992585	1
CCDC53	0	0	0	0	0	0	0	0	0	0.630357	0.880741	0.880724	1	0.840372	0.942413	0.977168	1	0.992586	1
MGEA5	0	1	0	0	0	0.787484	0	0	0	0.806247	0.658846	0.880808	1	0.918424	0.942413	0.977168	1	0.992596	1
C1orf65	0	1	0	0	0	0.709826	0	0	0	0.7204	0.721646	0.880825	1	0.876343	0.942413	0.977168	1	0.992598	1
DLL3	0	1	0	0	0	1.62163	0	0	0	0.657464	0.812016	0.880862	1	0.850792	0.942413	0.977168	1	0.992603	1
FBXO18	0	2	0	0	0	1.1048	0	0	0	0.89219	0.628395	0.880874	1	0.95574	0.942413	0.977168	1	0.992605	1
HRH2	1	2	0	0	0	1.34837	0	0	0	0.692934	0.755967	0.880875	1	0.86468	0.942413	0.977168	1	0.992605	1
SERP1	0	0	0	0	0	0	0	0	0	0.625039	0.903127	0.880902	1	0.837749	0.942413	0.977168	1	0.992608	1
C2orf72	0	0	0	0	0	0	0	0	0	0.624158	0.907661	0.880962	1	0.837465	0.942413	0.977168	1	0.992616	1
PKIA	0	0	0	0	0	0	0	0	0	0.632638	0.87501	0.881098	1	0.84155	0.942413	0.977168	1	0.992633	1
KIAA2013	0	1	0	0	0	1.56873	0	0	0	0.678115	0.777062	0.881113	1	0.858509	0.942413	0.977168	1	0.992635	1
BRDT	0	1	0	0	0	0.841206	0	0	0	0.860591	0.636725	0.881223	1	0.941566	0.942413	0.977168	1	0.992649	1
XAGE5	0	0	0	0	0	0	0	0	0	0.650165	0.82798	0.881267	1	0.84707	0.942413	0.977168	1	0.992654	1
TEAD2	0	1	0	0	0	1.49249	0	0	0	0.709986	0.736156	0.881289	1	0.87249	0.942413	0.977168	1	0.992657	1
PIGY	0	0	0	0	0	0	0	0	0	0.6226	0.918231	0.88129	1	0.836857	0.942477	0.977168	1	0.992657	1
PCOLCE	0	1	0	0	0	1.58123	0	0	0	0.673133	0.785484	0.881304	1	0.856882	0.942413	0.977168	1	0.992659	1
IMP4	0	1	0	0	0	1.07879	0	0	0	0.940986	0.61936	0.881309	1	0.976972	0.942413	0.977168	1	0.99266	1
C8orf22	0	0	0	0	0	0	0	0	0	0.638363	0.858321	0.88132	1	0.843648	0.942413	0.977168	1	0.992661	1
TMEM5	1	1	0	0	0	1.49103	0	0	0	0.710562	0.735606	0.881334	1	0.87265	0.942413	0.977168	1	0.992663	1
REPS2	0	1	0	0	0	1.46734	0	0	0	0.721092	0.724524	0.881345	1	0.876343	0.942413	0.977168	1	0.992664	1
TCF7	0	1	0	0	0	1.54148	0	0	0	0.689211	0.761813	0.881351	1	0.86301	0.942413	0.977168	1	0.992665	1
RNF139	2	2	0	0	0	1.08062	0	0	0	0.915663	0.623811	0.881356	1	0.96663	0.942413	0.977168	1	0.992666	1
BET1L	0	0	0	0	0	0	0	0	0	0.633047	0.875135	0.881362	1	0.84155	0.942413	0.977168	1	0.992666	1
BMP2K	0	2	0	0	0	1.0151	0	0	0	0.983526	0.615787	0.881414	1	0.993825	0.942413	0.977168	1	0.992673	1
PWP1	0	1	0	0	0	1.38465	0	0	0	0.759861	0.691082	0.881431	1	0.89518	0.942413	0.977168	1	0.992675	1
ADORA2B	0	1	0	0	0	1.59511	0	0	0	0.667675	0.79513	0.881453	1	0.854424	0.942413	0.977168	1	0.992678	1
TMEM257	0	0	0	0	0	0	0	0	0	0.622076	0.923366	0.881533	1	0.836693	0.944625	0.977168	1	0.992688	1
BRCC3	0	0	0	0	0	0	0	0	0	0.634057	0.87284	0.881552	1	0.841919	0.942413	0.977168	1	0.99269	1
AHRR	0	2	0	0	0	1.30791	0	0	0	0.721809	0.724861	0.881595	1	0.876343	0.942413	0.977168	1	0.992696	1
TYK2	1	2	0	0	0	0.976686	0	0	0	0.973914	0.616241	0.881616	1	0.989963	0.942413	0.977168	1	0.992698	1
SLC39A6	0	2	0	0	0	1.15785	0	0	0	0.843095	0.645654	0.881623	1	0.933773	0.942413	0.977168	1	0.992699	1
VPS26B	0	1	0	0	0	1.5911	0	0	0	0.669244	0.79306	0.881644	1	0.855298	0.942413	0.977168	1	0.992702	1
PDE3A	2	2	0	0	0	1.12088	0	0	0	0.876812	0.633925	0.881648	1	0.949812	0.942413	0.977168	1	0.992703	1
FDXACB1	0	1	0	0	0	0.740596	0	0	0	0.755485	0.692676	0.881669	1	0.892809	0.942413	0.977168	1	0.992705	1
LZIC	0	0	0	0	0	0	0	0	0	0.633675	0.875072	0.881721	1	0.841864	0.942413	0.977168	1	0.992712	1
WFDC6	0	0	0	0	0	0	0	0	0	0.625893	0.906039	0.881808	1	0.838297	0.942413	0.977168	1	0.992723	1
TTC39C	0	1	0	0	0	1.44233	0	0	0	0.732443	0.714657	0.881814	1	0.880913	0.942413	0.977168	1	0.992723	1
RP11-723O4.6	0	1	0	0	0	1.56408	0	0	0	0.679986	0.776366	0.881817	1	0.859415	0.942413	0.977168	1	0.992724	1
SMIM7	0	0	0	0	0	0	0	0	0	0.639515	0.857569	0.881835	1	0.84372	0.942413	0.977168	1	0.992726	1
PAK7	0	2	0	0	0	0.972048	0	0	0	0.968648	0.616945	0.881875	1	0.988373	0.942413	0.977168	1	0.992731	1
HSD17B1	0	1	0	0	0	1.63873	0	0	0	0.651029	0.829526	0.881877	1	0.847522	0.942413	0.977168	1	0.992731	1
LTV1	0	1	0	0	0	1.34558	0	0	0	0.779483	0.678411	0.881882	1	0.905423	0.942413	0.977168	1	0.992732	1
STAM	0	1	0	0	0	1.46018	0	0	0	0.724308	0.722648	0.881906	1	0.877294	0.942413	0.977168	1	0.992735	1
PAX4	0	1	0	0	0	1.53355	0	0	0	0.692498	0.759081	0.881946	1	0.864571	0.942413	0.977168	1	0.99274	1
GTF2IRD2B	0	0	0	0	0	0	0	0	0	0.621553	0.930709	0.881955	1	0.836519	0.947505	0.977168	1	0.992741	1
A1CF	0	1	0	0	0	1.05876	0	0	0	0.955425	0.618692	0.881978	1	0.983335	0.942413	0.977168	1	0.992744	1
TMEM230	0	0	0	0	0	0	0	0	0	0.625838	0.908356	0.882074	1	0.838297	0.942413	0.977168	1	0.992756	1
METTL18	1	1	0	0	0	1.58132	0	0	0	0.673031	0.7882	0.882108	1	0.856882	0.942413	0.977168	1	0.99276	1
ZP2	0	1	0	0	0	0.790314	0	0	0	0.809209	0.659857	0.882159	1	0.919697	0.942413	0.977168	1	0.992767	1
OSBPL9	0	1	0	0	0	1.33513	0	0	0	0.784882	0.675612	0.882193	1	0.908078	0.942413	0.977168	1	0.992771	1
PKIG	0	0	0	0	0	0	0	0	0	0.622134	0.929523	0.882197	1	0.836693	0.947194	0.977168	1	0.992772	1
PSEN1	0	1	0	0	0	1.4247	0	0	0	0.740633	0.708457	0.882316	1	0.88573	0.942413	0.977168	1	0.992786	1
DDX20	0	1	0	0	0	0.742605	0	0	0	0.757725	0.692354	0.882317	1	0.894036	0.942413	0.977168	1	0.992787	1
MT1F	0	0	0	0	0	0	0	0	0	0.645234	0.844511	0.882353	1	0.8456	0.942413	0.977168	1	0.992791	1
NFS1	0	1	0	0	0	1.51857	0	0	0	0.698789	0.752323	0.882429	1	0.867565	0.942413	0.977168	1	0.992801	1
SMIM15	0	0	0	0	0	0	0	0	0	0.633288	0.881019	0.882511	1	0.84173	0.942413	0.977168	1	0.992811	1
ASUN	0	1	0	0	0	1.17385	0	0	0	0.877288	0.63511	0.882563	1	0.950187	0.942413	0.977168	1	0.992817	1
ADH6	0	1	0	0	0	1.57157	0	0	0	0.676978	0.783387	0.882589	1	0.858425	0.942413	0.977168	1	0.99282	1
CLPS	0	0	0	0	0	0	0	0	0	0.624473	0.919868	0.88262	1	0.837557	0.943047	0.977168	1	0.992824	1
ZSWIM7	0	0	0	0	0	0	0	0	0	0.639221	0.86328	0.88279	1	0.843648	0.942413	0.977168	1	0.992846	1
PPP1R14C	0	0	0	0	0	0	0	0	0	0.632467	0.88611	0.882856	1	0.84155	0.942413	0.977168	1	0.992854	1
S100A2	0	0	0	0	0	0	0	0	0	0.634189	0.879913	0.882857	1	0.841975	0.942413	0.977168	1	0.992854	1
AZU1	1	1	0	0	0	1.60022	0	0	0	0.665618	0.8038	0.882921	1	0.853352	0.942413	0.977168	1	0.992862	1
TMEM167B	0	0	0	0	0	0	0	0	0	0.629066	0.900351	0.882955	1	0.839499	0.942413	0.977168	1	0.992866	1
LRRC49	0	1	0	0	0	1.49584	0	0	0	0.708534	0.742054	0.88296	1	0.872093	0.942413	0.977168	1	0.992867	1
CDC42SE1	0	0	0	0	0	0	0	0	0	0.635636	0.875624	0.882971	1	0.842744	0.942413	0.977168	1	0.992868	1
TVP23C-CDRT4	0	0	0	0	0	0	0	0	0	0.638725	0.86574	0.882973	1	0.843648	0.942413	0.977168	1	0.992868	1
ECT2	0	1	0	0	0	1.06356	0	0	0	0.95193	0.620796	0.88305	1	0.981639	0.942413	0.977168	1	0.992878	1
HHIPL1	0	2	0	0	0	1.349	0	0	0	0.692635	0.76247	0.883059	1	0.864588	0.942413	0.977168	1	0.992879	1
UBE2A	0	0	0	0	0	0	0	0	0	0.628236	0.904984	0.883085	1	0.839066	0.942413	0.977168	1	0.992882	1
MNX1	2	0	0	0	0	0	0	0	0	0.627895	0.906568	0.883087	1	0.839054	0.942413	0.977168	1	0.992883	1
MMP20	0	1	0	0	0	1.58579	0	0	0	0.671332	0.794624	0.883194	1	0.856154	0.942413	0.977168	1	0.992896	1
ZNF350	0	1	0	0	0	0.795599	0	0	0	0.814712	0.659157	0.883257	1	0.922009	0.942413	0.977168	1	0.992904	1
KLHL21	0	2	0	0	0	1.30761	0	0	0	0.722025	0.72869	0.883277	1	0.876343	0.942413	0.977168	1	0.992906	1
TCTN3	0	1	0	0	0	1.46549	0	0	0	0.721921	0.728353	0.883281	1	0.876343	0.942413	0.977168	1	0.992907	1
VHL	3	2	0	0	0	1.08913	0	0	0	0.90723	0.628744	0.883289	1	0.962878	0.942413	0.977168	1	0.992908	1
ZNF648	1	1	0	0	0	0.734115	0	0	0	0.748126	0.702198	0.883348	1	0.889741	0.942413	0.977168	1	0.992915	1
LILRB3	1	1	0	0	0	1.51021	0	0	0	0.702283	0.750654	0.883423	1	0.869088	0.942413	0.977168	1	0.992924	1
CEP72	1	1	0	0	0	0.75749	0	0	0	0.774067	0.683189	0.883505	1	0.902144	0.942413	0.977168	1	0.992934	1
DEFB116	0	0	0	0	0	0	0	0	0	0.633995	0.884591	0.883516	1	0.841896	0.942413	0.977168	1	0.992936	1
SBK2	0	1	0	0	0	1.58564	0	0	0	0.671391	0.795675	0.88354	1	0.856154	0.942413	0.977168	1	0.992939	1
EFTUD2	1	1	0	0	0	0.779562	0	0	0	0.797826	0.668662	0.883565	1	0.914478	0.942413	0.977168	1	0.992942	1
RND3	2	1	0	0	0	1.5599	0	0	0	0.681547	0.779312	0.883571	1	0.86006	0.942413	0.977168	1	0.992943	1
CAPN1	0	1	0	0	0	0.805396	0	0	0	0.824807	0.655058	0.88363	1	0.926886	0.942413	0.977168	1	0.99295	1
CSTA	0	0	0	0	0	0	0	0	0	0.637397	0.874488	0.883802	1	0.843437	0.942413	0.977168	1	0.992971	1
TRIM68	0	1	0	0	0	0.7887	0	0	0	0.807521	0.663901	0.883837	1	0.918988	0.942413	0.977168	1	0.992976	1
AGR3	0	0	0	0	0	0	0	0	0	0.63687	0.876471	0.883841	1	0.843096	0.942413	0.977168	1	0.992976	1
CCDC66	1	1	0	0	0	0.911434	0	0	0	0.925901	0.625125	0.883891	1	0.969981	0.942413	0.977168	1	0.992982	1
ZBTB40	0	2	0	0	0	0.984413	0	0	0	0.982657	0.619529	0.883894	1	0.993589	0.942413	0.977168	1	0.992983	1
CMTR2	0	2	0	0	0	1.24701	0	0	0	0.768105	0.690713	0.883931	1	0.898646	0.942413	0.977168	1	0.992987	1
PSD3	1	2	0	0	0	1.02187	0	0	0	0.976239	0.620221	0.883953	1	0.990853	0.942413	0.977168	1	0.99299	1
PIGP	0	0	0	0	0	0	0	0	0	0.633808	0.888045	0.883956	1	0.841864	0.942413	0.977168	1	0.99299	1
CASC10	0	0	0	0	0	0	0	0	0	0.630199	0.903159	0.884019	1	0.840295	0.942413	0.977168	1	0.992998	1
FRG2B	0	0	0	0	0	0	0	0	0	0.631523	0.898346	0.884142	1	0.841025	0.942413	0.977168	1	0.993013	1
KLRF1	0	0	0	0	0	0	0	0	0	0.638316	0.873475	0.884157	1	0.843648	0.942413	0.977168	1	0.993015	1
DLGAP5	0	1	0	0	0	1.25721	0	0	0	0.827296	0.656691	0.884196	1	0.927331	0.942413	0.977168	1	0.99302	1
CPLX1	0	0	0	0	0	0	0	0	0	0.628847	0.911293	0.884262	1	0.839402	0.942413	0.977168	1	0.993028	1
CYP51A1	1	1	0	0	0	1.53324	0	0	0	0.692562	0.765677	0.884314	1	0.864571	0.942413	0.977168	1	0.993034	1
PARS2	1	1	0	0	0	0.707123	0	0	0	0.71715	0.734267	0.884548	1	0.875346	0.942413	0.977168	1	0.993063	1
CKMT1B	0	0	0	0	0	0	0	0	0	0.641689	0.865087	0.88456	1	0.844132	0.942413	0.977168	1	0.993064	1
AC087645.1	0	0	0	0	0	0	0	0	0	0.631424	0.901991	0.884593	1	0.841025	0.942413	0.977168	1	0.993068	1
MT1B	0	0	0	0	0	0	0	0	0	0.634884	0.888357	0.88464	1	0.842429	0.942413	0.977168	1	0.993074	1
LARP4B	1	1	0	0	0	0.815463	0	0	0	0.834989	0.65247	0.884652	1	0.930686	0.942413	0.977168	1	0.993076	1
SOHLH2	2	1	0	0	0	1.46532	0	0	0	0.721875	0.731707	0.884653	1	0.876343	0.942413	0.977168	1	0.993076	1
G0S2	1	0	0	0	0	0	0	0	0	0.627637	0.920923	0.884659	1	0.838977	0.943644	0.977168	1	0.993077	1
PLAC8	0	0	0	0	0	0	0	0	0	0.633064	0.895792	0.88469	1	0.84155	0.942413	0.977168	1	0.99308	1
BRSK1	0	1	0	0	0	0.759859	0	0	0	0.776727	0.683818	0.884693	1	0.903731	0.942413	0.977168	1	0.993081	1
XPNPEP2	0	1	0	0	0	1.4495	0	0	0	0.729155	0.724603	0.884727	1	0.879158	0.942413	0.977168	1	0.993085	1
GLT8D1	0	1	0	0	0	1.42766	0	0	0	0.739249	0.715368	0.884824	1	0.885383	0.942413	0.977168	1	0.993097	1
EFEMP1	0	1	0	0	0	0.939978	0	0	0	0.950761	0.623284	0.884825	1	0.981595	0.942413	0.977168	1	0.993097	1
DIXDC1	0	1	0	0	0	1.2276	0	0	0	0.844476	0.650659	0.884935	1	0.934212	0.942413	0.977168	1	0.99311	1
FGFR4	1	2	0	0	0	1.06797	0	0	0	0.928342	0.627503	0.885035	1	0.971403	0.942413	0.977168	1	0.993123	1
CYP2R1	0	1	0	0	0	1.41662	0	0	0	0.744444	0.711578	0.885173	1	0.887803	0.942413	0.977168	1	0.993139	1
KRT83	2	2	0	0	0	1.28239	0	0	0	0.74051	0.715542	0.885229	1	0.88573	0.942413	0.977168	1	0.993146	1
VPS33B	0	1	0	0	0	1.24663	0	0	0	0.833365	0.655926	0.885267	1	0.93062	0.942413	0.977168	1	0.993151	1
BRI3	0	0	0	0	0	0	0	0	0	0.648287	0.850108	0.885286	1	0.846417	0.942413	0.977168	1	0.993153	1
TIGD7	0	1	0	0	0	0.894463	0	0	0	0.910699	0.630405	0.885396	1	0.964855	0.942413	0.977168	1	0.993167	1
TOE1	0	1	0	0	0	0.791227	0	0	0	0.810163	0.665603	0.885451	1	0.919824	0.942413	0.977168	1	0.993173	1
OGG1	0	1	0	0	0	1.39487	0	0	0	0.75487	0.703548	0.885462	1	0.892643	0.942413	0.977168	1	0.993175	1
XAGE3	0	0	0	0	0	0	0	0	0	0.643647	0.86397	0.885468	1	0.844343	0.942413	0.977168	1	0.993175	1
SH2D7	0	1	0	0	0	1.55639	0	0	0	0.6831	0.782899	0.885483	1	0.860864	0.942413	0.977168	1	0.993177	1
RBP3	0	4	0	0	0	1.14567	0	0	0	0.79898	0.674768	0.885597	1	0.914968	0.942413	0.977168	1	0.993191	1
DNAJA4	1	1	0	0	0	1.43909	0	0	0	0.733876	0.722196	0.885636	1	0.881851	0.942413	0.977168	1	0.993196	1
MRGPRX1	2	2	0	0	0	1.36293	0	0	0	0.682828	0.78416	0.885638	1	0.860637	0.942413	0.977168	1	0.993196	1
HRH1	0	2	0	0	0	1.19747	0	0	0	0.808659	0.668994	0.885652	1	0.919616	0.942413	0.977168	1	0.993198	1
ARMS2	0	0	0	0	0	0	0	0	0	0.628431	0.926305	0.885713	1	0.839127	0.945656	0.977168	1	0.993205	1
ARPP21	1	1	0	0	0	0.82586	0	0	0	0.845419	0.650309	0.885807	1	0.934391	0.942413	0.977168	1	0.993217	1
ANKK1	0	2	0	0	0	1.27426	0	0	0	0.74692	0.711319	0.885808	1	0.888971	0.942413	0.977168	1	0.993217	1
TINAG	0	1	0	0	0	1.15508	0	0	0	0.889269	0.637233	0.885815	1	0.955094	0.942413	0.977168	1	0.993218	1
SPINK6	0	0	0	0	0	0	0	0	0	0.638507	0.882541	0.885826	1	0.843648	0.942413	0.977168	1	0.993219	1
OTOS	0	0	0	0	0	0	0	0	0	0.648959	0.850961	0.885844	1	0.846808	0.942413	0.977168	1	0.993221	1
CXCL9	0	0	0	0	0	0	0	0	0	0.642881	0.868282	0.885846	1	0.844132	0.942413	0.977168	1	0.993221	1
CXCL11	0	0	0	0	0	0	0	0	0	0.633703	0.901305	0.885853	1	0.841864	0.942413	0.977168	1	0.993222	1
FBXO34	0	2	0	0	0	1.11725	0	0	0	0.880354	0.640077	0.885857	1	0.951545	0.942413	0.977168	1	0.993223	1
SHMT2	0	1	0	0	0	0.838168	0	0	0	0.857622	0.645935	0.885911	1	0.940103	0.942413	0.977168	1	0.993229	1
NMRAL1	1	1	0	0	0	1.53432	0	0	0	0.692112	0.770952	0.885915	1	0.864466	0.942413	0.977168	1	0.99323	1
LCE1D	0	0	0	0	0	0	0	0	0	0.628251	0.929503	0.885926	1	0.839066	0.947194	0.977168	1	0.993231	1
GIPC1	0	1	0	0	0	1.61686	0	0	0	0.659281	0.827673	0.885934	1	0.851517	0.942413	0.977168	1	0.993232	1
C3orf67	0	1	0	0	0	0.882368	0	0	0	0.899634	0.633787	0.885969	1	0.959143	0.942413	0.977168	1	0.993236	1
IQCA1	0	1	0	0	0	0.815629	0	0	0	0.835211	0.65477	0.885975	1	0.930686	0.942413	0.977168	1	0.993237	1
CLPSL2	0	0	0	0	0	0	0	0	0	0.632647	0.907429	0.886046	1	0.84155	0.942413	0.977168	1	0.993246	1
SPINK8	0	0	0	0	0	0	0	0	0	0.638656	0.883726	0.886107	1	0.843648	0.942413	0.977168	1	0.993253	1
FDX1	0	0	0	0	0	0	0	0	0	0.636862	0.890751	0.886174	1	0.843096	0.942413	0.977168	1	0.993261	1
GOLGA8I	0	0	0	0	0	0	0	0	0	0.636327	0.892903	0.886187	1	0.842744	0.942413	0.977168	1	0.993263	1
TCP10L2	0	0	0	0	0	0	0	0	0	0.632207	0.91072	0.886203	1	0.841541	0.942413	0.977168	1	0.993265	1
AC026407.1	0	0	0	0	0	0	0	0	0	0.632427	0.909711	0.886207	1	0.84155	0.942413	0.977168	1	0.993265	1
PSMG4	0	0	0	0	0	0	0	0	0	0.632324	0.910842	0.886288	1	0.84155	0.942413	0.977168	1	0.993275	1
PDHB	1	1	0	0	0	1.49124	0	0	0	0.710469	0.748594	0.88633	1	0.872618	0.942413	0.977168	1	0.99328	1
MAP3K2	0	1	0	0	0	1.30716	0	0	0	0.799656	0.674911	0.886331	1	0.91524	0.942413	0.977168	1	0.99328	1
NDUFS5	0	0	0	0	0	0	0	0	0	0.63934	0.882668	0.886331	1	0.843648	0.942413	0.977168	1	0.99328	1
TTC23	0	1	0	0	0	1.47996	0	0	0	0.71548	0.742991	0.886375	1	0.874582	0.942413	0.977168	1	0.993285	1
SREK1IP1	0	0	0	0	0	0	0	0	0	0.648451	0.855187	0.886442	1	0.846554	0.942413	0.977168	1	0.993293	1
APOC4	0	0	0	0	0	0	0	0	0	0.631992	0.913792	0.886452	1	0.841374	0.942413	0.977168	1	0.993295	1
EVI5	0	1	0	0	0	0.921196	0	0	0	0.934525	0.628048	0.886481	1	0.974404	0.942413	0.977168	1	0.993298	1
C17orf67	0	0	0	0	0	0	0	0	0	0.636251	0.895192	0.886483	1	0.842744	0.942413	0.977168	1	0.993298	1
PTCH2	2	2	0	0	0	0.916948	0	0	0	0.90336	0.633735	0.886537	1	0.960867	0.942413	0.977168	1	0.993305	1
PTCD3	0	1	0	0	0	1.23557	0	0	0	0.83979	0.655484	0.886543	1	0.933111	0.942413	0.977168	1	0.993305	1
RPLP1	0	0	0	0	0	0	0	0	0	0.636214	0.895811	0.886553	1	0.842744	0.942413	0.977168	1	0.993307	1
AMFR	2	1	0	0	0	0.811672	0	0	0	0.831097	0.657818	0.886636	1	0.929543	0.942413	0.977168	1	0.993317	1
CDHR1	0	2	0	0	0	1.26834	0	0	0	0.751454	0.709587	0.886741	1	0.891309	0.942413	0.977168	1	0.993329	1
ZNF471	1	1	0	0	0	0.742843	0	0	0	0.757907	0.701854	0.886755	1	0.894053	0.942413	0.977168	1	0.993331	1
VASN	3	3	0	0	0	1.21478	0	0	0	0.75131	0.709995	0.886778	1	0.891309	0.942413	0.977168	1	0.993334	1
ZSCAN31	0	1	0	0	0	1.06372	0	0	0	0.951812	0.626989	0.886846	1	0.981639	0.942413	0.977168	1	0.993342	1
C19orf53	0	0	0	0	0	0	0	0	0	0.635159	0.902462	0.886873	1	0.842609	0.942413	0.977168	1	0.993345	1
ZNF280D	1	1	0	0	0	0.845728	0	0	0	0.864944	0.645165	0.886886	1	0.943584	0.942413	0.977168	1	0.993347	1
ENY2	0	0	0	0	0	0	0	0	0	0.642575	0.875284	0.886939	1	0.844132	0.942413	0.977168	1	0.993353	1
PCDHGB6	2	2	0	0	0	0.924845	0	0	0	0.912992	0.632432	0.886966	1	0.96568	0.942413	0.977168	1	0.993356	1
MAP7	0	1	0	0	0	0.870235	0	0	0	0.888351	0.638393	0.88702	1	0.954781	0.942413	0.977168	1	0.993363	1
RBAK	0	2	0	0	0	1.11686	0	0	0	0.880716	0.642055	0.887068	1	0.95163	0.942413	0.977168	1	0.993369	1
ATP6V0A1	0	1	0	0	0	0.934083	0	0	0	0.945708	0.627576	0.887095	1	0.978635	0.942413	0.977168	1	0.993372	1
FHDC1	1	2	0	0	0	0.880294	0	0	0	0.857499	0.647964	0.887172	1	0.940096	0.942413	0.977168	1	0.993381	1
BRINP2	1	2	0	0	0	1.2179	0	0	0	0.791504	0.68177	0.887173	1	0.911455	0.942413	0.977168	1	0.993381	1
WDR63	1	1	0	0	0	0.887554	0	0	0	0.90437	0.634814	0.887205	1	0.961561	0.942413	0.977168	1	0.993385	1
CNOT2	0	1	0	0	0	1.31227	0	0	0	0.796924	0.678289	0.887242	1	0.914187	0.942413	0.977168	1	0.993389	1
TXNDC15	0	1	0	0	0	1.50993	0	0	0	0.702464	0.761066	0.887298	1	0.869141	0.942413	0.977168	1	0.993396	1
COX20	0	0	0	0	0	0	0	0	0	0.64329	0.875169	0.887329	1	0.844132	0.942413	0.977168	1	0.9934	1
ZNF280C	0	1	0	0	0	1.46865	0	0	0	0.720506	0.739936	0.887342	1	0.876343	0.942413	0.977168	1	0.993401	1
C17orf47	1	1	0	0	0	0.825957	0	0	0	0.845514	0.653066	0.887352	1	0.934391	0.942413	0.977168	1	0.993403	1
KRTAP23-1	0	0	0	0	0	0	0	0	0	0.633025	0.916307	0.887367	1	0.84155	0.942413	0.977168	1	0.993404	1
CLN5	1	1	0	0	0	1.46719	0	0	0	0.721099	0.739377	0.887384	1	0.876343	0.942413	0.977168	1	0.993406	1
PMS1	1	1	0	0	0	0.817052	0	0	0	0.836593	0.656817	0.887398	1	0.931427	0.942413	0.977168	1	0.993408	1
FAM115A	0	1	0	0	0	1.64787	0	0	0	0.647635	0.86317	0.887417	1	0.846153	0.942413	0.977168	1	0.99341	1
GAD2	0	1	0	0	0	1.43633	0	0	0	0.735212	0.725276	0.887458	1	0.882836	0.942413	0.977168	1	0.993415	1
ACAD8	0	1	0	0	0	1.32316	0	0	0	0.791146	0.682246	0.88748	1	0.911339	0.942413	0.977168	1	0.993418	1
TTC9C	0	0	0	0	0	0	0	0	0	0.642737	0.878157	0.887532	1	0.844132	0.942413	0.977168	1	0.993424	1
FAM35A	0	1	0	0	0	1.59095	0	0	0	0.669303	0.813452	0.887538	1	0.855298	0.942413	0.977168	1	0.993425	1
ABLIM3	0	1	0	0	0	0.876848	0	0	0	0.894523	0.637737	0.887564	1	0.956769	0.942413	0.977168	1	0.993428	1
ZNF57	0	1	0	0	0	0.806588	0	0	0	0.826027	0.661818	0.887568	1	0.927305	0.942413	0.977168	1	0.993428	1
RRAD	2	1	0	0	0	1.56527	0	0	0	0.679375	0.795588	0.887583	1	0.859011	0.942413	0.977168	1	0.99343	1
FAM150A	0	0	0	0	0	0	0	0	0	0.644902	0.871694	0.887628	1	0.845341	0.942413	0.977168	1	0.993436	1
MYOT	1	1	0	0	0	1.48345	0	0	0	0.713879	0.748166	0.88767	1	0.873613	0.942413	0.977168	1	0.99344	1
NDUFB6	0	0	0	0	0	0	0	0	0	0.642466	0.880279	0.887739	1	0.844132	0.942413	0.977168	1	0.993449	1
TTC24	0	1	0	0	0	1.46017	0	0	0	0.724315	0.737068	0.887815	1	0.877294	0.942413	0.977168	1	0.993458	1
CARD10	0	2	0	0	0	0.978047	0	0	0	0.975473	0.626185	0.887816	1	0.990542	0.942413	0.977168	1	0.993458	1
STK24	0	1	0	0	0	1.45923	0	0	0	0.724737	0.736629	0.887817	1	0.877294	0.942413	0.977168	1	0.993458	1
TUBGCP4	0	1	0	0	0	1.24756	0	0	0	0.832828	0.660878	0.887833	1	0.930549	0.942413	0.977168	1	0.99346	1
LIN52	0	0	0	0	0	0	0	0	0	0.648038	0.863319	0.887833	1	0.846327	0.942413	0.977168	1	0.99346	1
PP2D1	1	1	0	0	0	0.759843	0	0	0	0.776633	0.690539	0.887886	1	0.903679	0.942413	0.977168	1	0.993466	1
SPINT4	0	0	0	0	0	0	0	0	0	0.642722	0.880574	0.887936	1	0.844132	0.942413	0.977168	1	0.993472	1
CRIP1	1	0	0	0	0	0	0	0	0	0.63935	0.893056	0.887977	1	0.843648	0.942413	0.977168	1	0.993477	1
UROD	1	1	0	0	0	1.34284	0	0	0	0.780837	0.690044	0.888067	1	0.905675	0.942413	0.977168	1	0.993488	1
ERH	0	0	0	0	0	0	0	0	0	0.647966	0.865001	0.888117	1	0.846292	0.942413	0.977168	1	0.993494	1
SRRT	0	2	0	0	0	1.13002	0	0	0	0.868416	0.647878	0.888171	1	0.945016	0.942413	0.977168	1	0.9935	1
MITF	0	1	0	0	0	0.919692	0	0	0	0.933207	0.631062	0.888176	1	0.973921	0.942413	0.977168	1	0.993501	1
CSTF2T	0	2	0	0	0	1.22361	0	0	0	0.786921	0.686846	0.888248	1	0.90907	0.942413	0.977168	1	0.993509	1
USP2	0	1	0	0	0	0.883741	0	0	0	0.900898	0.637385	0.888256	1	0.959714	0.942413	0.977168	1	0.99351	1
ZIC1	1	1	0	0	0	1.57809	0	0	0	0.674312	0.806882	0.888307	1	0.85766	0.942413	0.977168	1	0.993516	1
FAM229B	0	0	0	0	0	0	0	0	0	0.634593	0.916393	0.888308	1	0.842225	0.942413	0.977168	1	0.993516	1
ALDH6A1	0	1	0	0	0	1.30033	0	0	0	0.803344	0.67671	0.888321	1	0.917119	0.942413	0.977168	1	0.993518	1
GATA4	0	1	0	0	0	1.51633	0	0	0	0.699741	0.767603	0.888343	1	0.867764	0.942413	0.977168	1	0.99352	1
SYBU	0	1	0	0	0	0.76633	0	0	0	0.78374	0.686754	0.888359	1	0.907403	0.942413	0.977168	1	0.993522	1
CISD2	0	0	0	0	0	0	0	0	0	0.635313	0.913632	0.888405	1	0.842635	0.942413	0.977168	1	0.993528	1
NXN	0	1	0	0	0	1.49746	0	0	0	0.70783	0.757427	0.88842	1	0.871996	0.942413	0.977168	1	0.99353	1
C12orf39	0	0	0	0	0	0	0	0	0	0.655669	0.845671	0.88842	1	0.849899	0.942413	0.977168	1	0.99353	1
HPR	0	1	0	0	0	1.55851	0	0	0	0.682238	0.793973	0.888512	1	0.86028	0.942413	0.977168	1	0.99354	1
HBQ1	0	0	0	0	0	0	0	0	0	0.636448	0.909256	0.88853	1	0.842833	0.942413	0.977168	1	0.993543	1
C1orf54	0	0	0	0	0	0	0	0	0	0.64389	0.88086	0.888654	1	0.844468	0.942413	0.977168	1	0.993557	1
PCP4	0	0	0	0	0	0	0	0	0	0.645626	0.875279	0.888682	1	0.845749	0.942413	0.977168	1	0.993561	1
GHR	1	1	0	0	0	0.787177	0	0	0	0.805861	0.674267	0.888723	1	0.918298	0.942413	0.977168	1	0.993565	1
C18orf42	0	0	0	0	0	0	0	0	0	0.636158	0.912497	0.888765	1	0.842744	0.942413	0.977168	1	0.99357	1
CDKN2AIPNL	0	0	0	0	0	0	0	0	0	0.641102	0.891605	0.888774	1	0.844089	0.942413	0.977168	1	0.993571	1
PIP5K1A	0	1	0	0	0	1.38076	0	0	0	0.761777	0.705619	0.888896	1	0.895979	0.942413	0.977168	1	0.993586	1
SYNE4	0	1	0	0	0	1.45091	0	0	0	0.728513	0.735431	0.888905	1	0.878942	0.942413	0.977168	1	0.993587	1
DCAF13	1	1	0	0	0	1.16697	0	0	0	0.881616	0.644899	0.88901	1	0.951837	0.942413	0.977168	1	0.993599	1
ECE2	0	1	0	0	0	0.814977	0	0	0	0.834552	0.660735	0.889046	1	0.930686	0.942413	0.977168	1	0.993603	1
MBNL2	0	1	0	0	0	1.55092	0	0	0	0.68533	0.790781	0.889061	1	0.861916	0.942413	0.977168	1	0.993605	1
MAP4K2	1	1	0	0	0	0.871287	0	0	0	0.889301	0.641779	0.889117	1	0.955094	0.942413	0.977168	1	0.993612	1
MLXIP	1	1	0	0	0	0.734535	0	0	0	0.7486	0.714917	0.88914	1	0.889994	0.942413	0.977168	1	0.993614	1
BPIFB3	0	1	0	0	0	1.46294	0	0	0	0.723067	0.741867	0.889184	1	0.87694	0.942413	0.977168	1	0.99362	1
GORASP1	0	1	0	0	0	1.54114	0	0	0	0.68935	0.784983	0.889201	1	0.86301	0.942413	0.977168	1	0.993622	1
LSMEM1	0	0	0	0	0	0	0	0	0	0.642265	0.890376	0.889257	1	0.844132	0.942413	0.977168	1	0.993628	1
S100A4	0	0	0	0	0	0	0	0	0	0.635232	0.921562	0.889274	1	0.842635	0.943686	0.977168	1	0.99363	1
DEFB115	0	0	0	0	0	0	0	0	0	0.641326	0.894133	0.889285	1	0.844089	0.942413	0.977168	1	0.993632	1
CLLU1OS	0	0	0	0	0	0	0	0	0	0.637501	0.910396	0.889294	1	0.843474	0.942413	0.977168	1	0.993633	1
PRDM16	2	3	0	0	0	1.01183	0	0	0	0.984319	0.628525	0.889294	1	0.993928	0.942413	0.977168	1	0.993633	1
TBC1D16	1	2	0	0	0	1.31148	0	0	0	0.719084	0.747079	0.88935	1	0.876124	0.942413	0.977168	1	0.993639	1
C5orf66	0	0	0	0	0	0	0	0	0	0.641294	0.894896	0.88938	1	0.844089	0.942413	0.977168	1	0.993643	1
SERPINB6	1	1	0	0	0	1.59155	0	0	0	0.668998	0.821052	0.889411	1	0.855279	0.942413	0.977168	1	0.993646	1
ATP6V0A4	0	1	0	0	0	0.879084	0	0	0	0.896598	0.640444	0.889435	1	0.957849	0.942413	0.977168	1	0.993649	1
ATP5A1	1	1	0	0	0	0.776348	0	0	0	0.79441	0.682431	0.889504	1	0.913069	0.942413	0.977168	1	0.993657	1
DPP10	1	1	0	0	0	1.24903	0	0	0	0.83194	0.664502	0.889572	1	0.930068	0.942413	0.977168	1	0.993665	1
SERPINF1	1	1	0	0	0	1.54465	0	0	0	0.687835	0.788476	0.889575	1	0.862583	0.942413	0.977168	1	0.993666	1
GOLGA1	0	1	0	0	0	1.2415	0	0	0	0.836333	0.662635	0.889621	1	0.931327	0.942413	0.977168	1	0.993671	1
ZNF391	0	1	0	0	0	0.968304	0	0	0	0.974487	0.629353	0.88968	1	0.990118	0.942413	0.977168	1	0.993678	1
SOWAHA	0	1	0	0	0	1.61243	0	0	0	0.660975	0.839755	0.88976	1	0.851869	0.942413	0.977168	1	0.993687	1
GABRA3	0	1	0	0	0	1.53657	0	0	0	0.691244	0.784244	0.889877	1	0.863894	0.942413	0.977168	1	0.993701	1
C17orf77	0	0	0	0	0	0	0	0	0	0.635836	0.923962	0.88989	1	0.842744	0.944717	0.977168	1	0.993702	1
ISG20L2	0	1	0	0	0	1.4836	0	0	0	0.713878	0.754267	0.889944	1	0.873613	0.942413	0.977168	1	0.993709	1
NANS	0	1	0	0	0	1.54135	0	0	0	0.689263	0.787489	0.889951	1	0.86301	0.942413	0.977168	1	0.993709	1
TMEM258	0	0	0	0	0	0	0	0	0	0.638749	0.910241	0.890005	1	0.843648	0.942413	0.977168	1	0.993716	1
PARP6	1	1	0	0	0	1.34335	0	0	0	0.780577	0.694267	0.89001	1	0.905635	0.942413	0.977168	1	0.993716	1
FCHSD2	0	1	0	0	0	0.975707	0	0	0	0.980542	0.62966	0.890036	1	0.992613	0.942413	0.977168	1	0.993719	1
GALNS	0	1	0	0	0	1.53904	0	0	0	0.69022	0.786512	0.890106	1	0.863584	0.942413	0.977168	1	0.993727	1
ANO8	0	2	0	0	0	1.11194	0	0	0	0.885377	0.646007	0.890132	1	0.953377	0.942413	0.977168	1	0.99373	1
MYBL2	2	1	0	0	0	0.793075	0	0	0	0.811966	0.673823	0.890163	1	0.920665	0.942413	0.977168	1	0.993734	1
HBM	0	0	0	0	0	0	0	0	0	0.638102	0.914703	0.890175	1	0.843648	0.942413	0.977168	1	0.993736	1
JPH2	1	1	0	0	0	0.689904	0	0	0	0.696807	0.775144	0.890227	1	0.866619	0.942413	0.977168	1	0.993742	1
HMGN3	0	0	0	0	0	0	0	0	0	0.649793	0.870849	0.890241	1	0.846976	0.942413	0.977168	1	0.993743	1
TMPRSS9	0	2	0	0	0	1.1861	0	0	0	0.818354	0.672723	0.890245	1	0.923483	0.942413	0.977168	1	0.993744	1
TCIRG1	2	2	0	0	0	1.14009	0	0	0	0.859004	0.654881	0.890261	1	0.940872	0.942413	0.977168	1	0.993746	1
HSPA2	1	1	0	0	0	0.700586	0	0	0	0.70948	0.758421	0.890277	1	0.872326	0.942413	0.977168	1	0.993747	1
ARHGEF38	2	1	0	0	0	0.770306	0	0	0	0.78788	0.68811	0.89028	1	0.909342	0.942413	0.977168	1	0.993748	1
APOC1	0	0	0	0	0	0	0	0	0	0.63778	0.91754	0.890321	1	0.843605	0.942477	0.977168	1	0.993752	1
CARD14	2	2	0	0	0	1.13216	0	0	0	0.866298	0.652595	0.890444	1	0.944077	0.942413	0.977168	1	0.993767	1
TMEM67	0	1	0	0	0	1.1877	0	0	0	0.868623	0.651619	0.89047	1	0.945025	0.942413	0.977168	1	0.99377	1
FTCDNL1	0	0	0	0	0	0	0	0	0	0.63848	0.91603	0.890554	1	0.843648	0.942413	0.977168	1	0.99378	1
ARSF	0	1	0	0	0	1.37093	0	0	0	0.76665	0.705513	0.89056	1	0.897781	0.942413	0.977168	1	0.99378	1
ACSM1	2	1	0	0	0	1.39786	0	0	0	0.753312	0.716234	0.890576	1	0.892045	0.942413	0.977168	1	0.993782	1
CCDC169-SOHLH2	2	1	0	0	0	1.42567	0	0	0	0.740064	0.72815	0.890598	1	0.88573	0.942413	0.977168	1	0.993785	1
RBM43	0	1	0	0	0	1.55672	0	0	0	0.682965	0.79974	0.890598	1	0.860752	0.942413	0.977168	1	0.993785	1
PYDC2	0	0	0	0	0	0	0	0	0	0.63679	0.9258	0.890647	1	0.843096	0.945478	0.977168	1	0.99379	1
FANCC	0	1	0	0	0	1.29555	0	0	0	0.805939	0.679836	0.890648	1	0.918298	0.942413	0.977168	1	0.99379	1
TOMM5	0	0	0	0	0	0	0	0	0	0.641405	0.903374	0.89065	1	0.844089	0.942413	0.977168	1	0.993791	1
IGIP	0	0	0	0	0	0	0	0	0	0.634601	0.939649	0.890658	1	0.842225	0.95303	0.977168	1	0.993792	1
AXDND1	0	1	0	0	0	1.09888	0	0	0	0.926877	0.637022	0.890666	1	0.970463	0.942413	0.977168	1	0.993792	1
MTCP1	0	0	0	0	0	0	0	0	0	0.645807	0.886646	0.8907	1	0.845749	0.942413	0.977168	1	0.993796	1
CYSTM1	0	0	0	0	0	0	0	0	0	0.642344	0.900329	0.890772	1	0.844132	0.942413	0.977168	1	0.993805	1
TXNDC17	0	0	0	0	0	0	0	0	0	0.644721	0.891243	0.890801	1	0.845163	0.942413	0.977168	1	0.993808	1
MS4A4E	0	0	0	0	0	0	0	0	0	0.646859	0.883727	0.890825	1	0.845981	0.942413	0.977168	1	0.993811	1
ELP3	0	1	0	0	0	1.18967	0	0	0	0.867404	0.652686	0.890835	1	0.944515	0.942413	0.977168	1	0.993812	1
OXCT2	0	0	0	0	0	0	0	0	0	0.639587	0.913045	0.890843	1	0.84372	0.942413	0.977168	1	0.993813	1
SPINK2	0	0	0	0	0	0	0	0	0	0.651522	0.868919	0.890852	1	0.847636	0.942413	0.977168	1	0.993814	1
CYTIP	0	1	0	0	0	1.44732	0	0	0	0.730154	0.738688	0.89088	1	0.879489	0.942413	0.977168	1	0.993817	1
HRC	2	1	0	0	0	0.793955	0	0	0	0.812883	0.674927	0.890973	1	0.921036	0.942413	0.977168	1	0.993828	1
SHFM1	0	0	0	0	0	0	0	0	0	0.642093	0.903016	0.890999	1	0.844132	0.942413	0.977168	1	0.993831	1
NPAS2	0	1	0	0	0	0.822466	0	0	0	0.842081	0.661259	0.891054	1	0.933505	0.942413	0.977168	1	0.993837	1
SV2C	0	1	0	0	0	0.79862	0	0	0	0.817839	0.672511	0.891075	1	0.923302	0.942413	0.977168	1	0.99384	1
ECD	0	1	0	0	0	1.27523	0	0	0	0.817136	0.674628	0.891085	1	0.923117	0.942413	0.977168	1	0.993841	1
PSMC2	0	1	0	0	0	1.33543	0	0	0	0.784722	0.693819	0.891119	1	0.908003	0.942413	0.977168	1	0.993845	1
SLCO3A1	1	1	0	0	0	0.715152	0	0	0	0.726481	0.741211	0.891179	1	0.878064	0.942413	0.977168	1	0.993852	1
MORN1	0	1	0	0	0	1.47356	0	0	0	0.718316	0.752466	0.891205	1	0.876005	0.942413	0.977168	1	0.993855	1
CPQ	1	1	0	0	0	1.43715	0	0	0	0.734771	0.734839	0.891223	1	0.882532	0.942413	0.977168	1	0.993857	1
ZBTB45	3	2	0	0	0	1.29864	0	0	0	0.72825	0.741999	0.891271	1	0.87882	0.942413	0.977168	1	0.993862	1
PPP1R26	0	3	0	0	0	1.04196	0	0	0	0.945558	0.635392	0.891308	1	0.97856	0.942413	0.977168	1	0.993867	1
SMPX	0	0	0	0	0	0	0	0	0	0.642198	0.904933	0.891319	1	0.844132	0.942413	0.977168	1	0.993868	1
C10orf32	0	0	0	0	0	0	0	0	0	0.657553	0.854578	0.891357	1	0.850792	0.942413	0.977168	1	0.993872	1
ZNF91	1	2	0	0	0	1.17102	0	0	0	0.831356	0.668518	0.891391	1	0.929636	0.942413	0.977168	1	0.993876	1
DAPK2	0	1	0	0	0	1.52465	0	0	0	0.696225	0.781625	0.891404	1	0.866574	0.942413	0.977168	1	0.993878	1
CIRBP	1	1	0	0	0	1.4853	0	0	0	0.71307	0.759391	0.89147	1	0.873496	0.942413	0.977168	1	0.993885	1
KCNV2	0	2	0	0	0	1.35557	0	0	0	0.688122	0.794888	0.891563	1	0.862606	0.942413	0.977168	1	0.993896	1
YES1	0	1	0	0	0	1.15904	0	0	0	0.886718	0.647969	0.891605	1	0.953843	0.942413	0.977168	1	0.993901	1
RGCC	0	0	0	0	0	0	0	0	0	0.645079	0.895274	0.891614	1	0.845514	0.942413	0.977168	1	0.993902	1
NOLC1	0	1	0	0	0	0.869312	0	0	0	0.887484	0.646707	0.891659	1	0.954196	0.942413	0.977168	1	0.993907	1
ARL4A	0	0	0	0	0	0	0	0	0	0.640031	0.917802	0.891668	1	0.84372	0.942477	0.977168	1	0.993908	1
ZNF41	1	1	0	0	0	0.740648	0	0	0	0.755458	0.715047	0.891722	1	0.892809	0.942413	0.977168	1	0.993914	1
KTI12	0	1	0	0	0	1.61097	0	0	0	0.661536	0.847222	0.891756	1	0.852008	0.942413	0.977168	1	0.993918	1
GANC	2	1	0	0	0	0.969786	0	0	0	0.97569	0.632781	0.891776	1	0.990542	0.942413	0.977168	1	0.99392	1
DDX4	0	1	0	0	0	1.12564	0	0	0	0.908638	0.64265	0.891789	1	0.963485	0.942413	0.977168	1	0.993922	1
QTRT1	0	1	0	0	0	1.52159	0	0	0	0.697515	0.780944	0.89179	1	0.867011	0.942413	0.977168	1	0.993922	1
OXT	0	0	0	0	0	0	0	0	0	0.643129	0.90458	0.89181	1	0.844132	0.942413	0.977168	1	0.993924	1
AC131097.4	0	0	0	0	0	0	0	0	0	0.640077	0.918805	0.89181	1	0.84372	0.942638	0.977168	1	0.993924	1
RSPH4A	0	1	0	0	0	0.8449	0	0	0	0.864184	0.654458	0.891943	1	0.943248	0.942413	0.977168	1	0.993939	1
FAM103A1	0	0	0	0	0	0	0	0	0	0.647752	0.887507	0.891943	1	0.846188	0.942413	0.977168	1	0.993939	1
TMEM39A	0	1	0	0	0	1.4417	0	0	0	0.732734	0.738733	0.89195	1	0.881042	0.942413	0.977168	1	0.99394	1
GLP2R	0	1	0	0	0	1.38316	0	0	0	0.760596	0.713518	0.892017	1	0.895485	0.942413	0.977168	1	0.993948	1
ANAPC13	0	0	0	0	0	0	0	0	0	0.652622	0.871998	0.892033	1	0.847786	0.942413	0.977168	1	0.99395	1
RPL3	0	1	0	0	0	1.4587	0	0	0	0.724977	0.747177	0.89204	1	0.877294	0.942413	0.977168	1	0.99395	1
VWA2	0	2	0	0	0	1.21954	0	0	0	0.790255	0.692523	0.892054	1	0.91063	0.942413	0.977168	1	0.993952	1
SNX22	0	0	0	0	0	0	0	0	0	0.646181	0.894193	0.892083	1	0.845781	0.942413	0.977168	1	0.993955	1
RTKN2	1	1	0	0	0	1.28234	0	0	0	0.81314	0.67873	0.892109	1	0.921062	0.942413	0.977168	1	0.993958	1
PTPRR	0	1	0	0	0	0.847777	0	0	0	0.86697	0.653869	0.892144	1	0.944283	0.942413	0.977168	1	0.993962	1
TAS2R41	0	1	0	0	0	1.4215	0	0	0	0.742137	0.730026	0.892166	1	0.886513	0.942413	0.977168	1	0.993965	1
KIF12	0	1	0	0	0	0.98919	0	0	0	0.991419	0.633064	0.892262	1	0.996198	0.942413	0.977168	1	0.993976	1
IL6ST	1	1	0	0	0	0.839434	0	0	0	0.858815	0.657117	0.892343	1	0.940771	0.942413	0.977168	1	0.993985	1
ZSCAN32	1	1	0	0	0	0.764798	0	0	0	0.782011	0.696337	0.892356	1	0.906163	0.942413	0.977168	1	0.993987	1
DEFB128	0	0	0	0	0	0	0	0	0	0.641959	0.91432	0.892377	1	0.844132	0.942413	0.977168	1	0.993989	1
SMKR1	0	0	0	0	0	0	0	0	0	0.647432	0.891447	0.892378	1	0.846005	0.942413	0.977168	1	0.993989	1
GRID2IP	2	2	0	0	0	1.15636	0	0	0	0.844277	0.664654	0.892408	1	0.934212	0.942413	0.977168	1	0.993992	1
KRTAP4-7	0	0	0	0	0	0	0	0	0	0.64192	0.91514	0.892453	1	0.844132	0.942413	0.977168	1	0.993998	1
POC5	0	1	0	0	0	1.4309	0	0	0	0.737736	0.735013	0.89247	1	0.88455	0.942413	0.977168	1	0.993999	1
SLC41A3	0	1	0	0	0	1.41992	0	0	0	0.742885	0.730259	0.892553	1	0.886935	0.942413	0.977168	1	0.994009	1
PDLIM4	0	1	0	0	0	1.58086	0	0	0	0.673279	0.824982	0.892645	1	0.856882	0.942413	0.977168	1	0.994019	1
CNEP1R1	1	0	0	0	0	0	0	0	0	0.658096	0.859509	0.89266	1	0.851005	0.942413	0.977168	1	0.994021	1
BAHD1	0	2	0	0	0	1.15252	0	0	0	0.847871	0.663764	0.892712	1	0.93543	0.942413	0.977168	1	0.994027	1
BTBD16	0	1	0	0	0	1.41885	0	0	0	0.743389	0.730253	0.892746	1	0.88705	0.942413	0.977168	1	0.994031	1
TYRP1	1	1	0	0	0	0.774544	0	0	0	0.792487	0.690318	0.89276	1	0.912017	0.942413	0.977168	1	0.994032	1
UHRF2	0	1	0	0	0	0.897636	0	0	0	0.913572	0.64237	0.892771	1	0.965826	0.942413	0.977168	1	0.994034	1
AP000783.1	0	0	0	0	0	0	0	0	0	0.641924	0.917912	0.89278	1	0.844132	0.942477	0.977168	1	0.994035	1
RARS	0	1	0	0	0	1.37319	0	0	0	0.765523	0.71133	0.892791	1	0.897279	0.942413	0.977168	1	0.994036	1
INTS4	0	1	0	0	0	1.33068	0	0	0	0.787201	0.695687	0.892795	1	0.909115	0.942413	0.977168	1	0.994036	1
FAM193B	0	1	0	0	0	0.74826	0	0	0	0.764002	0.710521	0.892799	1	0.897081	0.942413	0.977168	1	0.994037	1
PLEKHF2	0	1	0	0	0	1.56949	0	0	0	0.677811	0.816951	0.89286	1	0.858425	0.942413	0.977168	1	0.994044	1
DNM1L	0	1	0	0	0	1.28504	0	0	0	0.811693	0.681059	0.892878	1	0.920665	0.942413	0.977168	1	0.994046	1
PTX3	0	1	0	0	0	1.56327	0	0	0	0.680314	0.812438	0.892896	1	0.859599	0.942413	0.977168	1	0.994048	1
ANGPT2	1	1	0	0	0	1.41087	0	0	0	0.74712	0.727169	0.892911	1	0.889022	0.942413	0.977168	1	0.99405	1
KATNAL2	2	1	0	0	0	1.0318	0	0	0	0.975435	0.634943	0.892913	1	0.990542	0.942413	0.977168	1	0.99405	1
DNAL1	0	0	0	0	0	0	0	0	0	0.649706	0.886846	0.892942	1	0.846976	0.942413	0.977168	1	0.994053	1
BMPER	0	1	0	0	0	0.829864	0	0	0	0.849445	0.661895	0.893004	1	0.935929	0.942413	0.977168	1	0.99406	1
CLIC2	0	0	0	0	0	0	0	0	0	0.643396	0.912689	0.893008	1	0.844132	0.942413	0.977168	1	0.994061	1
GRPR	0	1	0	0	0	1.55421	0	0	0	0.683987	0.806344	0.893021	1	0.861222	0.942413	0.977168	1	0.994062	1
MICA	0	1	0	0	0	1.50913	0	0	0	0.702808	0.77748	0.89311	1	0.869248	0.942413	0.977168	1	0.994072	1
FBXL17	0	1	0	0	0	1.50361	0	0	0	0.705175	0.774248	0.893114	1	0.870733	0.942413	0.977168	1	0.994072	1
TTLL1	1	1	0	0	0	1.46252	0	0	0	0.723195	0.752021	0.893131	1	0.87697	0.942413	0.977168	1	0.994074	1
DNAL4	0	0	0	0	0	0	0	0	0	0.641601	0.922763	0.893138	1	0.844132	0.944551	0.977168	1	0.994075	1
SNX19	1	2	0	0	0	1.08112	0	0	0	0.915209	0.643752	0.893169	1	0.966314	0.942413	0.977168	1	0.994079	1
IKBKG	0	0	0	0	0	0	0	0	0	0.645746	0.903826	0.89321	1	0.845749	0.942413	0.977168	1	0.994083	1
CENPW	0	0	0	0	0	0	0	0	0	0.653593	0.87583	0.89326	1	0.848464	0.942413	0.977168	1	0.994089	1
BECN1	1	1	0	0	0	1.41508	0	0	0	0.745115	0.72992	0.893285	1	0.888192	0.942413	0.977168	1	0.994092	1
RASGRF1	0	2	0	0	0	1.09699	0	0	0	0.899712	0.647617	0.89329	1	0.959143	0.942413	0.977168	1	0.994092	1
KAAG1	0	0	0	0	0	0	0	0	0	0.639837	0.934914	0.893326	1	0.84372	0.949806	0.977168	1	0.994097	1
MUC13	0	1	0	0	0	1.52312	0	0	0	0.696867	0.786836	0.893377	1	0.866619	0.942413	0.977168	1	0.994102	1
SHISA2	0	1	0	0	0	1.56424	0	0	0	0.67992	0.814963	0.893388	1	0.859389	0.942413	0.977168	1	0.994104	1
TUBB8	0	1	0	0	0	1.6147	0	0	0	0.660106	0.858525	0.89339	1	0.851517	0.942413	0.977168	1	0.994104	1
CCNB3	2	2	0	0	0	1.09427	0	0	0	0.902255	0.647163	0.893416	1	0.960298	0.942413	0.977168	1	0.994107	1
MACC1	2	2	0	0	0	1.14879	0	0	0	0.85109	0.663839	0.893484	1	0.936711	0.942413	0.977168	1	0.994114	1
DHX35	1	1	0	0	0	1.18106	0	0	0	0.872729	0.655667	0.8935	1	0.947407	0.942413	0.977168	1	0.994116	1
AVP	1	0	0	0	0	0	0	0	0	0.642346	0.922825	0.893576	1	0.844132	0.944564	0.977168	1	0.994125	1
FAM229A	0	0	0	0	0	0	0	0	0	0.643084	0.919503	0.893634	1	0.844132	0.942808	0.977168	1	0.994131	1
BBIP1	0	0	0	0	0	0	0	0	0	0.649595	0.891814	0.893659	1	0.846976	0.942413	0.977168	1	0.994134	1
DAB2	0	2	0	0	0	1.17954	0	0	0	0.824019	0.676462	0.893662	1	0.926653	0.942413	0.977168	1	0.994134	1
TRMT6	0	1	0	0	0	1.27215	0	0	0	0.818858	0.678796	0.893675	1	0.923749	0.942413	0.977168	1	0.994136	1
C8orf88	0	0	0	0	0	0	0	0	0	0.650683	0.888178	0.893704	1	0.847456	0.942413	0.977168	1	0.994139	1
CADM2	1	1	0	0	0	1.33489	0	0	0	0.784951	0.699165	0.893734	1	0.908078	0.942413	0.977168	1	0.994142	1
RASIP1	0	1	0	0	0	0.759547	0	0	0	0.776387	0.703301	0.89376	1	0.903616	0.942413	0.977168	1	0.994145	1
CCDC81	1	1	0	0	0	1.19847	0	0	0	0.861954	0.659988	0.893803	1	0.94229	0.942413	0.977168	1	0.99415	1
RPL21	0	0	0	0	0	0	0	0	0	0.657243	0.867971	0.89384	1	0.85073	0.942413	0.977168	1	0.994154	1
HGSNAT	2	1	0	0	0	1.24791	0	0	0	0.832544	0.672301	0.89384	1	0.930408	0.942413	0.977168	1	0.994154	1
ZNF654	1	1	0	0	0	0.743583	0	0	0	0.758731	0.717287	0.893869	1	0.894577	0.942413	0.977168	1	0.994158	1
GPR101	0	1	0	0	0	1.581	0	0	0	0.673224	0.830087	0.893903	1	0.856882	0.942413	0.977168	1	0.994161	1
COPB1	0	1	0	0	0	0.895277	0	0	0	0.911437	0.644966	0.894005	1	0.965147	0.942413	0.977168	1	0.994173	1
SMCO4	0	0	0	0	0	0	0	0	0	0.639072	0.949354	0.894053	1	0.843648	0.959142	0.977168	1	0.994178	1
KRT2	0	1	0	0	0	0.756927	0	0	0	0.773529	0.706229	0.894138	1	0.901928	0.942413	0.977168	1	0.994188	1
CTB-54O9.9	0	0	0	0	0	0	0	0	0	0.645764	0.910952	0.894153	1	0.845749	0.942413	0.977168	1	0.994189	1
C10orf129	0	1	0	0	0	1.45762	0	0	0	0.725465	0.752301	0.894184	1	0.877517	0.942413	0.977168	1	0.994193	1
SLC5A4	0	1	0	0	0	0.829843	0	0	0	0.849424	0.664321	0.894295	1	0.935929	0.942413	0.977168	1	0.994205	1
PTPN7	0	1	0	0	0	1.33015	0	0	0	0.787473	0.698718	0.894314	1	0.909163	0.942413	0.977168	1	0.994207	1
ZNF90	1	1	0	0	0	0.729981	0	0	0	0.743453	0.732024	0.894329	1	0.887071	0.942413	0.977168	1	0.994209	1
TRAK1	0	2	0	0	0	1.15592	0	0	0	0.844826	0.668069	0.894329	1	0.934212	0.942413	0.977168	1	0.994209	1
AFP	2	1	0	0	0	1.37621	0	0	0	0.763917	0.716096	0.894353	1	0.897073	0.942413	0.977168	1	0.994212	1
AATF	1	1	0	0	0	0.91293	0	0	0	0.927226	0.642562	0.89437	1	0.970631	0.942413	0.977168	1	0.994214	1
CXorf36	0	1	0	0	0	1.55003	0	0	0	0.685695	0.808359	0.894437	1	0.861951	0.942413	0.977168	1	0.994221	1
CYP1A1	0	1	0	0	0	0.740082	0	0	0	0.75491	0.721875	0.894451	1	0.892643	0.942413	0.977168	1	0.994223	1
VAMP1	0	0	0	0	0	0	0	0	0	0.661779	0.858728	0.894502	1	0.852088	0.942413	0.977168	1	0.994228	1
NPPC	0	0	0	0	0	0	0	0	0	0.646873	0.909871	0.89465	1	0.845981	0.942413	0.977168	1	0.994245	1
KLHL14	0	1	0	0	0	0.815681	0	0	0	0.835264	0.671086	0.894667	1	0.930687	0.942413	0.977168	1	0.994247	1
SCT	0	0	0	0	0	0	0	0	0	0.647909	0.905604	0.894683	1	0.846276	0.942413	0.977168	1	0.994248	1
ELMO2	1	1	0	0	0	0.970902	0	0	0	0.976612	0.637686	0.894719	1	0.990935	0.942413	0.977168	1	0.994252	1
C11orf42	0	1	0	0	0	1.45666	0	0	0	0.725899	0.753246	0.89472	1	0.877751	0.942413	0.977168	1	0.994253	1
PPP1R14A	0	0	0	0	0	0	0	0	0	0.646387	0.91268	0.894724	1	0.845888	0.942413	0.977168	1	0.994253	1
TM9SF2	0	1	0	0	0	1.40052	0	0	0	0.752137	0.727013	0.89473	1	0.891495	0.942413	0.977168	1	0.994254	1
TBC1D24	0	2	0	0	0	1.32434	0	0	0	0.709953	0.773105	0.894749	1	0.87249	0.942413	0.977168	1	0.994256	1
FUT8	0	1	0	0	0	1.04415	0	0	0	0.966194	0.638809	0.89479	1	0.987426	0.942413	0.977168	1	0.99426	1
CNFN	0	0	0	0	0	0	0	0	0	0.650068	0.897659	0.894798	1	0.84707	0.942413	0.977168	1	0.994261	1
RBM23	0	1	0	0	0	0.950085	0	0	0	0.95933	0.639069	0.894809	1	0.985413	0.942413	0.977168	1	0.994263	1
MPI	0	1	0	0	0	1.48565	0	0	0	0.712977	0.768976	0.894815	1	0.873496	0.942413	0.977168	1	0.994263	1
CKM	0	1	0	0	0	1.55146	0	0	0	0.685109	0.810919	0.894866	1	0.861916	0.942413	0.977168	1	0.994269	1
NANOG	0	0	0	0	0	0	0	0	0	0.651195	0.894115	0.894909	1	0.847522	0.942413	0.977168	1	0.994274	1
PRM1	0	0	0	0	0	0	0	0	0	0.652802	0.888409	0.894927	1	0.847877	0.942413	0.977168	1	0.994276	1
SCGB1A1	0	0	0	0	0	0	0	0	0	0.64728	0.910608	0.894975	1	0.845981	0.942413	0.977168	1	0.994281	1
ZP1	1	1	0	0	0	0.868902	0	0	0	0.887064	0.652859	0.89504	1	0.95411	0.942413	0.977168	1	0.994288	1
DDC	0	1	0	0	0	1.45855	0	0	0	0.725047	0.755085	0.895046	1	0.877294	0.942413	0.977168	1	0.994289	1
CBWD2	0	0	0	0	0	0	0	0	0	0.655723	0.87931	0.895046	1	0.849899	0.942413	0.977168	1	0.994289	1
DUSP1	1	1	0	0	0	1.42806	0	0	0	0.739003	0.740184	0.895049	1	0.885241	0.942413	0.977168	1	0.994289	1
NRARP	0	0	0	0	0	0	0	0	0	0.643213	0.933415	0.89515	1	0.844132	0.948733	0.977168	1	0.9943	1
KDM4B	1	2	0	0	0	1.19568	0	0	0	0.810076	0.686967	0.895214	1	0.919824	0.942413	0.977168	1	0.994307	1
INS-IGF2	0	1	0	0	0	1.32119	0	0	0	0.792187	0.697559	0.895236	1	0.911962	0.942413	0.977168	1	0.99431	1
PLA2G10	0	0	0	0	0	0	0	0	0	0.650164	0.90038	0.895242	1	0.84707	0.942413	0.977168	1	0.994311	1
LSP1	0	1	0	0	0	1.4897	0	0	0	0.711205	0.772637	0.895286	1	0.872943	0.942413	0.977168	1	0.994315	1
EXD1	0	1	0	0	0	1.34867	0	0	0	0.777894	0.707532	0.895296	1	0.904569	0.942413	0.977168	1	0.994317	1
NELL2	1	1	0	0	0	0.89855	0	0	0	0.91437	0.64662	0.895297	1	0.966167	0.942413	0.977168	1	0.994317	1
DNAJC21	0	1	0	0	0	1.19643	0	0	0	0.863237	0.662311	0.895313	1	0.942925	0.942413	0.977168	1	0.994318	1
CCDC64B	0	1	0	0	0	1.40502	0	0	0	0.749971	0.730512	0.895373	1	0.890724	0.942413	0.977168	1	0.994325	1
SAA1	0	0	0	0	0	0	0	0	0	0.657488	0.875672	0.895382	1	0.850792	0.942413	0.977168	1	0.994326	1
WSB1	0	1	0	0	0	1.39939	0	0	0	0.752683	0.728301	0.895473	1	0.891762	0.942413	0.977168	1	0.994336	1
NFKB1	0	1	0	0	0	0.793878	0	0	0	0.812924	0.683867	0.895484	1	0.921036	0.942413	0.977168	1	0.994337	1
DCLK3	1	2	0	0	0	1.18707	0	0	0	0.817432	0.683461	0.895489	1	0.923175	0.942413	0.977168	1	0.994338	1
NEK5	0	1	0	0	0	1.20816	0	0	0	0.856095	0.665359	0.895497	1	0.938941	0.942413	0.977168	1	0.994339	1
CLIC6	1	1	0	0	0	1.54349	0	0	0	0.688317	0.807612	0.895518	1	0.862643	0.942413	0.977168	1	0.994341	1
TMEM181	1	1	0	0	0	1.4327	0	0	0	0.736839	0.743635	0.895543	1	0.883779	0.942413	0.977168	1	0.994344	1
HMGN2	0	0	0	0	0	0	0	0	0	0.662347	0.862803	0.895621	1	0.85247	0.942413	0.977168	1	0.994352	1
NRN1	1	0	0	0	0	0	0	0	0	0.652448	0.894656	0.895691	1	0.847786	0.942413	0.977168	1	0.99436	1
AK7	0	1	0	0	0	1.03882	0	0	0	0.970169	0.640032	0.895698	1	0.988851	0.942413	0.977168	1	0.994361	1
PDE2A	1	1	0	0	0	0.87766	0	0	0	0.895245	0.651816	0.895702	1	0.957105	0.942413	0.977168	1	0.994361	1
PPWD1	0	1	0	0	0	0.997952	0	0	0	0.998383	0.638821	0.895705	1	0.999058	0.942413	0.977168	1	0.994362	1
GRIN1	2	1	0	0	0	0.795073	0	0	0	0.814045	0.683762	0.895713	1	0.921618	0.942413	0.977168	1	0.994363	1
TEX12	0	0	0	0	0	0	0	0	0	0.659311	0.872033	0.895724	1	0.851517	0.942413	0.977168	1	0.994364	1
KCNK10	0	1	0	0	0	0.732302	0	0	0	0.746168	0.732979	0.895764	1	0.88858	0.942413	0.977168	1	0.994368	1
RNF44	0	1	0	0	0	1.40295	0	0	0	0.75097	0.730568	0.895772	1	0.891235	0.942413	0.977168	1	0.994369	1
CHAMP1	1	2	0	0	0	0.906887	0	0	0	0.891015	0.652888	0.895784	1	0.955552	0.942413	0.977168	1	0.99437	1
LARGE	1	2	0	0	0	1.10129	0	0	0	0.895503	0.653139	0.895795	1	0.957272	0.942413	0.977168	1	0.994372	1
ZFYVE28	0	2	0	0	0	1.30121	0	0	0	0.726716	0.755739	0.895838	1	0.87818	0.942413	0.977168	1	0.994376	1
PLS3	0	1	0	0	0	1.36837	0	0	0	0.767931	0.716316	0.895838	1	0.898554	0.942413	0.977168	1	0.994376	1
CELF4	1	1	0	0	0	1.40853	0	0	0	0.748238	0.733297	0.895867	1	0.889741	0.942413	0.977168	1	0.99438	1
ACSL4	0	1	0	0	0	1.29463	0	0	0	0.80644	0.690103	0.895883	1	0.918424	0.942413	0.977168	1	0.994381	1
PTCHD4	1	2	0	0	0	0.985368	0	0	0	0.98372	0.639365	0.8959	1	0.993825	0.942413	0.977168	1	0.994383	1
HRSP12	0	0	0	0	0	0	0	0	0	0.65966	0.872034	0.895915	1	0.851517	0.942413	0.977168	1	0.994385	1
SLC4A9	0	1	0	0	0	0.78826	0	0	0	0.807061	0.688099	0.895942	1	0.918742	0.942413	0.977168	1	0.994388	1
RAB39B	0	0	0	0	0	0	0	0	0	0.649409	0.908947	0.895972	1	0.846942	0.942413	0.977168	1	0.994391	1
UBL4A	0	0	0	0	0	0	0	0	0	0.652591	0.897368	0.896173	1	0.847786	0.942413	0.977168	1	0.994413	1
HTRA1	2	1	0	0	0	1.44449	0	0	0	0.731332	0.751184	0.896215	1	0.880369	0.942413	0.977168	1	0.994418	1
C2orf78	0	2	0	0	0	0.988474	0	0	0	0.987209	0.639823	0.896226	1	0.994983	0.942413	0.977168	1	0.994419	1
INTS6	1	1	0	0	0	0.906434	0	0	0	0.92145	0.646893	0.896255	1	0.968439	0.942413	0.977168	1	0.994422	1
SPHK2	0	1	0	0	0	0.709884	0	0	0	0.720468	0.761787	0.896265	1	0.876343	0.942413	0.977168	1	0.994423	1
GLIS2	1	1	0	0	0	0.709532	0	0	0	0.71996	0.762531	0.896301	1	0.876343	0.942413	0.977168	1	0.994427	1
NLN	1	1	0	0	0	0.979675	0	0	0	0.983759	0.640222	0.896387	1	0.993825	0.942413	0.977168	1	0.994436	1
WEE1	0	1	0	0	0	1.10213	0	0	0	0.924632	0.647313	0.896404	1	0.969852	0.942413	0.977168	1	0.994438	1
COG3	1	1	0	0	0	1.30172	0	0	0	0.802542	0.693507	0.896416	1	0.916593	0.942413	0.977168	1	0.99444	1
RHBDD3	0	1	0	0	0	1.53572	0	0	0	0.691597	0.805436	0.896484	1	0.864221	0.942413	0.977168	1	0.994447	1
ZBBX	0	1	0	0	0	1.28234	0	0	0	0.813188	0.68768	0.896587	1	0.921062	0.942413	0.977168	1	0.994458	1
FLJ00273	1	0	0	0	0	0	0	0	0	0.646245	0.930316	0.896598	1	0.845805	0.947438	0.977168	1	0.99446	1
C1orf189	0	0	0	0	0	0	0	0	0	0.661181	0.871296	0.896606	1	0.851959	0.942413	0.977168	1	0.99446	1
TOP3B	1	1	0	0	0	0.80243	0	0	0	0.821706	0.681502	0.896616	1	0.925279	0.942413	0.977168	1	0.994462	1
GIMAP5	0	1	0	0	0	1.52207	0	0	0	0.697309	0.796635	0.896617	1	0.866925	0.942413	0.977168	1	0.994462	1
GCKR	1	1	0	0	0	1.2273	0	0	0	0.844613	0.672229	0.896636	1	0.934212	0.942413	0.977168	1	0.994464	1
SH2D3A	0	1	0	0	0	0.783784	0	0	0	0.802356	0.692458	0.896706	1	0.916436	0.942413	0.977168	1	0.994471	1
RIC8B	0	1	0	0	0	1.40205	0	0	0	0.751399	0.732532	0.896742	1	0.891309	0.942413	0.977168	1	0.994475	1
HEY2	0	1	0	0	0	1.52513	0	0	0	0.696023	0.799103	0.896748	1	0.866503	0.942413	0.977168	1	0.994476	1
PROX2	1	1	0	0	0	0.806032	0	0	0	0.8254	0.679914	0.89676	1	0.927054	0.942413	0.977168	1	0.994477	1
HAMP	0	0	0	0	0	0	0	0	0	0.666802	0.857117	0.896861	1	0.853999	0.942413	0.977168	1	0.994488	1
POMK	0	1	0	0	0	1.48772	0	0	0	0.712072	0.776164	0.896865	1	0.873496	0.942413	0.977168	1	0.994489	1
MTMR7	0	1	0	0	0	0.866413	0	0	0	0.884758	0.656838	0.896879	1	0.95321	0.942413	0.977168	1	0.99449	1
APBB1IP	0	1	0	0	0	1.40187	0	0	0	0.751488	0.732809	0.896889	1	0.891309	0.942413	0.977168	1	0.994491	1
TRPC3	3	2	0	0	0	1.02652	0	0	0	0.971241	0.642055	0.8969	1	0.989483	0.942413	0.977168	1	0.994492	1
BSND	1	1	0	0	0	1.55296	0	0	0	0.684429	0.81967	0.896913	1	0.861474	0.942413	0.977168	1	0.994494	1
DDHD1	1	1	0	0	0	0.840351	0	0	0	0.859711	0.665296	0.896926	1	0.94126	0.942413	0.977168	1	0.994495	1
NSRP1	1	1	0	0	0	1.37186	0	0	0	0.766132	0.720316	0.896961	1	0.897546	0.942413	0.977168	1	0.994499	1
RAB11FIP5	0	1	0	0	0	0.720601	0	0	0	0.732849	0.74961	0.896987	1	0.881123	0.942413	0.977168	1	0.994502	1
SFTPA2	0	0	0	0	0	0	0	0	0	0.655839	0.890926	0.89701	1	0.849899	0.942413	0.977168	1	0.994504	1
TRIM9	1	1	0	0	0	0.763438	0	0	0	0.78054	0.707536	0.897018	1	0.905635	0.942413	0.977168	1	0.994505	1
CCL11	0	0	0	0	0	0	0	0	0	0.656877	0.887635	0.897064	1	0.850521	0.942413	0.977168	1	0.99451	1
C9orf72	0	1	0	0	0	1.34768	0	0	0	0.778402	0.711159	0.897102	1	0.904897	0.942413	0.977168	1	0.994514	1
NLRP8	2	2	0	0	0	0.92028	0	0	0	0.907436	0.651169	0.897104	1	0.962878	0.942413	0.977168	1	0.994515	1
AC093677.1	0	0	0	0	0	0	0	0	0	0.643921	0.952679	0.897106	1	0.844468	0.961727	0.977168	1	0.994515	1
HAUS5	0	1	0	0	0	0.938637	0	0	0	0.949615	0.644107	0.897145	1	0.981004	0.942413	0.977168	1	0.994519	1
B4GALT1	0	1	0	0	0	1.51612	0	0	0	0.699829	0.794536	0.897164	1	0.867764	0.942413	0.977168	1	0.994521	1
PXT1	0	0	0	0	0	0	0	0	0	0.657513	0.886301	0.8972	1	0.850792	0.942413	0.977168	1	0.994525	1
NDUFB3	0	0	0	0	0	0	0	0	0	0.65134	0.910484	0.897259	1	0.847522	0.942413	0.977168	1	0.994531	1
SYVN1	0	1	0	0	0	0.804317	0	0	0	0.823703	0.681766	0.897268	1	0.92653	0.942413	0.977168	1	0.994532	1
LYRM9	0	0	0	0	0	0	0	0	0	0.66024	0.877881	0.897275	1	0.851621	0.942413	0.977168	1	0.994533	1
PLOD2	0	1	0	0	0	0.970663	0	0	0	0.976423	0.642084	0.897291	1	0.990853	0.942413	0.977168	1	0.994535	1
SCAMP3	0	1	0	0	0	1.31338	0	0	0	0.796328	0.699289	0.897315	1	0.913988	0.942413	0.977168	1	0.994538	1
EDNRB	2	1	0	0	0	1.38354	0	0	0	0.760298	0.72605	0.89734	1	0.895303	0.942413	0.977168	1	0.99454	1
HBS1L	0	1	0	0	0	1.29867	0	0	0	0.804243	0.694477	0.897367	1	0.917588	0.942413	0.977168	1	0.994543	1
KRTAP9-6	1	0	0	0	0	0	0	0	0	0.649755	0.918989	0.897391	1	0.846976	0.942638	0.977168	1	0.994546	1
PDE9A	0	1	0	0	0	1.2899	0	0	0	0.809024	0.691706	0.897395	1	0.919697	0.942413	0.977168	1	0.994546	1
ZNF408	0	2	0	0	0	1.09741	0	0	0	0.899304	0.655015	0.897404	1	0.958992	0.942413	0.977168	1	0.994547	1
ESRRA	0	1	0	0	0	1.49567	0	0	0	0.708607	0.782527	0.897412	1	0.872093	0.942413	0.977168	1	0.994548	1
KNG1	0	1	0	0	0	0.837195	0	0	0	0.856669	0.667406	0.897441	1	0.939428	0.942413	0.977168	1	0.994551	1
C9orf16	0	0	0	0	0	0	0	0	0	0.648943	0.923582	0.897442	1	0.846808	0.9447	0.977168	1	0.994551	1
GNGT2	0	0	0	0	0	0	0	0	0	0.655828	0.893992	0.897473	1	0.849899	0.942413	0.977168	1	0.994555	1
CHDH	0	1	0	0	0	0.731759	0	0	0	0.745555	0.738088	0.897565	1	0.888226	0.942413	0.977168	1	0.994565	1
DNAJC16	0	1	0	0	0	0.897987	0	0	0	0.913889	0.650731	0.897574	1	0.96595	0.942413	0.977168	1	0.994566	1
SMIM14	0	0	0	0	0	0	0	0	0	0.653125	0.905324	0.897586	1	0.848143	0.942413	0.977168	1	0.994567	1
SP1	1	2	0	0	0	1.14384	0	0	0	0.85565	0.669741	0.897598	1	0.938821	0.942413	0.977168	1	0.994568	1
PAK6	0	1	0	0	0	0.769327	0	0	0	0.786968	0.704448	0.897677	1	0.90907	0.942413	0.977168	1	0.994577	1
SYMPK	2	2	0	0	0	1.02672	0	0	0	0.971048	0.643433	0.89769	1	0.989401	0.942413	0.977168	1	0.994578	1
APOC2	0	0	0	0	0	0	0	0	0	0.661628	0.876157	0.897726	1	0.852069	0.942413	0.977168	1	0.994582	1
FXYD4	0	0	0	0	0	0	0	0	0	0.666468	0.862478	0.897763	1	0.853802	0.942413	0.977168	1	0.994586	1
CTXN3	0	0	0	0	0	0	0	0	0	0.651282	0.915089	0.897795	1	0.847522	0.942413	0.977168	1	0.994589	1
ZNF641	0	1	0	0	0	1.31826	0	0	0	0.793738	0.702054	0.897822	1	0.912743	0.942413	0.977168	1	0.994592	1
CRY1	1	1	0	0	0	1.10059	0	0	0	0.925676	0.649652	0.897855	1	0.969893	0.942413	0.977168	1	0.994596	1
TCN1	0	1	0	0	0	1.47349	0	0	0	0.718348	0.771076	0.897894	1	0.876005	0.942413	0.977168	1	0.9946	1
PIP5K1B	0	1	0	0	0	1.30967	0	0	0	0.798313	0.699299	0.897915	1	0.914593	0.942413	0.977168	1	0.994602	1
ADIPOR1	0	1	0	0	0	1.51829	0	0	0	0.698909	0.79869	0.897988	1	0.867593	0.942413	0.977168	1	0.99461	1
STATH	0	0	0	0	0	0	0	0	0	0.664015	0.870508	0.897989	1	0.852575	0.942413	0.977168	1	0.99461	1
C7orf72	1	1	0	0	0	1.44242	0	0	0	0.732341	0.754843	0.897991	1	0.880901	0.942413	0.977168	1	0.994611	1
UTS2	0	0	0	0	0	0	0	0	0	0.671956	0.849704	0.898008	1	0.856516	0.942413	0.977168	1	0.994612	1
AC004466.1	0	0	0	0	0	0	0	0	0	0.646699	0.943529	0.898035	1	0.845981	0.955401	0.977168	1	0.994615	1
NACC1	1	1	0	0	0	0.708913	0	0	0	0.719239	0.768477	0.898056	1	0.876124	0.942413	0.977168	1	0.994618	1
ENO1	1	1	0	0	0	1.48398	0	0	0	0.713647	0.777782	0.898111	1	0.873499	0.942413	0.977168	1	0.994623	1
STK10	0	1	0	0	0	0.843744	0	0	0	0.863062	0.666285	0.898119	1	0.942844	0.942413	0.977168	1	0.994624	1
FAM117B	0	1	0	0	0	1.3934	0	0	0	0.755584	0.732191	0.89816	1	0.892809	0.942413	0.977168	1	0.994629	1
GNS	1	1	0	0	0	1.31176	0	0	0	0.797147	0.700599	0.898186	1	0.914316	0.942413	0.977168	1	0.994632	1
KIAA1407	0	1	0	0	0	0.901983	0	0	0	0.917488	0.651281	0.898304	1	0.967095	0.942413	0.977168	1	0.994644	1
ELMO1	0	1	0	0	0	0.92157	0	0	0	0.934852	0.64819	0.898323	1	0.974477	0.942413	0.977168	1	0.994646	1
NFKBIA	1	1	0	0	0	1.43259	0	0	0	0.736889	0.7509	0.898355	1	0.883779	0.942413	0.977168	1	0.99465	1
TMPRSS4	0	1	0	0	0	1.44626	0	0	0	0.730639	0.75787	0.898401	1	0.879864	0.942413	0.977168	1	0.994655	1
AGBL2	0	1	0	0	0	0.921178	0	0	0	0.934509	0.648399	0.898411	1	0.974404	0.942413	0.977168	1	0.994656	1
C1orf227	0	0	0	0	0	0	0	0	0	0.647833	0.940278	0.898417	1	0.846235	0.953403	0.977168	1	0.994656	1
RNGTT	0	1	0	0	0	1.21422	0	0	0	0.852444	0.672352	0.898423	1	0.937285	0.942413	0.977168	1	0.994657	1
VWA5A	2	1	0	0	0	0.834481	0	0	0	0.85391	0.670401	0.898427	1	0.937796	0.942413	0.977168	1	0.994657	1
SAA2	0	0	0	0	0	0	0	0	0	0.662803	0.876636	0.898446	1	0.852532	0.942413	0.977168	1	0.994659	1
PRAMEF1	0	0	0	0	0	0	0	0	0	0.651585	0.919287	0.898458	1	0.847636	0.942738	0.977168	1	0.994661	1
CDH15	0	1	0	0	0	0.731153	0	0	0	0.74487	0.741305	0.898562	1	0.887994	0.942413	0.977168	1	0.994672	1
PHC2	2	2	0	0	0	1.08733	0	0	0	0.909032	0.654758	0.89864	1	0.963686	0.942413	0.977168	1	0.99468	1
C17orf85	0	1	0	0	0	1.11831	0	0	0	0.913571	0.653675	0.898705	1	0.965826	0.942413	0.977168	1	0.994687	1
ZNF728	0	1	0	0	0	0.776811	0	0	0	0.794972	0.701352	0.898712	1	0.913436	0.942413	0.977168	1	0.994688	1
DYNLT3	0	0	0	0	0	0	0	0	0	0.65979	0.888106	0.898738	1	0.851517	0.942413	0.977168	1	0.994691	1
GCOM1	0	1	0	0	0	0.976694	0	0	0	0.981345	0.6444	0.898766	1	0.992949	0.942413	0.977168	1	0.994694	1
ABCG2	0	1	0	0	0	0.939408	0	0	0	0.950273	0.646862	0.898773	1	0.981232	0.942413	0.977168	1	0.994694	1
MTMR12	1	1	0	0	0	0.974299	0	0	0	0.979389	0.644499	0.898774	1	0.992311	0.942413	0.977168	1	0.994694	1
BCAN	0	1	0	0	0	0.805673	0	0	0	0.825091	0.684147	0.898803	1	0.926983	0.942413	0.977168	1	0.994698	1
FCER1G	0	0	0	0	0	0	0	0	0	0.692787	0.811083	0.898926	1	0.864588	0.942413	0.977168	1	0.994711	1
COG5	1	1	0	0	0	1.12744	0	0	0	0.907412	0.655604	0.898988	1	0.962878	0.942413	0.977168	1	0.994717	1
DSCR4	0	0	0	0	0	0	0	0	0	0.650183	0.931824	0.898989	1	0.84707	0.947999	0.977168	1	0.994717	1
SP100	0	1	0	0	0	1.05911	0	0	0	0.955171	0.647233	0.89904	1	0.983153	0.942413	0.977168	1	0.994723	1
ENC1	1	2	0	0	0	1.17113	0	0	0	0.831262	0.683417	0.899045	1	0.929587	0.942413	0.977168	1	0.994723	1
NAA11	0	1	0	0	0	1.5205	0	0	0	0.697973	0.803795	0.899053	1	0.867235	0.942413	0.977168	1	0.994724	1
C9orf85	0	0	0	0	0	0	0	0	0	0.664905	0.8739	0.899088	1	0.852918	0.942413	0.977168	1	0.994728	1
CLCNKA	0	1	0	0	0	1.43478	0	0	0	0.735933	0.753918	0.899097	1	0.883138	0.942413	0.977168	1	0.994729	1
CSF3R	0	1	0	0	0	0.787605	0	0	0	0.806374	0.695089	0.899102	1	0.918424	0.942413	0.977168	1	0.994729	1
ZDHHC14	1	1	0	0	0	1.47586	0	0	0	0.717235	0.776166	0.899148	1	0.875346	0.942413	0.977168	1	0.994734	1
ALDH1A2	1	1	0	0	0	1.4419	0	0	0	0.73258	0.75783	0.899192	1	0.880913	0.942413	0.977168	1	0.994739	1
RIOK1	0	1	0	0	0	1.38604	0	0	0	0.75918	0.731523	0.899202	1	0.894846	0.942413	0.977168	1	0.99474	1
RNF223	0	1	0	0	0	1.61468	0	0	0	0.660113	0.890829	0.899245	1	0.851517	0.942413	0.977168	1	0.994745	1
DARC	1	1	0	0	0	1.56961	0	0	0	0.677694	0.84294	0.899277	1	0.858425	0.942413	0.977168	1	0.994748	1
SERINC1	0	1	0	0	0	1.37846	0	0	0	0.762912	0.728689	0.89937	1	0.896529	0.942413	0.977168	1	0.994758	1
MAP10	1	2	0	0	0	0.894234	0	0	0	0.875203	0.664202	0.899373	1	0.948875	0.942413	0.977168	1	0.994758	1
CTF1	0	0	0	0	0	0	0	0	0	0.652504	0.923381	0.899432	1	0.847786	0.944625	0.977168	1	0.994764	1
PLBD1	1	1	0	0	0	0.965248	0	0	0	0.971962	0.646052	0.899435	1	0.989483	0.942413	0.977168	1	0.994765	1
HP1BP3	0	1	0	0	0	1.41286	0	0	0	0.74623	0.744309	0.899488	1	0.88858	0.942413	0.977168	1	0.99477	1
ASIC5	0	1	0	0	0	0.833843	0	0	0	0.853375	0.672873	0.899619	1	0.93776	0.942413	0.977168	1	0.994784	1
N4BP3	0	1	0	0	0	0.738961	0	0	0	0.753657	0.735729	0.899677	1	0.892172	0.942413	0.977168	1	0.99479	1
POLR2L	0	0	0	0	0	0	0	0	0	0.651831	0.929647	0.899706	1	0.847786	0.947201	0.977168	1	0.994793	1
PLEKHO1	0	1	0	0	0	1.45974	0	0	0	0.724507	0.768875	0.899774	1	0.877294	0.942413	0.977168	1	0.994801	1
XRCC1	0	1	0	0	0	1.2294	0	0	0	0.843413	0.678864	0.899782	1	0.933864	0.942413	0.977168	1	0.994801	1
CR1L	0	1	0	0	0	0.878641	0	0	0	0.896188	0.658933	0.899782	1	0.957732	0.942413	0.977168	1	0.994801	1
KRT76	0	2	0	0	0	1.23785	0	0	0	0.775401	0.720077	0.899873	1	0.902969	0.942413	0.977168	1	0.994811	1
TRAF3IP1	0	1	0	0	0	0.969196	0	0	0	0.97522	0.646673	0.899906	1	0.990542	0.942413	0.977168	1	0.994815	1
AVPR2	0	1	0	0	0	1.56122	0	0	0	0.681143	0.838315	0.899945	1	0.859858	0.942413	0.977168	1	0.994819	1
PIP4K2C	0	1	0	0	0	1.38581	0	0	0	0.759291	0.733264	0.899959	1	0.894846	0.942413	0.977168	1	0.99482	1
SPANXN5	1	0	0	0	0	0	0	0	0	0.657631	0.904401	0.899962	1	0.850792	0.942413	0.977168	1	0.994821	1
STMN3	0	0	0	0	0	0	0	0	0	0.656417	0.909546	0.899973	1	0.850246	0.942413	0.977168	1	0.994822	1
PI15	0	1	0	0	0	1.47609	0	0	0	0.717194	0.778773	0.899995	1	0.875346	0.942413	0.977168	1	0.994824	1
SV2B	1	1	0	0	0	0.8262	0	0	0	0.845757	0.676856	0.90002	1	0.934465	0.942413	0.977168	1	0.994827	1
TTK	0	1	0	0	0	1.09123	0	0	0	0.93221	0.652301	0.900026	1	0.973447	0.942413	0.977168	1	0.994827	1
ERCC6L2	0	1	0	0	0	1.24156	0	0	0	0.836298	0.682724	0.90007	1	0.931327	0.942413	0.977168	1	0.994832	1
DCAF8L1	0	1	0	0	0	0.764842	0	0	0	0.782134	0.71327	0.900093	1	0.906163	0.942413	0.977168	1	0.994834	1
FLAD1	1	1	0	0	0	0.790995	0	0	0	0.809857	0.695238	0.900135	1	0.919754	0.942413	0.977168	1	0.994839	1
CTNNBIP1	0	0	0	0	0	0	0	0	0	0.659383	0.9	0.900312	1	0.851517	0.942413	0.977168	1	0.994857	1
SLC17A6	0	1	0	0	0	1.41477	0	0	0	0.745319	0.747368	0.900323	1	0.888192	0.942413	0.977168	1	0.994858	1
DHX34	0	2	0	0	0	1.011	0	0	0	0.987973	0.647145	0.900385	1	0.99522	0.942413	0.977168	1	0.994865	1
C14orf178	0	0	0	0	0	0	0	0	0	0.655181	0.918532	0.900385	1	0.849672	0.942522	0.977168	1	0.994865	1
ZNF331	0	1	0	0	0	0.777316	0	0	0	0.79551	0.704662	0.900392	1	0.913545	0.942413	0.977168	1	0.994866	1
PAGE1	0	0	0	0	0	0	0	0	0	0.666025	0.87818	0.900447	1	0.853466	0.942413	0.977168	1	0.994871	1
HCK	0	1	0	0	0	1.34617	0	0	0	0.77918	0.718134	0.90045	1	0.905409	0.942413	0.977168	1	0.994872	1
TPCN2	0	1	0	0	0	1.1092	0	0	0	0.919775	0.655514	0.900486	1	0.967983	0.942413	0.977168	1	0.994875	1
PSEN2	1	1	0	0	0	1.51418	0	0	0	0.700591	0.804476	0.900487	1	0.867932	0.942413	0.977168	1	0.994876	1
SPINK14	0	0	0	0	0	0	0	0	0	0.663528	0.886928	0.900578	1	0.852532	0.942413	0.977168	1	0.994885	1
LY6G6E	0	0	0	0	0	0	0	0	0	0.656013	0.916354	0.900592	1	0.849899	0.942413	0.977168	1	0.994887	1
NCBP1	0	1	0	0	0	1.20596	0	0	0	0.857425	0.674495	0.900595	1	0.940069	0.942413	0.977168	1	0.994887	1
TRIM6	1	1	0	0	0	0.96515	0	0	0	0.971881	0.648092	0.900601	1	0.989483	0.942413	0.977168	1	0.994888	1
F12	0	1	0	0	0	1.36228	0	0	0	0.770987	0.724908	0.900608	1	0.900382	0.942413	0.977168	1	0.994888	1
TCTEX1D2	0	0	0	0	0	0	0	0	0	0.667979	0.874022	0.900749	1	0.854665	0.942413	0.977168	1	0.994903	1
COX7B	0	0	0	0	0	0	0	0	0	0.665787	0.88076	0.900766	1	0.853395	0.942413	0.977168	1	0.994905	1
FBXL4	0	1	0	0	0	0.878253	0	0	0	0.895827	0.660897	0.900801	1	0.95751	0.942413	0.977168	1	0.994908	1
USO1	0	1	0	0	0	0.979837	0	0	0	0.983894	0.647944	0.900859	1	0.993825	0.942413	0.977168	1	0.994915	1
KRTAP19-6	0	0	0	0	0	0	0	0	0	0.655368	0.922291	0.900914	1	0.849724	0.944254	0.977168	1	0.99492	1
AAMDC	0	0	0	0	0	0	0	0	0	0.662687	0.891934	0.900914	1	0.852532	0.942413	0.977168	1	0.99492	1
URGCP-MRPS24	0	0	0	0	0	0	0	0	0	0.668412	0.873871	0.900952	1	0.854953	0.942413	0.977168	1	0.994924	1
UGT2B17	0	1	0	0	0	1.41156	0	0	0	0.746849	0.747531	0.900976	1	0.888971	0.942413	0.977168	1	0.994927	1
CCND3	1	1	0	0	0	1.46009	0	0	0	0.724288	0.772635	0.900988	1	0.877294	0.942413	0.977168	1	0.994928	1
MAGOH	0	0	0	0	0	0	0	0	0	0.669076	0.872574	0.901067	1	0.855279	0.942413	0.977168	1	0.994936	1
FAM20B	0	1	0	0	0	1.31534	0	0	0	0.795285	0.708079	0.901073	1	0.913545	0.942413	0.977168	1	0.994937	1
TBCA	0	0	0	0	0	0	0	0	0	0.665958	0.88206	0.901078	1	0.853466	0.942413	0.977168	1	0.994937	1
SLC25A44	2	1	0	0	0	1.39194	0	0	0	0.756188	0.738826	0.901093	1	0.893145	0.942413	0.977168	1	0.994939	1
TCP11	0	1	0	0	0	1.44438	0	0	0	0.731499	0.764364	0.901105	1	0.880514	0.942413	0.977168	1	0.99494	1
WBP5	0	0	0	0	0	0	0	0	0	0.656955	0.916415	0.901121	1	0.850521	0.942413	0.977168	1	0.994942	1
HSPH1	0	1	0	0	0	0.95793	0	0	0	0.965901	0.649467	0.901141	1	0.987426	0.942413	0.977168	1	0.994944	1
MRPS18C	0	0	0	0	0	0	0	0	0	0.665357	0.884439	0.901154	1	0.853233	0.942413	0.977168	1	0.994945	1
AMY2B	0	1	0	0	0	1.17124	0	0	0	0.878938	0.667715	0.90116	1	0.950802	0.942413	0.977168	1	0.994946	1
SPINK7	0	0	0	0	0	0	0	0	0	0.662298	0.895066	0.90118	1	0.85247	0.942413	0.977168	1	0.994948	1
CIPC	0	1	0	0	0	1.54144	0	0	0	0.689225	0.827042	0.901191	1	0.86301	0.942413	0.977168	1	0.994949	1
OR2L3	0	1	0	0	0	1.47752	0	0	0	0.716561	0.783353	0.901223	1	0.874846	0.942413	0.977168	1	0.994952	1
LTC4S	0	0	0	0	0	0	0	0	0	0.664548	0.887557	0.901229	1	0.852918	0.942413	0.977168	1	0.994953	1
TBC1D25	1	1	0	0	0	0.794291	0	0	0	0.813292	0.695652	0.901274	1	0.921097	0.942413	0.977168	1	0.994958	1
C10orf54	1	1	0	0	0	1.51255	0	0	0	0.701285	0.806163	0.9013	1	0.868315	0.942413	0.977168	1	0.99496	1
C11orf96	0	0	0	0	0	0	0	0	0	0.652554	0.943693	0.901374	1	0.847786	0.955475	0.977168	1	0.994968	1
SDE2	0	1	0	0	0	1.41581	0	0	0	0.744829	0.750624	0.901379	1	0.887994	0.942413	0.977168	1	0.994969	1
SOCS7	1	1	0	0	0	1.15107	0	0	0	0.891837	0.664108	0.901382	1	0.955552	0.942413	0.977168	1	0.994969	1
AHSP	0	0	0	0	0	0	0	0	0	0.661991	0.897785	0.901416	1	0.852303	0.942413	0.977168	1	0.994973	1
SLC2A12	1	2	0	0	0	1.20731	0	0	0	0.800288	0.705947	0.901453	1	0.915619	0.942413	0.977168	1	0.994976	1
DEFB1	0	0	0	0	0	0	0	0	0	0.65783	0.915574	0.901504	1	0.850964	0.942413	0.977168	1	0.994982	1
RPS25	0	0	0	0	0	0	0	0	0	0.663289	0.894386	0.901615	1	0.852532	0.942413	0.977168	1	0.994993	1
C1orf122	0	0	0	0	0	0	0	0	0	0.6563	0.924112	0.901631	1	0.850154	0.944717	0.977168	1	0.994995	1
ZNF581	0	1	0	0	0	1.5466	0	0	0	0.687102	0.83299	0.901636	1	0.862326	0.942413	0.977168	1	0.994995	1
FAM163B	0	0	0	0	0	0	0	0	0	0.650912	0.961703	0.901652	1	0.847522	0.968343	0.977168	1	0.994997	1
CCL24	0	0	0	0	0	0	0	0	0	0.663972	0.892237	0.901656	1	0.852575	0.942413	0.977168	1	0.994997	1
ANKRD30BL	0	0	0	0	0	0	0	0	0	0.659695	0.909313	0.901749	1	0.851517	0.942413	0.977168	1	0.995007	1
CUL4B	0	1	0	0	0	1.25795	0	0	0	0.82687	0.690844	0.901766	1	0.927307	0.942413	0.977168	1	0.995009	1
KCNK1	0	1	0	0	0	1.54203	0	0	0	0.688983	0.829846	0.901781	1	0.86301	0.942413	0.977168	1	0.99501	1
BTK	0	1	0	0	0	1.28454	0	0	0	0.811968	0.699212	0.901816	1	0.920665	0.942413	0.977168	1	0.995014	1
VAV2	0	1	0	0	0	0.892369	0	0	0	0.908796	0.659681	0.901912	1	0.963544	0.942413	0.977168	1	0.995024	1
CXXC1	1	2	0	0	0	1.03359	0	0	0	0.963778	0.651461	0.901927	1	0.986804	0.942413	0.977168	1	0.995025	1
RXFP2	0	1	0	0	0	0.979831	0	0	0	0.98389	0.649856	0.901949	1	0.993825	0.942413	0.977168	1	0.995028	1
SLC46A3	0	1	0	0	0	1.31172	0	0	0	0.797216	0.708758	0.901968	1	0.91434	0.942413	0.977168	1	0.99503	1
C1orf51	1	1	0	0	0	1.49847	0	0	0	0.707328	0.799258	0.902062	1	0.871914	0.942413	0.977168	1	0.995039	1
SPATA2	0	1	0	0	0	0.729403	0	0	0	0.742887	0.752603	0.902091	1	0.886935	0.942413	0.977168	1	0.995042	1
PCOLCE2	0	1	0	0	0	1.32146	0	0	0	0.792042	0.712535	0.902091	1	0.911907	0.942413	0.977168	1	0.995042	1
RNF207	0	1	0	0	0	1.33045	0	0	0	0.787317	0.715898	0.902105	1	0.909163	0.942413	0.977168	1	0.995044	1
LRRTM2	1	1	0	0	0	0.767507	0	0	0	0.784938	0.715872	0.90212	1	0.908078	0.942413	0.977168	1	0.995045	1
GAPDHS	1	1	0	0	0	1.39377	0	0	0	0.755352	0.742277	0.902149	1	0.892809	0.942413	0.977168	1	0.995048	1
C1orf170	0	1	0	0	0	0.752915	0	0	0	0.769133	0.72825	0.902161	1	0.899234	0.942413	0.977168	1	0.99505	1
UBQLN1	0	1	0	0	0	1.32798	0	0	0	0.788611	0.715127	0.902173	1	0.909615	0.942413	0.977168	1	0.995051	1
SUMO2	0	0	0	0	0	0	0	0	0	0.670176	0.87573	0.902218	1	0.855464	0.942413	0.977168	1	0.995055	1
PABPC1	0	1	0	0	0	0.963035	0	0	0	0.970142	0.651062	0.902225	1	0.988851	0.942413	0.977168	1	0.995056	1
CCR2	0	1	0	0	0	0.789148	0	0	0	0.80799	0.700799	0.902237	1	0.919243	0.942413	0.977168	1	0.995057	1
KIAA1958	0	2	0	0	0	1.2448	0	0	0	0.769854	0.730164	0.902274	1	0.899685	0.942413	0.977168	1	0.995061	1
ZYG11A	0	1	0	0	0	0.952844	0	0	0	0.961648	0.65186	0.90229	1	0.985986	0.942413	0.977168	1	0.995063	1
TMEM246	0	1	0	0	0	0.73652	0	0	0	0.750919	0.745081	0.902322	1	0.891235	0.942413	0.977168	1	0.995066	1
BTN2A1	1	1	0	0	0	0.797874	0	0	0	0.817007	0.695873	0.902379	1	0.923083	0.942413	0.977168	1	0.995072	1
C11orf91	0	0	0	0	0	0	0	0	0	0.661173	0.908039	0.902392	1	0.851959	0.942413	0.977168	1	0.995073	1
GRID1	0	2	0	0	0	0.89981	0	0	0	0.882273	0.667618	0.902407	1	0.952254	0.942413	0.977168	1	0.995075	1
SIRT4	0	1	0	0	0	1.54144	0	0	0	0.689228	0.832501	0.902562	1	0.86301	0.942413	0.977168	1	0.995091	1
PLA1A	1	1	0	0	0	1.39461	0	0	0	0.754942	0.743824	0.902606	1	0.892643	0.942413	0.977168	1	0.995095	1
SLC9A6	0	1	0	0	0	1.3751	0	0	0	0.764578	0.73512	0.90262	1	0.897209	0.942413	0.977168	1	0.995097	1
CFI	1	1	0	0	0	1.03677	0	0	0	0.971701	0.651971	0.902642	1	0.989483	0.942413	0.977168	1	0.995099	1
MBOAT4	0	1	0	0	0	1.39677	0	0	0	0.753951	0.744994	0.902687	1	0.892296	0.942413	0.977168	1	0.995104	1
TRIM55	0	1	0	0	0	1.32853	0	0	0	0.788326	0.716506	0.902694	1	0.909354	0.942413	0.977168	1	0.995104	1
ADPRHL2	0	1	0	0	0	1.51516	0	0	0	0.700237	0.812858	0.902697	1	0.86781	0.942413	0.977168	1	0.995105	1
GRIK5	1	2	0	0	0	1.06011	0	0	0	0.936304	0.656498	0.902704	1	0.974559	0.942413	0.977168	1	0.995105	1
PDE4A	1	1	0	0	0	0.808658	0	0	0	0.828083	0.690606	0.902707	1	0.927852	0.942413	0.977168	1	0.995106	1
HERC2	1	10	1	0	0	1.05687	1.60159	1.60159	0	0.875969	0.665087	0.902731	1	0.949282	0.942413	0.977168	1	0.995108	1
FAXC	0	1	0	0	0	1.49342	0	0	0	0.709582	0.798231	0.902771	1	0.872326	0.942413	0.977168	1	0.995112	1
TNPO1	0	1	0	0	0	0.981471	0	0	0	0.985216	0.651297	0.902792	1	0.994278	0.942413	0.977168	1	0.995114	1
ATP5I	0	0	0	0	0	0	0	0	0	0.672552	0.872164	0.902819	1	0.856637	0.942413	0.977168	1	0.995117	1
ELL	0	1	0	0	0	0.790434	0	0	0	0.809335	0.7013	0.902845	1	0.919697	0.942413	0.977168	1	0.99512	1
DDHD2	1	1	0	0	0	1.14029	0	0	0	0.898886	0.664911	0.90289	1	0.958873	0.942413	0.977168	1	0.995124	1
SH2D1A	0	0	0	0	0	0	0	0	0	0.66676	0.890678	0.902911	1	0.853999	0.942413	0.977168	1	0.995126	1
INTS8	0	1	0	0	0	1.05752	0	0	0	0.956328	0.653931	0.902917	1	0.983714	0.942413	0.977168	1	0.995127	1
C9orf153	0	0	0	0	0	0	0	0	0	0.663082	0.904348	0.902935	1	0.852532	0.942413	0.977168	1	0.995129	1
CTC-429P9.4	0	0	0	0	0	0	0	0	0	0.677023	0.860825	0.902953	1	0.858425	0.942413	0.977168	1	0.995131	1
KLHL10	0	1	0	0	0	0.728897	0	0	0	0.742314	0.755631	0.902983	1	0.886555	0.942413	0.977168	1	0.995134	1
ZNF185	1	1	0	0	0	1.06217	0	0	0	0.952923	0.654516	0.90302	1	0.981996	0.942413	0.977168	1	0.995138	1
COX7B2	0	0	0	0	0	0	0	0	0	0.658836	0.924246	0.903047	1	0.851387	0.944717	0.977168	1	0.99514	1
AKAP10	0	1	0	0	0	1.15794	0	0	0	0.887427	0.66856	0.903056	1	0.954196	0.942413	0.977168	1	0.995141	1
LILRA6	1	1	0	0	0	1.37626	0	0	0	0.763948	0.736786	0.903081	1	0.897073	0.942413	0.977168	1	0.995144	1
OR12D3	1	1	0	0	0	0.700193	0	0	0	0.709018	0.798424	0.903106	1	0.872259	0.942413	0.977168	1	0.995146	1
ZFP91	0	1	0	0	0	1.31671	0	0	0	0.794556	0.713299	0.903209	1	0.913181	0.942413	0.977168	1	0.995157	1
ZNF239	0	1	0	0	0	0.805811	0	0	0	0.825233	0.693287	0.903294	1	0.927032	0.942413	0.977168	1	0.995165	1
CCDC19	1	1	0	0	0	1.23615	0	0	0	0.839411	0.68779	0.903351	1	0.932932	0.942413	0.977168	1	0.995171	1
GMPS	0	1	0	0	0	1.21837	0	0	0	0.849956	0.68302	0.903363	1	0.936139	0.942413	0.977168	1	0.995173	1
CHST8	0	1	0	0	0	0.694871	0	0	0	0.702827	0.809259	0.90339	1	0.869248	0.942413	0.977168	1	0.995175	1
FYN	0	1	0	0	0	1.11209	0	0	0	0.917794	0.661217	0.903402	1	0.967306	0.942413	0.977168	1	0.995177	1
NETO1	0	1	0	0	0	0.905683	0	0	0	0.920803	0.659806	0.903407	1	0.968352	0.942413	0.977168	1	0.995177	1
IL17RA	1	2	0	0	0	1.20857	0	0	0	0.799234	0.710996	0.903446	1	0.914996	0.942413	0.977168	1	0.995181	1
HLCS	0	1	0	0	0	0.741114	0	0	0	0.756062	0.743089	0.903463	1	0.89311	0.942413	0.977168	1	0.995183	1
MTPAP	0	1	0	0	0	1.29896	0	0	0	0.804086	0.707575	0.903465	1	0.917581	0.942413	0.977168	1	0.995183	1
ARHGEF3	0	1	0	0	0	1.05598	0	0	0	0.957457	0.6548	0.903477	1	0.984403	0.942413	0.977168	1	0.995184	1
SEMA4D	0	2	0	0	0	1.09972	0	0	0	0.897073	0.667046	0.903655	1	0.957971	0.942413	0.977168	1	0.995202	1
EPHX1	2	1	0	0	0	1.42875	0	0	0	0.738622	0.763376	0.90366	1	0.884954	0.942413	0.977168	1	0.995203	1
HTRA4	1	1	0	0	0	1.42725	0	0	0	0.739381	0.762558	0.903662	1	0.885413	0.942413	0.977168	1	0.995203	1
KL	0	2	0	0	0	0.984252	0	0	0	0.982476	0.652919	0.90367	1	0.993513	0.942413	0.977168	1	0.995204	1
GLYCTK	1	1	0	0	0	0.711704	0	0	0	0.722485	0.781162	0.903675	1	0.876505	0.942413	0.977168	1	0.995204	1
NPIPA5	0	0	0	0	0	0	0	0	0	0.655381	0.954062	0.90371	1	0.849724	0.962753	0.977168	1	0.995208	1
SNCB	0	0	0	0	0	0	0	0	0	0.675458	0.868937	0.903728	1	0.858189	0.942413	0.977168	1	0.99521	1
CABLES1	0	1	0	0	0	1.36033	0	0	0	0.771969	0.731688	0.903793	1	0.900991	0.942413	0.977168	1	0.995216	1
FKBPL	0	1	0	0	0	0.859137	0	0	0	0.877867	0.671894	0.903794	1	0.950189	0.942413	0.977168	1	0.995216	1
RNF7	1	0	0	0	0	0	0	0	0	0.668005	0.892174	0.903807	1	0.854665	0.942413	0.977168	1	0.995218	1
T	0	1	0	0	0	1.4485	0	0	0	0.729612	0.774361	0.90381	1	0.879311	0.942413	0.977168	1	0.995218	1
SENP3	0	1	0	0	0	0.958269	0	0	0	0.966184	0.654224	0.903839	1	0.987426	0.942413	0.977168	1	0.995221	1
HLA-DQB1	0	0	0	0	0	0	0	0	0	0.664766	0.904816	0.903909	1	0.852918	0.942413	0.977168	1	0.995228	1
SPINK4	0	0	0	0	0	0	0	0	0	0.664811	0.904771	0.903928	1	0.852918	0.942413	0.977168	1	0.99523	1
PLAC9	0	0	0	0	0	0	0	0	0	0.668139	0.89327	0.904047	1	0.854778	0.942413	0.977168	1	0.995242	1
SQLE	0	1	0	0	0	1.32723	0	0	0	0.789003	0.719112	0.904053	1	0.909883	0.942413	0.977168	1	0.995242	1
ATP2A3	1	2	0	0	0	0.993713	0	0	0	0.993043	0.653358	0.904059	1	0.996911	0.942413	0.977168	1	0.995243	1
MAF1	1	1	0	0	0	1.43766	0	0	0	0.734538	0.769216	0.904072	1	0.882392	0.942413	0.977168	1	0.995244	1
UBL5	0	0	0	0	0	0	0	0	0	0.672944	0.878258	0.904119	1	0.856882	0.942413	0.977168	1	0.995249	1
CTPS1	0	1	0	0	0	1.13915	0	0	0	0.899664	0.667003	0.904124	1	0.959143	0.942413	0.977168	1	0.99525	1
ACTR3C	0	0	0	0	0	0	0	0	0	0.666361	0.900731	0.904199	1	0.853781	0.942413	0.977168	1	0.995257	1
SCRN1	0	1	0	0	0	1.46872	0	0	0	0.720476	0.787402	0.904234	1	0.876343	0.942413	0.977168	1	0.995261	1
ADCY3	0	2	0	0	0	1.10726	0	0	0	0.88983	0.670443	0.904334	1	0.955279	0.942413	0.977168	1	0.995271	1
XCL2	0	0	0	0	0	0	0	0	0	0.67144	0.884163	0.904339	1	0.856154	0.942413	0.977168	1	0.995271	1
ORAI2	0	1	0	0	0	1.5763	0	0	0	0.675089	0.874026	0.904355	1	0.858011	0.942413	0.977168	1	0.995273	1
CTXN2	0	0	0	0	0	0	0	0	0	0.668571	0.894179	0.904416	1	0.855041	0.942413	0.977168	1	0.995279	1
ZBTB3	1	1	0	0	0	0.751125	0	0	0	0.767083	0.735562	0.904424	1	0.898065	0.942413	0.977168	1	0.99528	1
AP2M1	0	1	0	0	0	0.943036	0	0	0	0.953365	0.65653	0.904428	1	0.982236	0.942413	0.977168	1	0.99528	1
SCGB2A1	0	0	0	0	0	0	0	0	0	0.663855	0.913177	0.904505	1	0.852536	0.942413	0.977168	1	0.995288	1
GAREML	0	1	0	0	0	0.760086	0	0	0	0.776975	0.727616	0.90455	1	0.903964	0.942413	0.977168	1	0.995292	1
SPATA8	0	0	0	0	0	0	0	0	0	0.669409	0.892271	0.904568	1	0.855298	0.942413	0.977168	1	0.995294	1
CKS1B	0	0	0	0	0	0	0	0	0	0.66967	0.891536	0.904593	1	0.855464	0.942413	0.977168	1	0.995297	1
E2F4	0	1	0	0	0	1.36609	0	0	0	0.769072	0.736144	0.90462	1	0.899218	0.942413	0.977168	1	0.995299	1
C1orf116	1	1	0	0	0	0.801135	0	0	0	0.820374	0.698749	0.904626	1	0.924554	0.942413	0.977168	1	0.9953	1
ACOX3	1	1	0	0	0	0.826645	0	0	0	0.8462	0.68585	0.904639	1	0.934564	0.942413	0.977168	1	0.995301	1
SPINK9	0	0	0	0	0	0	0	0	0	0.66768	0.899128	0.904675	1	0.854424	0.942413	0.977168	1	0.995305	1
ZNF213	1	1	0	0	0	0.736777	0	0	0	0.751122	0.751143	0.90469	1	0.891247	0.942413	0.977168	1	0.995306	1
COX7A1	0	0	0	0	0	0	0	0	0	0.674887	0.875805	0.904696	1	0.857919	0.942413	0.977168	1	0.995307	1
WDR75	0	1	0	0	0	1.01463	0	0	0	0.988576	0.654696	0.904697	1	0.995348	0.942413	0.977168	1	0.995307	1
ZFP30	0	1	0	0	0	0.997944	0	0	0	0.998378	0.654521	0.904725	1	0.999058	0.942413	0.977168	1	0.99531	1
CSNK1A1L	0	1	0	0	0	0.821443	0	0	0	0.841058	0.688387	0.904739	1	0.933494	0.942413	0.977168	1	0.995311	1
C1orf127	1	1	0	0	0	0.844498	0	0	0	0.863751	0.678817	0.90476	1	0.943186	0.942413	0.977168	1	0.995313	1
RP11-211G3.3	0	0	0	0	0	0	0	0	0	0.675762	0.874022	0.904828	1	0.858344	0.942413	0.977168	1	0.99532	1
PDE4B	1	1	0	0	0	0.850242	0	0	0	0.869307	0.676879	0.904829	1	0.945495	0.942413	0.977168	1	0.99532	1
SERPINA6	1	1	0	0	0	0.733952	0	0	0	0.747943	0.754947	0.904899	1	0.889653	0.942413	0.977168	1	0.995327	1
MT1M	0	0	0	0	0	0	0	0	0	0.663773	0.916918	0.904915	1	0.852536	0.942477	0.977168	1	0.995329	1
FAM185A	0	0	0	0	0	0	0	0	0	0.669033	0.895905	0.904921	1	0.855279	0.942413	0.977168	1	0.99533	1
PCP4L1	0	0	0	0	0	0	0	0	0	0.672356	0.884858	0.904936	1	0.856562	0.942413	0.977168	1	0.995331	1
SEC23A	1	1	0	0	0	1.0018	0	0	0	0.99858	0.654968	0.904968	1	0.999058	0.942413	0.977168	1	0.995334	1
SLC44A2	0	1	0	0	0	0.86594	0	0	0	0.884312	0.672092	0.904985	1	0.953003	0.942413	0.977168	1	0.995336	1
GRAMD4	1	1	0	0	0	1.41481	0	0	0	0.745244	0.759842	0.904988	1	0.888192	0.942413	0.977168	1	0.995336	1
MTERF	1	1	0	0	0	0.90746	0	0	0	0.922366	0.662412	0.904994	1	0.96882	0.942413	0.977168	1	0.995337	1
ST20	0	0	0	0	0	0	0	0	0	0.660512	0.934623	0.905012	1	0.851739	0.949716	0.977168	1	0.995339	1
GLB1L2	2	1	0	0	0	0.986778	0	0	0	0.989481	0.655392	0.90516	1	0.995703	0.942413	0.977168	1	0.995353	1
CLDN14	0	1	0	0	0	1.5163	0	0	0	0.699753	0.822828	0.905163	1	0.867764	0.942413	0.977168	1	0.995354	1
PHEX	1	1	0	0	0	1.14608	0	0	0	0.895087	0.670278	0.905191	1	0.957105	0.942413	0.977168	1	0.995356	1
CEP85L	2	1	0	0	0	0.883606	0	0	0	0.900713	0.667928	0.905268	1	0.959571	0.942413	0.977168	1	0.995364	1
SERPINB4	0	1	0	0	0	1.40318	0	0	0	0.750857	0.754934	0.905324	1	0.891235	0.942413	0.977168	1	0.99537	1
WFDC11	0	0	0	0	0	0	0	0	0	0.677804	0.871103	0.905345	1	0.858425	0.942413	0.977168	1	0.995372	1
GFPT1	0	1	0	0	0	1.03468	0	0	0	0.973276	0.656723	0.905373	1	0.989699	0.942413	0.977168	1	0.995375	1
OR7G1	0	1	0	0	0	1.48782	0	0	0	0.712026	0.803294	0.905379	1	0.873496	0.942413	0.977168	1	0.995375	1
DBF4	0	1	0	0	0	1.24578	0	0	0	0.833856	0.694763	0.905418	1	0.930686	0.942413	0.977168	1	0.995379	1
CEACAM21	0	1	0	0	0	1.33742	0	0	0	0.783691	0.726274	0.905439	1	0.907403	0.942413	0.977168	1	0.995381	1
ENPP3	0	1	0	0	0	1.07938	0	0	0	0.940572	0.660641	0.905447	1	0.976815	0.942413	0.977168	1	0.995382	1
KRT74	0	1	0	0	0	0.748628	0	0	0	0.764408	0.740558	0.905482	1	0.897209	0.942413	0.977168	1	0.995385	1
LRCH1	0	1	0	0	0	0.968043	0	0	0	0.974273	0.656596	0.905483	1	0.990118	0.942413	0.977168	1	0.995386	1
FAM32A	0	0	0	0	0	0	0	0	0	0.669371	0.898529	0.905487	1	0.855298	0.942413	0.977168	1	0.995386	1
CAMK1G	0	1	0	0	0	1.35591	0	0	0	0.774208	0.733972	0.905502	1	0.902251	0.942413	0.977168	1	0.995387	1
TMEM141	0	0	0	0	0	0	0	0	0	0.673214	0.885572	0.905503	1	0.856882	0.942413	0.977168	1	0.995387	1
MS4A13	0	0	0	0	0	0	0	0	0	0.675391	0.87915	0.905549	1	0.858189	0.942413	0.977168	1	0.995392	1
HSPA1A	0	0	0	0	0	0	0	0	0	0.659979	0.944318	0.905554	1	0.851517	0.955692	0.977168	1	0.995393	1
IL5RA	1	1	0	0	0	1.36696	0	0	0	0.768584	0.739054	0.905635	1	0.898927	0.942413	0.977168	1	0.995401	1
AIFM3	1	1	0	0	0	0.952154	0	0	0	0.961058	0.65801	0.905694	1	0.985896	0.942413	0.977168	1	0.995406	1
TRPC1	0	1	0	0	0	0.889972	0	0	0	0.906611	0.667209	0.905696	1	0.962746	0.942413	0.977168	1	0.995407	1
DNTT	0	1	0	0	0	1.27946	0	0	0	0.814783	0.705883	0.905715	1	0.922009	0.942413	0.977168	1	0.995409	1
WIPI2	1	1	0	0	0	1.45361	0	0	0	0.727225	0.783269	0.90579	1	0.878474	0.942413	0.977168	1	0.995416	1
LONRF3	0	1	0	0	0	1.28478	0	0	0	0.811837	0.707837	0.905799	1	0.920665	0.942413	0.977168	1	0.995417	1
HCFC2	0	1	0	0	0	0.892118	0	0	0	0.908568	0.666937	0.905805	1	0.963485	0.942413	0.977168	1	0.995417	1
SEC61G	0	0	0	0	0	0	0	0	0	0.665734	0.915543	0.905809	1	0.853384	0.942413	0.977168	1	0.995418	1
AC012123.1	0	0	0	0	0	0	0	0	0	0.664589	0.921175	0.905849	1	0.852918	0.943673	0.977168	1	0.995422	1
SLC43A3	0	1	0	0	0	1.33181	0	0	0	0.78661	0.725242	0.905941	1	0.908823	0.942413	0.977168	1	0.995431	1
BEST3	0	1	0	0	0	0.831844	0	0	0	0.851403	0.686268	0.905988	1	0.936711	0.942413	0.977168	1	0.995435	1
TRPV4	1	2	0	0	0	1.13695	0	0	0	0.861947	0.68368	0.906111	1	0.94229	0.942413	0.977168	1	0.995448	1
ANKRD55	0	1	0	0	0	0.927014	0	0	0	0.939598	0.661471	0.906139	1	0.976231	0.942413	0.977168	1	0.99545	1
IRF9	0	1	0	0	0	1.24262	0	0	0	0.835683	0.695334	0.906139	1	0.930933	0.942413	0.977168	1	0.99545	1
FSCN3	0	1	0	0	0	0.90384	0	0	0	0.919154	0.665177	0.90614	1	0.967926	0.942413	0.977168	1	0.99545	1
PPP2R5B	1	1	0	0	0	1.41037	0	0	0	0.747356	0.760836	0.90617	1	0.889189	0.942413	0.977168	1	0.995453	1
TSPYL4	1	1	0	0	0	0.912593	0	0	0	0.926928	0.663697	0.906171	1	0.970463	0.942413	0.977168	1	0.995454	1
NXPH2	0	1	0	0	0	1.48364	0	0	0	0.71386	0.803234	0.906183	1	0.873613	0.942413	0.977168	1	0.995455	1
ANKRD32	0	1	0	0	0	0.903116	0	0	0	0.918505	0.665484	0.906231	1	0.967622	0.942413	0.977168	1	0.995459	1
SNRPG	0	0	0	0	0	0	0	0	0	0.669761	0.902383	0.906245	1	0.855464	0.942413	0.977168	1	0.995461	1
SEPT11	0	1	0	0	0	1.13179	0	0	0	0.904534	0.669691	0.906257	1	0.961572	0.942413	0.977168	1	0.995462	1
BDH1	0	1	0	0	0	0.788325	0	0	0	0.807129	0.710208	0.906294	1	0.918764	0.942413	0.977168	1	0.995466	1
GPR137	0	1	0	0	0	1.43616	0	0	0	0.73529	0.775113	0.906407	1	0.882874	0.942413	0.977168	1	0.995477	1
ABHD11	1	1	0	0	0	1.43038	0	0	0	0.737921	0.771998	0.906411	1	0.884621	0.942413	0.977168	1	0.995477	1
KRTAP10-11	0	1	0	0	0	1.49528	0	0	0	0.708773	0.812052	0.906422	1	0.872125	0.942413	0.977168	1	0.995478	1
RAB11FIP3	0	1	0	0	0	0.821211	0	0	0	0.840825	0.692046	0.906468	1	0.933492	0.942413	0.977168	1	0.995483	1
PHF13	1	1	0	0	0	1.48416	0	0	0	0.71357	0.804695	0.906487	1	0.873496	0.942413	0.977168	1	0.995485	1
AC027763.2	0	0	0	0	0	0	0	0	0	0.67264	0.893842	0.906514	1	0.856692	0.942413	0.977168	1	0.995487	1
SPINK1	0	0	0	0	0	0	0	0	0	0.670023	0.903367	0.906521	1	0.855464	0.942413	0.977168	1	0.995488	1
MAU2	0	1	0	0	0	1.24749	0	0	0	0.832865	0.697573	0.906525	1	0.930549	0.942413	0.977168	1	0.995488	1
MFN1	0	1	0	0	0	1.10301	0	0	0	0.924022	0.66564	0.906528	1	0.969525	0.942413	0.977168	1	0.995489	1
ZBTB4	2	2	0	0	0	0.934389	0	0	0	0.924506	0.664798	0.906583	1	0.969848	0.942413	0.977168	1	0.995494	1
DNER	1	1	0	0	0	0.830268	0	0	0	0.849795	0.688261	0.906617	1	0.936123	0.942413	0.977168	1	0.995497	1
LRFN3	0	1	0	0	0	0.685166	0	0	0	0.691238	0.844115	0.906654	1	0.863894	0.942413	0.977168	1	0.995501	1
MFSD8	0	1	0	0	0	1.27398	0	0	0	0.817832	0.706148	0.90667	1	0.923302	0.942413	0.977168	1	0.995503	1
ABHD4	0	1	0	0	0	1.22171	0	0	0	0.847964	0.690577	0.906686	1	0.93543	0.942413	0.977168	1	0.995504	1
HSPB11	0	0	0	0	0	0	0	0	0	0.67483	0.887922	0.906729	1	0.857919	0.942413	0.977168	1	0.995508	1
ZNF554	0	1	0	0	0	0.802281	0	0	0	0.821612	0.702712	0.906809	1	0.92523	0.942413	0.977168	1	0.995516	1
ZNF461	1	1	0	0	0	0.846347	0	0	0	0.865543	0.682209	0.906826	1	0.943693	0.942413	0.977168	1	0.995518	1
THAP7	0	1	0	0	0	1.45958	0	0	0	0.724578	0.790064	0.906844	1	0.877294	0.942413	0.977168	1	0.99552	1
C17orf53	0	1	0	0	0	0.840802	0	0	0	0.860197	0.684342	0.906853	1	0.941454	0.942413	0.977168	1	0.99552	1
ABHD15	1	1	0	0	0	1.45164	0	0	0	0.728122	0.785377	0.906853	1	0.87882	0.942413	0.977168	1	0.995521	1
SLC17A2	0	1	0	0	0	1.19757	0	0	0	0.862537	0.684761	0.906894	1	0.942653	0.942413	0.977168	1	0.995525	1
CDC20	0	1	0	0	0	1.04004	0	0	0	0.969255	0.659907	0.906963	1	0.98857	0.942413	0.977168	1	0.995531	1
GZF1	1	2	0	0	0	1.1379	0	0	0	0.861079	0.685819	0.907012	1	0.941935	0.942413	0.977168	1	0.995536	1
SELE	0	1	0	0	0	0.868361	0	0	0	0.886592	0.675275	0.907013	1	0.953816	0.942413	0.977168	1	0.995536	1
GALNT10	0	1	0	0	0	0.873217	0	0	0	0.891141	0.673965	0.90705	1	0.955552	0.942413	0.977168	1	0.99554	1
TMEM136	0	1	0	0	0	1.4592	0	0	0	0.724753	0.790531	0.907066	1	0.877294	0.942413	0.977168	1	0.995541	1
RASSF1	0	1	0	0	0	1.47272	0	0	0	0.718692	0.799087	0.907084	1	0.876124	0.942413	0.977168	1	0.995543	1
C2orf81	1	1	0	0	0	1.4721	0	0	0	0.718907	0.79877	0.907088	1	0.876124	0.942413	0.977168	1	0.995543	1
CASP4	1	1	0	0	0	1.33548	0	0	0	0.784648	0.729427	0.907089	1	0.908003	0.942413	0.977168	1	0.995544	1
COX8C	0	0	0	0	0	0	0	0	0	0.663458	0.941018	0.907188	1	0.852532	0.953999	0.977168	1	0.995553	1
PACSIN1	1	1	0	0	0	1.41904	0	0	0	0.74324	0.768352	0.907258	1	0.886963	0.942413	0.977168	1	0.99556	1
TARS2	0	1	0	0	0	0.974085	0	0	0	0.979221	0.659578	0.907286	1	0.992248	0.942413	0.977168	1	0.995563	1
SUB1	0	0	0	0	0	0	0	0	0	0.672471	0.899785	0.907307	1	0.856614	0.942413	0.977168	1	0.995565	1
ACVR1B	1	1	0	0	0	0.885561	0	0	0	0.902541	0.671299	0.907312	1	0.960431	0.942413	0.977168	1	0.995565	1
ECEL1	0	1	0	0	0	1.03385	0	0	0	0.973908	0.660246	0.90735	1	0.989963	0.942413	0.977168	1	0.995569	1
HSD17B4	0	1	0	0	0	1.33355	0	0	0	0.785703	0.72939	0.907407	1	0.90833	0.942413	0.977168	1	0.995574	1
VAT1	0	1	0	0	0	1.50084	0	0	0	0.706368	0.820027	0.907504	1	0.871392	0.942413	0.977168	1	0.995584	1
PYDC1	0	0	0	0	0	0	0	0	0	0.663876	0.942221	0.907515	1	0.852536	0.9546	0.977168	1	0.995585	1
KIAA1841	1	1	0	0	0	1.18013	0	0	0	0.873311	0.681859	0.907521	1	0.947876	0.942413	0.977168	1	0.995586	1
FKBP8	0	1	0	0	0	1.44617	0	0	0	0.730679	0.784205	0.907537	1	0.879864	0.942413	0.977168	1	0.995587	1
RP5-850E9.3	0	0	0	0	0	0	0	0	0	0.679392	0.878816	0.907552	1	0.859011	0.942413	0.977168	1	0.995589	1
DIRC3	0	0	0	0	0	0	0	0	0	0.672023	0.903288	0.907566	1	0.856524	0.942413	0.977168	1	0.99559	1
C3orf14	0	0	0	0	0	0	0	0	0	0.678285	0.882398	0.907602	1	0.858629	0.942413	0.977168	1	0.995593	1
PET117	0	0	0	0	0	0	0	0	0	0.667167	0.924616	0.907617	1	0.854165	0.944869	0.977168	1	0.995595	1
HSPA9	0	1	0	0	0	1.21584	0	0	0	0.851471	0.690948	0.907645	1	0.936711	0.942413	0.977168	1	0.995598	1
ACCS	1	1	0	0	0	1.39584	0	0	0	0.754346	0.757696	0.907677	1	0.892427	0.942413	0.977168	1	0.995601	1
IFT80	0	1	0	0	0	1.12667	0	0	0	0.907951	0.671535	0.907703	1	0.963172	0.942413	0.977168	1	0.995603	1
JUP	1	2	0	0	0	1.20182	0	0	0	0.804894	0.716824	0.907735	1	0.917793	0.942413	0.977168	1	0.995606	1
CARM1	0	1	0	0	0	1.37884	0	0	0	0.762722	0.749795	0.907768	1	0.896429	0.942413	0.977168	1	0.995609	1
NAALAD2	0	1	0	0	0	1.21354	0	0	0	0.852847	0.690618	0.907782	1	0.937564	0.942413	0.977168	1	0.995611	1
ZNF326	0	1	0	0	0	1.03582	0	0	0	0.972417	0.661171	0.907799	1	0.989564	0.942413	0.977168	1	0.995612	1
NDC1	1	1	0	0	0	1.23668	0	0	0	0.839101	0.697076	0.907807	1	0.932864	0.942413	0.977168	1	0.995613	1
FAM161A	1	1	0	0	0	1.04936	0	0	0	0.962314	0.662118	0.907824	1	0.98611	0.942413	0.977168	1	0.995615	1
IPPK	0	1	0	0	0	1.36987	0	0	0	0.76718	0.745837	0.907825	1	0.898067	0.942413	0.977168	1	0.995615	1
HIST1H2BD	3	1	0	0	0	0.726672	0	0	0	0.739526	0.772523	0.907825	1	0.885468	0.942413	0.977168	1	0.995615	1
FAM104B	0	0	0	0	0	0	0	0	0	0.672223	0.905493	0.907975	1	0.856524	0.942413	0.977168	1	0.995629	1
CSH2	0	0	0	0	0	0	0	0	0	0.666817	0.930102	0.907999	1	0.853999	0.947376	0.977168	1	0.995632	1
DMPK	0	1	0	0	0	0.770466	0	0	0	0.788192	0.727233	0.90802	1	0.909354	0.942413	0.977168	1	0.995634	1
UQCRQ	0	0	0	0	0	0	0	0	0	0.670716	0.91203	0.908035	1	0.855747	0.942413	0.977168	1	0.995635	1
KCNC2	0	1	0	0	0	0.807482	0	0	0	0.82694	0.702436	0.908048	1	0.927307	0.942413	0.977168	1	0.995636	1
FAM187B	0	1	0	0	0	1.49574	0	0	0	0.708575	0.818564	0.908123	1	0.872093	0.942413	0.977168	1	0.995644	1
CASP5	0	1	0	0	0	1.29265	0	0	0	0.807519	0.715702	0.90813	1	0.918988	0.942413	0.977168	1	0.995644	1
FAM188B	1	1	0	0	0	0.862104	0	0	0	0.880647	0.67939	0.908136	1	0.95163	0.942413	0.977168	1	0.995645	1
HIST1H2AJ	1	0	0	0	0	0	0	0	0	0.664846	0.943755	0.908166	1	0.852918	0.955486	0.977168	1	0.995648	1
AUP1	0	1	0	0	0	1.2513	0	0	0	0.830677	0.702333	0.908239	1	0.929319	0.942413	0.977168	1	0.995655	1
ARHGAP25	1	1	0	0	0	0.858129	0	0	0	0.876867	0.680911	0.908257	1	0.949818	0.942413	0.977168	1	0.995657	1
TERF2	1	1	0	0	0	1.30979	0	0	0	0.798198	0.722297	0.908289	1	0.914573	0.942413	0.977168	1	0.99566	1
TBC1D22B	0	1	0	0	0	1.34587	0	0	0	0.779334	0.736635	0.908319	1	0.905418	0.942413	0.977168	1	0.995663	1
GABRA2	0	1	0	0	0	1.29981	0	0	0	0.80362	0.718712	0.908331	1	0.917323	0.942413	0.977168	1	0.995664	1
HES3	0	0	0	0	0	0	0	0	0	0.670668	0.914726	0.908345	1	0.855744	0.942413	0.977168	1	0.995665	1
PARP2	1	1	0	0	0	1.06009	0	0	0	0.954443	0.664009	0.908368	1	0.982755	0.942413	0.977168	1	0.995667	1
TUBB	0	2	0	0	0	0.958598	0	0	0	0.953155	0.663671	0.908386	1	0.982158	0.942413	0.977168	1	0.995669	1
C2orf69	0	1	0	0	0	1.46549	0	0	0	0.72192	0.798896	0.90843	1	0.876343	0.942413	0.977168	1	0.995673	1
NAA16	0	1	0	0	0	1.17774	0	0	0	0.874843	0.683123	0.908439	1	0.948747	0.942413	0.977168	1	0.995674	1
SEL1L2	1	1	0	0	0	1.03583	0	0	0	0.972402	0.662361	0.908452	1	0.989564	0.942413	0.977168	1	0.995675	1
SLC40A1	0	1	0	0	0	0.987451	0	0	0	0.990026	0.661326	0.908455	1	0.995803	0.942413	0.977168	1	0.995676	1
BAG4	0	1	0	0	0	1.39716	0	0	0	0.753763	0.760457	0.908468	1	0.892243	0.942413	0.977168	1	0.995677	1
DPEP1	0	1	0	0	0	1.38731	0	0	0	0.758555	0.755673	0.90848	1	0.89455	0.942413	0.977168	1	0.995678	1
ADORA2A	0	1	0	0	0	0.750791	0	0	0	0.766795	0.746138	0.908497	1	0.897895	0.942413	0.977168	1	0.99568	1
FMR1	0	1	0	0	0	1.30081	0	0	0	0.803083	0.719551	0.908541	1	0.916876	0.942413	0.977168	1	0.995684	1
VPS9D1	2	1	0	0	0	1.34097	0	0	0	0.781754	0.735239	0.908564	1	0.906163	0.942413	0.977168	1	0.995686	1
LCE6A	0	0	0	0	0	0	0	0	0	0.669355	0.922638	0.90857	1	0.855298	0.944476	0.977168	1	0.995687	1
RORC	0	1	0	0	0	1.29635	0	0	0	0.805504	0.718045	0.908587	1	0.918139	0.942413	0.977168	1	0.995688	1
PRPF31	2	1	0	0	0	0.785278	0	0	0	0.803802	0.717596	0.908596	1	0.917418	0.942413	0.977168	1	0.995689	1
CENPI	2	1	0	0	0	1.30449	0	0	0	0.801002	0.721089	0.908613	1	0.915835	0.942413	0.977168	1	0.995691	1
C16orf74	0	0	0	0	0	0	0	0	0	0.668244	0.928671	0.908619	1	0.854855	0.946942	0.977168	1	0.995691	1
NKAPL	0	1	0	0	0	1.04424	0	0	0	0.966122	0.663246	0.908642	1	0.987426	0.942413	0.977168	1	0.995694	1
LAX1	0	1	0	0	0	1.37438	0	0	0	0.764932	0.750105	0.908681	1	0.897273	0.942413	0.977168	1	0.995697	1
MYCBP	0	0	0	0	0	0	0	0	0	0.677291	0.892494	0.908729	1	0.858425	0.942413	0.977168	1	0.995702	1
ANGPTL6	1	1	0	0	0	1.40688	0	0	0	0.749023	0.766176	0.908738	1	0.890134	0.942413	0.977168	1	0.995703	1
MRPS21	0	0	0	0	0	0	0	0	0	0.675813	0.897996	0.908793	1	0.85835	0.942413	0.977168	1	0.995708	1
CD14	0	1	0	0	0	1.52274	0	0	0	0.697029	0.842932	0.908841	1	0.866691	0.942413	0.977168	1	0.995713	1
CDCA7L	1	1	0	0	0	0.994382	0	0	0	0.995554	0.662126	0.908936	1	0.997615	0.942413	0.977168	1	0.995722	1
DTL	0	1	0	0	0	0.932487	0	0	0	0.944334	0.665946	0.908947	1	0.978087	0.942413	0.977168	1	0.995723	1
TCTN2	1	1	0	0	0	1.29459	0	0	0	0.80641	0.718286	0.908964	1	0.918424	0.942413	0.977168	1	0.995724	1
LRTM1	1	1	0	0	0	1.31854	0	0	0	0.793539	0.727259	0.908992	1	0.912661	0.942413	0.977168	1	0.995727	1
UMOD	0	1	0	0	0	0.832013	0	0	0	0.85157	0.692393	0.909025	1	0.936714	0.942413	0.977168	1	0.99573	1
RSPH3	1	1	0	0	0	1.23364	0	0	0	0.840877	0.698782	0.909043	1	0.933492	0.942413	0.977168	1	0.995732	1
SLC41A2	1	1	0	0	0	1.38972	0	0	0	0.757323	0.758644	0.909137	1	0.893757	0.942413	0.977168	1	0.995741	1
NLGN3	1	1	0	0	0	0.776226	0	0	0	0.79428	0.725552	0.909191	1	0.913069	0.942413	0.977168	1	0.995746	1
LSM14B	0	1	0	0	0	1.24942	0	0	0	0.831756	0.703821	0.909207	1	0.929973	0.942413	0.977168	1	0.995748	1
LENEP	0	0	0	0	0	0	0	0	0	0.673994	0.908169	0.909263	1	0.857371	0.942413	0.977168	1	0.995753	1
MT1X	0	0	0	0	0	0	0	0	0	0.676197	0.899918	0.909272	1	0.858374	0.942413	0.977168	1	0.995754	1
KIAA1467	2	1	0	0	0	0.984848	0	0	0	0.98793	0.662906	0.909291	1	0.99522	0.942413	0.977168	1	0.995756	1
AMBN	1	1	0	0	0	1.39214	0	0	0	0.756143	0.760498	0.909381	1	0.893145	0.942413	0.977168	1	0.995764	1
GAN	0	1	0	0	0	0.922625	0	0	0	0.935775	0.668156	0.909421	1	0.974559	0.942413	0.977168	1	0.995768	1
NOMO1	0	0	0	0	0	0	0	0	0	0.670175	0.926484	0.909422	1	0.855464	0.945737	0.977168	1	0.995768	1
TEX22	0	0	0	0	0	0	0	0	0	0.670558	0.924669	0.909432	1	0.855662	0.944869	0.977168	1	0.995769	1
PABPC3	0	1	0	0	0	0.856963	0	0	0	0.875794	0.683846	0.909556	1	0.949201	0.942413	0.977168	1	0.995781	1
WFDC10A	0	0	0	0	0	0	0	0	0	0.682749	0.880608	0.909573	1	0.860637	0.942413	0.977168	1	0.995782	1
RARA	1	1	0	0	0	1.46504	0	0	0	0.722059	0.802508	0.909577	1	0.876343	0.942413	0.977168	1	0.995783	1
BRK1	0	0	0	0	0	0	0	0	0	0.673166	0.914063	0.909581	1	0.856882	0.942413	0.977168	1	0.995783	1
GUCY1B3	1	1	0	0	0	0.955569	0	0	0	0.96392	0.664937	0.909633	1	0.986842	0.942413	0.977168	1	0.995788	1
SMIM5	0	0	0	0	0	0	0	0	0	0.668791	0.936498	0.909667	1	0.855215	0.950697	0.977168	1	0.995791	1
FUNDC2	0	0	0	0	0	0	0	0	0	0.679315	0.891922	0.909682	1	0.859011	0.942413	0.977168	1	0.995793	1
RNF167	0	1	0	0	0	1.3435	0	0	0	0.780551	0.73907	0.909712	1	0.905635	0.942413	0.977168	1	0.995795	1
SPANXN1	0	0	0	0	0	0	0	0	0	0.673147	0.915637	0.909764	1	0.856882	0.942413	0.977168	1	0.9958	1
CHRNB4	0	1	0	0	0	0.753953	0	0	0	0.770272	0.746502	0.909849	1	0.900006	0.942413	0.977168	1	0.995808	1
GALC	0	1	0	0	0	1.24862	0	0	0	0.832213	0.705123	0.909928	1	0.930263	0.942413	0.977168	1	0.995816	1
SYTL5	0	1	0	0	0	1.1247	0	0	0	0.90927	0.675446	0.909937	1	0.963829	0.942413	0.977168	1	0.995817	1
PPOX	0	1	0	0	0	1.37304	0	0	0	0.765601	0.7529	0.909987	1	0.897279	0.942413	0.977168	1	0.995821	1
C1orf226	0	1	0	0	0	1.46887	0	0	0	0.720405	0.806403	0.909996	1	0.876343	0.942413	0.977168	1	0.995822	1
ARHGAP44	0	1	0	0	0	1.18377	0	0	0	0.871065	0.687685	0.910029	1	0.946412	0.942413	0.977168	1	0.995825	1
SNRPE	0	0	0	0	0	0	0	0	0	0.678684	0.896405	0.910042	1	0.858629	0.942413	0.977168	1	0.995827	1
GYPE	0	0	0	0	0	0	0	0	0	0.683873	0.880332	0.910093	1	0.861211	0.942413	0.977168	1	0.995831	1
KCNN3	0	1	0	0	0	0.765774	0	0	0	0.78314	0.736261	0.910118	1	0.907099	0.942413	0.977168	1	0.995834	1
WFIKKN1	0	2	0	0	0	1.27837	0	0	0	0.743792	0.776656	0.910222	1	0.887362	0.942413	0.977168	1	0.995844	1
VAMP4	0	0	0	0	0	0	0	0	0	0.680676	0.89101	0.910236	1	0.859681	0.942413	0.977168	1	0.995845	1
ZYX	0	1	0	0	0	0.90248	0	0	0	0.917934	0.673178	0.910253	1	0.967313	0.942413	0.977168	1	0.995847	1
FAM126B	0	1	0	0	0	1.21207	0	0	0	0.853735	0.69563	0.910421	1	0.93776	0.942413	0.977168	1	0.995862	1
DEFB110	0	0	0	0	0	0	0	0	0	0.675948	0.909375	0.910441	1	0.85835	0.942413	0.977168	1	0.995864	1
NEU4	2	2	0	0	0	1.28014	0	0	0	0.742215	0.779118	0.910448	1	0.886527	0.942413	0.977168	1	0.995865	1
CTNNBL1	1	1	0	0	0	1.14362	0	0	0	0.896699	0.679953	0.91049	1	0.957849	0.942413	0.977168	1	0.995869	1
CAPN3	0	1	0	0	0	0.847511	0	0	0	0.866713	0.689122	0.910502	1	0.944255	0.942413	0.977168	1	0.99587	1
PAN3	0	1	0	0	0	1.13149	0	0	0	0.90473	0.677749	0.910516	1	0.961584	0.942413	0.977168	1	0.995871	1
QSOX2	2	1	0	0	0	0.901037	0	0	0	0.916587	0.674001	0.910517	1	0.966889	0.942413	0.977168	1	0.995871	1
LRRC61	0	1	0	0	0	1.46156	0	0	0	0.723686	0.803428	0.910545	1	0.877133	0.942413	0.977168	1	0.995874	1
TBX21	0	1	0	0	0	1.40237	0	0	0	0.751246	0.768906	0.91055	1	0.891309	0.942413	0.977168	1	0.995874	1
MRGPRD	0	1	0	0	0	1.49396	0	0	0	0.709346	0.826463	0.910563	1	0.872326	0.942413	0.977168	1	0.995876	1
ABHD1	0	1	0	0	0	1.33817	0	0	0	0.783304	0.739015	0.910596	1	0.907176	0.942413	0.977168	1	0.995879	1
ST3GAL4	0	1	0	0	0	1.24547	0	0	0	0.834032	0.705702	0.910648	1	0.930686	0.942413	0.977168	1	0.995884	1
ZNF490	0	1	0	0	0	0.97905	0	0	0	0.983257	0.665569	0.910657	1	0.993822	0.942413	0.977168	1	0.995884	1
OR7E24	0	1	0	0	0	1.48607	0	0	0	0.712795	0.821076	0.910712	1	0.873496	0.942413	0.977168	1	0.99589	1
ZNF792	0	2	0	0	0	1.09743	0	0	0	0.899286	0.679846	0.910719	1	0.958992	0.942413	0.977168	1	0.99589	1
HTR1A	0	1	0	0	0	1.46936	0	0	0	0.720188	0.809397	0.910763	1	0.876343	0.942413	0.977168	1	0.995894	1
TMEM167A	0	0	0	0	0	0	0	0	0	0.685492	0.879635	0.910786	1	0.861916	0.942413	0.977168	1	0.995897	1
PIK3R5	1	1	0	0	0	0.827278	0	0	0	0.846829	0.698324	0.910828	1	0.934828	0.942413	0.977168	1	0.9959	1
C6ORF165	1	1	0	0	0	1.31696	0	0	0	0.794373	0.731037	0.910843	1	0.913069	0.942413	0.977168	1	0.995902	1
CCDC13	0	1	0	0	0	0.987515	0	0	0	0.990078	0.665717	0.910849	1	0.995803	0.942413	0.977168	1	0.995902	1
BCO2	0	1	0	0	0	1.21284	0	0	0	0.85327	0.696875	0.910921	1	0.937755	0.942413	0.977168	1	0.995909	1
TTC30A	0	1	0	0	0	0.799461	0	0	0	0.818707	0.713469	0.910937	1	0.923672	0.942413	0.977168	1	0.995911	1
CHCHD7	0	0	0	0	0	0	0	0	0	0.678794	0.90266	0.911005	1	0.858629	0.942413	0.977168	1	0.995917	1
ZNRF2	0	0	0	0	0	0	0	0	0	0.690264	0.867902	0.911007	1	0.863584	0.942413	0.977168	1	0.995917	1
CAPN14	0	1	0	0	0	1.16492	0	0	0	0.882952	0.685452	0.911059	1	0.952673	0.942413	0.977168	1	0.995922	1
ACSM4	0	1	0	0	0	1.06503	0	0	0	0.950866	0.669516	0.911084	1	0.981639	0.942413	0.977168	1	0.995924	1
POLR3K	0	0	0	0	0	0	0	0	0	0.676146	0.913632	0.911087	1	0.858374	0.942413	0.977168	1	0.995925	1
SLC25A23	0	1	0	0	0	1.38716	0	0	0	0.758628	0.762816	0.911141	1	0.89455	0.942413	0.977168	1	0.99593	1
OBP2B	0	0	0	0	0	0	0	0	0	0.677339	0.909258	0.911148	1	0.858425	0.942413	0.977168	1	0.99593	1
RP11-944L7.5	0	0	0	0	0	0	0	0	0	0.679712	0.900907	0.911229	1	0.859243	0.942413	0.977168	1	0.995938	1
CCL1	0	0	0	0	0	0	0	0	0	0.677753	0.908414	0.911252	1	0.858425	0.942413	0.977168	1	0.99594	1
TCEAL7	0	0	0	0	0	0	0	0	0	0.672137	0.935909	0.911392	1	0.856524	0.950459	0.977168	1	0.995953	1
PRB1	0	0	0	0	0	0	0	0	0	0.690606	0.869406	0.911463	1	0.863785	0.942413	0.977168	1	0.995959	1
COX6A1	0	0	0	0	0	0	0	0	0	0.679045	0.905465	0.911523	1	0.85886	0.942413	0.977168	1	0.995965	1
SLC10A1	2	1	0	0	0	1.49117	0	0	0	0.71044	0.828411	0.91157	1	0.872618	0.942413	0.977168	1	0.995969	1
OR6C75	0	1	0	0	0	1.5257	0	0	0	0.695783	0.858141	0.911598	1	0.866415	0.942413	0.977168	1	0.995972	1
HSD17B7	0	0	0	0	0	0	0	0	0	0.681173	0.898385	0.911612	1	0.859858	0.942413	0.977168	1	0.995973	1
TAS2R4	0	1	0	0	0	1.51269	0	0	0	0.701289	0.846463	0.911677	1	0.868315	0.942413	0.977168	1	0.995979	1
MAP3K3	0	1	0	0	0	0.941363	0	0	0	0.951941	0.670034	0.911683	1	0.981639	0.942413	0.977168	1	0.99598	1
SAMD14	0	1	0	0	0	1.36045	0	0	0	0.771908	0.751571	0.911698	1	0.900991	0.942413	0.977168	1	0.995981	1
XXYLT1	1	1	0	0	0	1.4617	0	0	0	0.723561	0.807638	0.911726	1	0.877131	0.942413	0.977168	1	0.995984	1
PRMT2	0	1	0	0	0	1.35651	0	0	0	0.773901	0.750024	0.911791	1	0.902117	0.942413	0.977168	1	0.99599	1
SOAT1	1	1	0	0	0	1.37822	0	0	0	0.762977	0.760278	0.911809	1	0.896549	0.942413	0.977168	1	0.995991	1
TRIM45	0	1	0	0	0	0.823428	0	0	0	0.843043	0.702272	0.911843	1	0.93377	0.942413	0.977168	1	0.995995	1
CTGF	0	1	0	0	0	1.30627	0	0	0	0.800138	0.729295	0.91186	1	0.915514	0.942413	0.977168	1	0.995996	1
LRRC27	0	1	0	0	0	1.28361	0	0	0	0.812485	0.721065	0.911907	1	0.920794	0.942413	0.977168	1	0.996001	1
ZNF527	1	1	0	0	0	0.81292	0	0	0	0.832415	0.707883	0.911913	1	0.930408	0.942413	0.977168	1	0.996001	1
CHST10	0	1	0	0	0	1.32791	0	0	0	0.788649	0.738051	0.911932	1	0.909615	0.942413	0.977168	1	0.996003	1
SLC9A9	0	1	0	0	0	1.23006	0	0	0	0.843024	0.703909	0.911964	1	0.93377	0.942413	0.977168	1	0.996006	1
GAGE10	0	0	0	0	0	0	0	0	0	0.683516	0.892927	0.91198	1	0.861007	0.942413	0.977168	1	0.996007	1
GOLGA8S	0	0	0	0	0	0	0	0	0	0.681398	0.900302	0.912006	1	0.85997	0.942413	0.977168	1	0.99601	1
CLRN3	1	1	0	0	0	1.46632	0	0	0	0.721487	0.811951	0.912059	1	0.876343	0.942413	0.977168	1	0.996015	1
C20orf195	0	1	0	0	0	0.781486	0	0	0	0.799931	0.728382	0.912093	1	0.915388	0.942413	0.977168	1	0.996018	1
LCP1	1	1	0	0	0	1.1569	0	0	0	0.888069	0.685844	0.912123	1	0.954587	0.942413	0.977168	1	0.99602	1
STRA6	0	1	0	0	0	0.966289	0	0	0	0.972828	0.668878	0.912138	1	0.989689	0.942413	0.977168	1	0.996022	1
CWC25	0	1	0	0	0	1.16334	0	0	0	0.883959	0.687275	0.912147	1	0.952891	0.942413	0.977168	1	0.996023	1
CTBP2	0	2	0	0	0	0.940026	0	0	0	0.931323	0.673997	0.912165	1	0.973115	0.942413	0.977168	1	0.996024	1
INIP	0	0	0	0	0	0	0	0	0	0.680049	0.90677	0.912216	1	0.859437	0.942413	0.977168	1	0.996029	1
PCDHA1	0	2	0	0	0	0.902762	0	0	0	0.885956	0.685501	0.91222	1	0.953514	0.942413	0.977168	1	0.996029	1
LAS1L	1	1	0	0	0	0.990309	0	0	0	0.992311	0.668222	0.912222	1	0.996442	0.942413	0.977168	1	0.99603	1
S100A5	0	0	0	0	0	0	0	0	0	0.675948	0.924265	0.912223	1	0.85835	0.944717	0.977168	1	0.99603	1
MSR1	0	1	0	0	0	1.33454	0	0	0	0.785187	0.74166	0.912274	1	0.908215	0.942413	0.977168	1	0.996034	1
PDCD6IP	1	1	0	0	0	1.20127	0	0	0	0.860239	0.696639	0.912288	1	0.941454	0.942413	0.977168	1	0.996036	1
CTD-3074O7.11	0	1	0	0	0	0.962819	0	0	0	0.969963	0.669384	0.912298	1	0.988841	0.942413	0.977168	1	0.996037	1
GLRX	0	0	0	0	0	0	0	0	0	0.678416	0.913993	0.912309	1	0.858629	0.942413	0.977168	1	0.996038	1
POU6F2	1	1	0	0	0	0.851318	0	0	0	0.870344	0.69149	0.912344	1	0.946183	0.942413	0.977168	1	0.996041	1
TMPPE	1	1	0	0	0	0.712254	0	0	0	0.723124	0.80898	0.912376	1	0.87694	0.942413	0.977168	1	0.996044	1
HARS	0	1	0	0	0	1.26935	0	0	0	0.820425	0.717246	0.9124	1	0.924557	0.942413	0.977168	1	0.996046	1
BIRC5	0	0	0	0	0	0	0	0	0	0.677957	0.916822	0.912416	1	0.858466	0.942477	0.977168	1	0.996047	1
EIF2AK1	1	1	0	0	0	1.22999	0	0	0	0.843025	0.704949	0.912458	1	0.93377	0.942413	0.977168	1	0.996051	1
CD5L	2	1	0	0	0	1.36109	0	0	0	0.771481	0.754067	0.912514	1	0.900748	0.942413	0.977168	1	0.996056	1
MZT1	0	0	0	0	0	0	0	0	0	0.677847	0.918231	0.912526	1	0.858425	0.942477	0.977168	1	0.996057	1
ZNF671	0	1	0	0	0	0.895879	0	0	0	0.911982	0.678948	0.912535	1	0.96529	0.942413	0.977168	1	0.996058	1
OLFM3	0	1	0	0	0	1.19405	0	0	0	0.864704	0.695311	0.912545	1	0.943438	0.942413	0.977168	1	0.996059	1
ACOXL	0	1	0	0	0	1.1953	0	0	0	0.863932	0.695631	0.912545	1	0.943191	0.942413	0.977168	1	0.996059	1
WNT16	0	1	0	0	0	1.40863	0	0	0	0.748245	0.77804	0.91255	1	0.889741	0.942413	0.977168	1	0.99606	1
ANKRD9	0	1	0	0	0	1.55862	0	0	0	0.682192	0.90252	0.912652	1	0.86028	0.942413	0.977168	1	0.996069	1
RASA3	0	1	0	0	0	0.822313	0	0	0	0.841929	0.704573	0.912659	1	0.933505	0.942413	0.977168	1	0.99607	1
ZNF524	0	1	0	0	0	1.53786	0	0	0	0.690706	0.876317	0.912674	1	0.863853	0.942413	0.977168	1	0.996071	1
FXYD1	0	0	0	0	0	0	0	0	0	0.686744	0.887105	0.912677	1	0.862165	0.942413	0.977168	1	0.996071	1
GNG12	0	0	0	0	0	0	0	0	0	0.678474	0.917085	0.912715	1	0.858629	0.942477	0.977168	1	0.996075	1
MT3	0	0	0	0	0	0	0	0	0	0.685435	0.891446	0.912717	1	0.861916	0.942413	0.977168	1	0.996075	1
KRTAP9-2	0	0	0	0	0	0	0	0	0	0.676387	0.927369	0.912784	1	0.858393	0.945927	0.977168	1	0.996081	1
C10orf115	0	0	0	0	0	0	0	0	0	0.683393	0.898914	0.912819	1	0.861007	0.942413	0.977168	1	0.996084	1
FADS1	0	1	0	0	0	1.15523	0	0	0	0.889174	0.686896	0.912827	1	0.955094	0.942413	0.977168	1	0.996085	1
ZFP92	0	1	0	0	0	1.42471	0	0	0	0.74063	0.788004	0.912832	1	0.88573	0.942413	0.977168	1	0.996085	1
GLB1L3	1	1	0	0	0	1.15511	0	0	0	0.889224	0.686968	0.912877	1	0.955094	0.942413	0.977168	1	0.99609	1
PHF19	0	1	0	0	0	1.20686	0	0	0	0.856882	0.699446	0.912929	1	0.93953	0.942413	0.977168	1	0.996094	1
PRR14	1	1	0	0	0	0.95786	0	0	0	0.965833	0.67098	0.912967	1	0.987426	0.942413	0.977168	1	0.996098	1
ISCA1	0	0	0	0	0	0	0	0	0	0.685872	0.892065	0.913033	1	0.861951	0.942413	0.977168	1	0.996104	1
AP001362.1	0	0	0	0	0	0	0	0	0	0.684116	0.898047	0.913058	1	0.861222	0.942413	0.977168	1	0.996106	1
LRRC63	0	1	0	0	0	1.2338	0	0	0	0.840829	0.707417	0.913084	1	0.933492	0.942413	0.977168	1	0.996108	1
PCDHGA8	1	2	0	0	0	0.93018	0	0	0	0.919492	0.678156	0.913091	1	0.967961	0.942413	0.977168	1	0.996109	1
CEBPZ-AS1	0	0	0	0	0	0	0	0	0	0.67788	0.923397	0.913132	1	0.858425	0.944625	0.977168	1	0.996113	1
ATRIP	0	1	0	0	0	0.83858	0	0	0	0.858026	0.698118	0.913134	1	0.940317	0.942413	0.977168	1	0.996113	1
MAGOHB	0	0	0	0	0	0	0	0	0	0.691831	0.875212	0.913144	1	0.864287	0.942413	0.977168	1	0.996114	1
LSG1	2	1	0	0	0	1.00532	0	0	0	0.995819	0.670064	0.913209	1	0.997772	0.942413	0.977168	1	0.99612	1
ACSM5	0	1	0	0	0	1.27839	0	0	0	0.815375	0.722206	0.913209	1	0.922402	0.942413	0.977168	1	0.99612	1
ZNF736	0	1	0	0	0	1.42173	0	0	0	0.742031	0.787497	0.913228	1	0.886513	0.942413	0.977168	1	0.996121	1
FAM90A26	0	0	0	0	0	0	0	0	0	0.676172	0.933215	0.913257	1	0.858374	0.94871	0.977168	1	0.996124	1
ZNF567	0	1	0	0	0	0.801365	0	0	0	0.820669	0.717551	0.913264	1	0.924666	0.942413	0.977168	1	0.996125	1
RCOR2	0	1	0	0	0	1.21743	0	0	0	0.850518	0.703121	0.913294	1	0.936542	0.942413	0.977168	1	0.996127	1
CTD-2207O23.12	0	0	0	0	0	0	0	0	0	0.678409	0.923611	0.91343	1	0.858629	0.9447	0.977168	1	0.99614	1
RCBTB1	0	1	0	0	0	1.32595	0	0	0	0.78968	0.741096	0.913491	1	0.910302	0.942413	0.977168	1	0.996145	1
HYAL2	1	2	0	0	0	1.07309	0	0	0	0.923195	0.679158	0.913512	1	0.969235	0.942413	0.977168	1	0.996147	1
SGMS2	0	1	0	0	0	1.22345	0	0	0	0.84693	0.705342	0.913532	1	0.934828	0.942413	0.977168	1	0.996149	1
BTBD6	1	1	0	0	0	0.834347	0	0	0	0.853823	0.70085	0.913543	1	0.93776	0.942413	0.977168	1	0.99615	1
OR51A2	0	0	0	0	0	0	0	0	0	0.674616	0.94597	0.913551	1	0.857814	0.956772	0.977168	1	0.996151	1
METTL16	0	1	0	0	0	1.2937	0	0	0	0.806946	0.72861	0.913578	1	0.918692	0.942413	0.977168	1	0.996153	1
PARK2	0	1	0	0	0	1.33268	0	0	0	0.786157	0.744143	0.913578	1	0.90867	0.942413	0.977168	1	0.996153	1
PHF23	0	1	0	0	0	1.15479	0	0	0	0.889455	0.688446	0.913649	1	0.955149	0.942413	0.977168	1	0.99616	1
ASPRV1	0	1	0	0	0	1.49771	0	0	0	0.707722	0.842019	0.913652	1	0.871996	0.942413	0.977168	1	0.99616	1
DPH3	0	0	0	0	0	0	0	0	0	0.684619	0.900619	0.913686	1	0.861624	0.942413	0.977168	1	0.996163	1
WDR91	1	1	0	0	0	0.901263	0	0	0	0.916815	0.680068	0.913691	1	0.966889	0.942413	0.977168	1	0.996163	1
MAGEB6	0	1	0	0	0	1.47565	0	0	0	0.717389	0.824588	0.913693	1	0.875459	0.942413	0.977168	1	0.996163	1
SIAH3	0	1	0	0	0	1.52299	0	0	0	0.696925	0.865968	0.913741	1	0.866619	0.942413	0.977168	1	0.996168	1
GLE1	1	1	0	0	0	1.09768	0	0	0	0.927692	0.678537	0.913759	1	0.971047	0.942413	0.977168	1	0.996169	1
VIPR2	0	1	0	0	0	1.19476	0	0	0	0.864264	0.69802	0.913766	1	0.943257	0.942413	0.977168	1	0.99617	1
MCTP1	0	1	0	0	0	1.04456	0	0	0	0.965885	0.672906	0.913822	1	0.987426	0.942413	0.977168	1	0.996175	1
ANAPC7	0	1	0	0	0	1.28168	0	0	0	0.813551	0.724801	0.913827	1	0.92128	0.942413	0.977168	1	0.996176	1
VPS4A	1	1	0	0	0	1.29924	0	0	0	0.803883	0.731369	0.913854	1	0.917456	0.942413	0.977168	1	0.996178	1
ABCD4	1	1	0	0	0	1.21777	0	0	0	0.850278	0.704458	0.913876	1	0.936435	0.942413	0.977168	1	0.99618	1
LRRC14B	0	2	0	0	0	1.23326	0	0	0	0.779092	0.751201	0.913879	1	0.905392	0.942413	0.977168	1	0.99618	1
ZNF397	1	1	0	0	0	0.885153	0	0	0	0.902167	0.684244	0.913932	1	0.960298	0.942413	0.977168	1	0.996185	1
MTPN	0	0	0	0	0	0	0	0	0	0.685438	0.899465	0.913933	1	0.861916	0.942413	0.977168	1	0.996185	1
BBS1	0	1	0	0	0	1.01402	0	0	0	0.98905	0.671635	0.913955	1	0.995538	0.942413	0.977168	1	0.996187	1
CCL22	0	0	0	0	0	0	0	0	0	0.678326	0.929143	0.913974	1	0.858629	0.947088	0.977168	1	0.996189	1
DALRD3	0	1	0	0	0	0.869239	0	0	0	0.887417	0.688826	0.914011	1	0.954196	0.942413	0.977168	1	0.996192	1
C14orf2	0	0	0	0	0	0	0	0	0	0.688182	0.891081	0.914034	1	0.862606	0.942413	0.977168	1	0.996194	1
BMPR1A	0	1	0	0	0	1.11789	0	0	0	0.913856	0.682256	0.914054	1	0.96595	0.942413	0.977168	1	0.996196	1
SYTL3	0	1	0	0	0	1.22676	0	0	0	0.844973	0.707437	0.91406	1	0.934257	0.942413	0.977168	1	0.996197	1
MAPK8IP1	1	1	0	0	0	0.848604	0	0	0	0.867727	0.696094	0.914082	1	0.944669	0.942413	0.977168	1	0.996199	1
ANKRD34A	3	1	0	0	0	1.47479	0	0	0	0.717595	0.825746	0.914098	1	0.875597	0.942413	0.977168	1	0.9962	1
SERINC3	1	1	0	0	0	1.32976	0	0	0	0.787629	0.744257	0.914105	1	0.909163	0.942413	0.977168	1	0.996201	1
PRF1	1	2	0	0	0	1.25643	0	0	0	0.76058	0.769499	0.914142	1	0.895485	0.942413	0.977168	1	0.996204	1
GALNTL6	0	1	0	0	0	0.994909	0	0	0	0.995974	0.671853	0.914182	1	0.997772	0.942413	0.977168	1	0.996208	1
MPC2	0	0	0	0	0	0	0	0	0	0.687915	0.893193	0.914232	1	0.862583	0.942413	0.977168	1	0.996212	1
PVRL1	1	1	0	0	0	0.776182	0	0	0	0.794233	0.737954	0.914295	1	0.913069	0.942413	0.977168	1	0.996218	1
DUSP4	0	1	0	0	0	1.51189	0	0	0	0.70163	0.857894	0.914339	1	0.868592	0.942413	0.977168	1	0.996222	1
CPNE2	0	1	0	0	0	1.31246	0	0	0	0.79682	0.737693	0.914341	1	0.914187	0.942413	0.977168	1	0.996222	1
PSKH1	1	2	0	0	0	1.2087	0	0	0	0.799129	0.736436	0.91441	1	0.914996	0.942413	0.977168	1	0.996228	1
CD33	0	1	0	0	0	1.39558	0	0	0	0.754525	0.776863	0.914551	1	0.892583	0.942413	0.977168	1	0.996241	1
SLC6A17	0	1	0	0	0	0.793945	0	0	0	0.812994	0.725382	0.914575	1	0.921038	0.942413	0.977168	1	0.996243	1
IGF2BP1	0	1	0	0	0	1.05085	0	0	0	0.961226	0.674873	0.914604	1	0.985986	0.942413	0.977168	1	0.996245	1
TIMM9	0	0	0	0	0	0	0	0	0	0.700636	0.860777	0.91461	1	0.867932	0.942413	0.977168	1	0.996246	1
LCOR	0	1	0	0	0	1.31793	0	0	0	0.793912	0.74069	0.914659	1	0.912887	0.942413	0.977168	1	0.99625	1
HACL1	0	1	0	0	0	1.32658	0	0	0	0.789345	0.744299	0.914664	1	0.910075	0.942413	0.977168	1	0.996251	1
NTSR2	0	1	0	0	0	1.4867	0	0	0	0.712518	0.837312	0.914721	1	0.873496	0.942413	0.977168	1	0.996256	1
PYCR1	0	1	0	0	0	1.43605	0	0	0	0.735342	0.801053	0.914741	1	0.88288	0.942413	0.977168	1	0.996258	1
RHOA	1	2	0	0	0	1.09806	0	0	0	0.898627	0.688275	0.914909	1	0.958776	0.942413	0.977168	1	0.996272	1
RNF133	0	1	0	0	0	0.819488	0	0	0	0.839096	0.710988	0.914938	1	0.932864	0.942413	0.977168	1	0.996275	1
TBC1D17	0	1	0	0	0	0.907945	0	0	0	0.922822	0.681184	0.914949	1	0.96903	0.942413	0.977168	1	0.996276	1
RP11-195F19.5	0	0	0	0	0	0	0	0	0	0.686176	0.904	0.914949	1	0.862033	0.942413	0.977168	1	0.996276	1
GTF2A2	0	0	0	0	0	0	0	0	0	0.687961	0.897888	0.914966	1	0.862583	0.942413	0.977168	1	0.996278	1
SCGB1D4	0	0	0	0	0	0	0	0	0	0.684454	0.91067	0.914975	1	0.861474	0.942413	0.977168	1	0.996278	1
ZSCAN12	0	1	0	0	0	1.15572	0	0	0	0.888858	0.691349	0.914994	1	0.955069	0.942413	0.977168	1	0.99628	1
SLC26A7	0	1	0	0	0	1.0839	0	0	0	0.937369	0.679082	0.915001	1	0.974917	0.942413	0.977168	1	0.996281	1
TAS2R1	1	1	0	0	0	1.513	0	0	0	0.701091	0.86237	0.915013	1	0.868184	0.942413	0.977168	1	0.996282	1
DCLK2	1	1	0	0	0	0.979357	0	0	0	0.983501	0.674055	0.915193	1	0.993825	0.942413	0.977168	1	0.996298	1
PCSK2	2	1	0	0	0	0.868178	0	0	0	0.886348	0.691619	0.915202	1	0.953718	0.942413	0.977168	1	0.996298	1
CDC26	0	0	0	0	0	0	0	0	0	0.685187	0.909817	0.915235	1	0.861916	0.942413	0.977168	1	0.996301	1
TIMM50	0	1	0	0	0	1.34333	0	0	0	0.780635	0.753179	0.915279	1	0.905647	0.942413	0.977168	1	0.996305	1
HCRT	0	0	0	0	0	0	0	0	0	0.6787	0.941285	0.9153	1	0.858629	0.954167	0.977168	1	0.996307	1
FBXO7	1	1	0	0	0	0.940945	0	0	0	0.95157	0.677011	0.915328	1	0.981639	0.942413	0.977168	1	0.99631	1
BCR	0	2	0	0	0	1.07663	0	0	0	0.919705	0.683538	0.915349	1	0.967983	0.942413	0.977168	1	0.996311	1
ADAM17	0	1	0	0	0	0.975417	0	0	0	0.980306	0.674637	0.915425	1	0.992613	0.942413	0.977168	1	0.996318	1
SCYL2	0	1	0	0	0	0.937755	0	0	0	0.94886	0.677644	0.915472	1	0.980548	0.942413	0.977168	1	0.996322	1
PCDHA7	2	2	0	0	0	1.05984	0	0	0	0.936541	0.680301	0.915502	1	0.97467	0.942413	0.977168	1	0.996325	1
hsa-mir-1199	0	0	0	0	0	0	0	0	0	0.680975	0.930974	0.915524	1	0.859804	0.947646	0.977168	1	0.996327	1
RBCK1	0	1	0	0	0	1.22094	0	0	0	0.848423	0.709022	0.915577	1	0.935706	0.942413	0.977168	1	0.996332	1
NOB1	0	1	0	0	0	1.30417	0	0	0	0.801265	0.737433	0.915581	1	0.915987	0.942413	0.977168	1	0.996332	1
RABGEF1	0	1	0	0	0	1.16663	0	0	0	0.881866	0.695002	0.915604	1	0.951889	0.942413	0.977168	1	0.996334	1
KY	0	1	0	0	0	0.869331	0	0	0	0.887503	0.692174	0.915673	1	0.954196	0.942413	0.977168	1	0.99634	1
ZNF425	1	2	0	0	0	1.06072	0	0	0	0.935677	0.68082	0.915682	1	0.974559	0.942413	0.977168	1	0.996341	1
KIAA0226L	0	1	0	0	0	0.888025	0	0	0	0.904832	0.687014	0.915696	1	0.961617	0.942413	0.977168	1	0.996342	1
C4orf48	0	0	0	0	0	0	0	0	0	0.681231	0.931543	0.915712	1	0.859858	0.947844	0.977168	1	0.996344	1
MAPKAP1	0	1	0	0	0	1.14285	0	0	0	0.89723	0.690135	0.915712	1	0.958084	0.942413	0.977168	1	0.996344	1
OC90	0	1	0	0	0	1.24548	0	0	0	0.834029	0.716992	0.915793	1	0.930686	0.942413	0.977168	1	0.996351	1
CD5	0	1	0	0	0	1.31484	0	0	0	0.795553	0.742325	0.915825	1	0.913545	0.942413	0.977168	1	0.996353	1
APBB3	0	1	0	0	0	1.22246	0	0	0	0.847518	0.710047	0.915845	1	0.935174	0.942413	0.977168	1	0.996355	1
RPS29	0	0	0	0	0	0	0	0	0	0.69281	0.888131	0.915848	1	0.864588	0.942413	0.977168	1	0.996356	1
ENTPD3	0	1	0	0	0	1.32227	0	0	0	0.791616	0.745516	0.915866	1	0.911529	0.942413	0.977168	1	0.996357	1
HLA-DOB	0	1	0	0	0	1.24805	0	0	0	0.832542	0.717995	0.91587	1	0.930408	0.942413	0.977168	1	0.996357	1
ARNT	0	1	0	0	0	0.985854	0	0	0	0.988746	0.675187	0.915881	1	0.995415	0.942413	0.977168	1	0.996358	1
HMGN4	0	0	0	0	0	0	0	0	0	0.685912	0.912774	0.91598	1	0.861951	0.942413	0.977168	1	0.996367	1
TMEM171	1	1	0	0	0	1.43751	0	0	0	0.734607	0.806328	0.916006	1	0.882392	0.942413	0.977168	1	0.996369	1
FOXJ2	0	1	0	0	0	1.02036	0	0	0	0.984167	0.675742	0.916017	1	0.993928	0.942413	0.977168	1	0.99637	1
NKD1	1	1	0	0	0	1.25835	0	0	0	0.826602	0.721773	0.916032	1	0.927307	0.942413	0.977168	1	0.996372	1
PDLIM5	0	1	0	0	0	1.15004	0	0	0	0.892533	0.692276	0.916044	1	0.955885	0.942413	0.977168	1	0.996373	1
UVRAG	3	1	0	0	0	0.906096	0	0	0	0.921103	0.683756	0.916056	1	0.968352	0.942413	0.977168	1	0.996374	1
HRG	1	1	0	0	0	0.83408	0	0	0	0.85356	0.70642	0.916086	1	0.93776	0.942413	0.977168	1	0.996376	1
ZNF706	0	0	0	0	0	0	0	0	0	0.687922	0.906105	0.916114	1	0.862583	0.942413	0.977168	1	0.996379	1
TSEN2	0	1	0	0	0	1.10704	0	0	0	0.921253	0.684583	0.916139	1	0.968439	0.942413	0.977168	1	0.996381	1
GABRB1	1	1	0	0	0	1.01194	0	0	0	0.990663	0.675734	0.916146	1	0.995957	0.942413	0.977168	1	0.996382	1
COX6C	0	0	0	0	0	0	0	0	0	0.686308	0.91263	0.916161	1	0.862092	0.942413	0.977168	1	0.996383	1
GALNT16	1	1	0	0	0	1.14778	0	0	0	0.89398	0.692071	0.916176	1	0.956569	0.942413	0.977168	1	0.996384	1
YBX3	0	1	0	0	0	1.34447	0	0	0	0.780053	0.756281	0.91626	1	0.90553	0.942413	0.977168	1	0.996392	1
EEPD1	0	1	0	0	0	0.815535	0	0	0	0.835116	0.716212	0.916329	1	0.930686	0.942413	0.977168	1	0.996398	1
HFE	0	1	0	0	0	1.28691	0	0	0	0.810663	0.732701	0.916368	1	0.920172	0.942413	0.977168	1	0.996401	1
DYTN	0	1	0	0	0	1.10152	0	0	0	0.925055	0.684193	0.916372	1	0.969852	0.942413	0.977168	1	0.996401	1
DEFB124	0	0	0	0	0	0	0	0	0	0.685297	0.918572	0.916377	1	0.861916	0.942522	0.977168	1	0.996402	1
SPAG8	0	1	0	0	0	1.2324	0	0	0	0.841646	0.714198	0.916378	1	0.933505	0.942413	0.977168	1	0.996402	1
CFHR5	0	1	0	0	0	1.06299	0	0	0	0.952347	0.679392	0.916388	1	0.981724	0.942413	0.977168	1	0.996403	1
AADAC	0	1	0	0	0	1.37331	0	0	0	0.765465	0.770656	0.916432	1	0.897279	0.942413	0.977168	1	0.996407	1
NPRL2	0	1	0	0	0	1.22366	0	0	0	0.846806	0.711773	0.916473	1	0.934828	0.942413	0.977168	1	0.99641	1
DENND1A	0	1	0	0	0	0.841688	0	0	0	0.86106	0.703927	0.916493	1	0.941935	0.942413	0.977168	1	0.996412	1
WDR44	1	1	0	0	0	1.21308	0	0	0	0.853089	0.70877	0.916502	1	0.937625	0.942413	0.977168	1	0.996413	1
GBP4	0	1	0	0	0	0.873641	0	0	0	0.891536	0.692694	0.916568	1	0.955552	0.942413	0.977168	1	0.996418	1
DPP8	1	1	0	0	0	0.971492	0	0	0	0.977095	0.677085	0.916616	1	0.991108	0.942413	0.977168	1	0.996423	1
UIMC1	0	1	0	0	0	1.1083	0	0	0	0.920388	0.685743	0.916626	1	0.968244	0.942413	0.977168	1	0.996424	1
VAC14	0	1	0	0	0	0.822233	0	0	0	0.841849	0.713375	0.916657	1	0.933505	0.942413	0.977168	1	0.996426	1
GOLGA6L1	0	0	0	0	0	0	0	0	0	0.687252	0.912868	0.916665	1	0.862399	0.942413	0.977168	1	0.996427	1
CDC42SE2	0	0	0	0	0	0	0	0	0	0.691781	0.896628	0.916672	1	0.864287	0.942413	0.977168	1	0.996428	1
OTOA	1	1	0	0	0	1.06358	0	0	0	0.951904	0.680133	0.916742	1	0.981639	0.942413	0.977168	1	0.996434	1
ZNF843	0	1	0	0	0	1.43022	0	0	0	0.738054	0.804191	0.916786	1	0.884725	0.942413	0.977168	1	0.996437	1
CUZD1	0	1	0	0	0	0.990049	0	0	0	0.992105	0.676871	0.916801	1	0.996395	0.942413	0.977168	1	0.996439	1
LSM14A	0	1	0	0	0	1.04914	0	0	0	0.96249	0.679023	0.916843	1	0.986182	0.942413	0.977168	1	0.996442	1
MCOLN2	0	1	0	0	0	1.22086	0	0	0	0.848472	0.711812	0.916869	1	0.935706	0.942413	0.977168	1	0.996445	1
PLN	0	0	0	0	0	0	0	0	0	0.682072	0.940252	0.916948	1	0.86028	0.953403	0.977168	1	0.996452	1
EOMES	0	1	0	0	0	0.920343	0	0	0	0.933778	0.682933	0.91695	1	0.974165	0.942413	0.977168	1	0.996452	1
MKRN2	0	1	0	0	0	1.35725	0	0	0	0.773526	0.764157	0.916951	1	0.901928	0.942413	0.977168	1	0.996452	1
SLC24A1	0	2	0	0	0	0.998679	0	0	0	0.998544	0.677114	0.916955	1	0.999058	0.942413	0.977168	1	0.996452	1
TAC1	0	0	0	0	0	0	0	0	0	0.693363	0.893594	0.916986	1	0.864975	0.942413	0.977168	1	0.996455	1
CNPY1	0	0	0	0	0	0	0	0	0	0.688638	0.910096	0.917003	1	0.86294	0.942413	0.977168	1	0.996456	1
KRT15	1	1	0	0	0	0.981491	0	0	0	0.985227	0.677535	0.917051	1	0.994278	0.942413	0.977168	1	0.99646	1
CLP1	1	1	0	0	0	0.939302	0	0	0	0.950168	0.680534	0.917054	1	0.981232	0.942413	0.977168	1	0.996461	1
TCP1	0	1	0	0	0	1.3275	0	0	0	0.788862	0.75101	0.917135	1	0.909805	0.942413	0.977168	1	0.996468	1
TFAP4	0	1	0	0	0	1.40278	0	0	0	0.751049	0.788683	0.91714	1	0.891247	0.942413	0.977168	1	0.996468	1
KCNJ15	1	1	0	0	0	0.766569	0	0	0	0.783925	0.753753	0.917184	1	0.907505	0.942413	0.977168	1	0.996472	1
SUPT20H	1	1	0	0	0	1.06715	0	0	0	0.949317	0.68138	0.917195	1	0.980858	0.942413	0.977168	1	0.996473	1
SERPINB7	2	1	0	0	0	1.3715	0	0	0	0.766261	0.772	0.917201	1	0.897554	0.942413	0.977168	1	0.996473	1
HSPA4L	1	1	0	0	0	1.11992	0	0	0	0.912461	0.688823	0.917201	1	0.96551	0.942413	0.977168	1	0.996473	1
XXbac-BPG32J3.20	0	0	0	0	0	0	0	0	0	0.685829	0.923743	0.917236	1	0.861951	0.944717	0.977168	1	0.996476	1
KRTAP21-3	0	0	0	0	0	0	0	0	0	0.682253	0.942682	0.917246	1	0.86028	0.954709	0.977168	1	0.996477	1
BACE1	0	1	0	0	0	1.31715	0	0	0	0.794324	0.746867	0.917247	1	0.913069	0.942413	0.977168	1	0.996477	1
MOG	0	1	0	0	0	1.21902	0	0	0	0.849569	0.71212	0.917255	1	0.935929	0.942413	0.977168	1	0.996478	1
SLC26A5	2	1	0	0	0	0.975837	0	0	0	0.980637	0.678168	0.917277	1	0.992613	0.942413	0.977168	1	0.99648	1
ZNF341	0	1	0	0	0	0.817924	0	0	0	0.837525	0.717112	0.917306	1	0.931941	0.942413	0.977168	1	0.996483	1
LRRN4	1	1	0	0	0	0.75314	0	0	0	0.769301	0.767698	0.917317	1	0.899318	0.942413	0.977168	1	0.996483	1
FARSA	0	1	0	0	0	0.993743	0	0	0	0.995048	0.67786	0.917337	1	0.997438	0.942413	0.977168	1	0.996485	1
SPRR1B	0	0	0	0	0	0	0	0	0	0.688955	0.911573	0.917352	1	0.86301	0.942413	0.977168	1	0.996486	1
KRT33B	0	1	0	0	0	0.807905	0	0	0	0.827372	0.722967	0.917361	1	0.927331	0.942413	0.977168	1	0.996487	1
CMKLR1	0	1	0	0	0	0.717609	0	0	0	0.72941	0.817573	0.917428	1	0.879311	0.942413	0.977168	1	0.996493	1
MYOC	0	1	0	0	0	0.901987	0	0	0	0.917491	0.687281	0.917431	1	0.967095	0.942413	0.977168	1	0.996493	1
XPNPEP1	0	1	0	0	0	0.984983	0	0	0	0.988046	0.678277	0.917485	1	0.995236	0.942413	0.977168	1	0.996498	1
NDUFC1	0	0	0	0	0	0	0	0	0	0.699954	0.877998	0.917575	1	0.867771	0.942413	0.977168	1	0.996506	1
CRTC1	0	1	0	0	0	1.37479	0	0	0	0.764731	0.774785	0.917606	1	0.897209	0.942413	0.977168	1	0.996508	1
RHOB	2	1	0	0	0	0.76295	0	0	0	0.779939	0.758559	0.917653	1	0.905452	0.942413	0.977168	1	0.996512	1
PTH2R	0	1	0	0	0	1.01158	0	0	0	0.99094	0.678674	0.917685	1	0.996076	0.942413	0.977168	1	0.996515	1
MLPH	1	1	0	0	0	1.11188	0	0	0	0.917917	0.688452	0.917699	1	0.967313	0.942413	0.977168	1	0.996516	1
SLC24A5	0	1	0	0	0	1.34823	0	0	0	0.778122	0.762026	0.917745	1	0.90474	0.942413	0.977168	1	0.99652	1
PACS2	0	1	0	0	0	0.869174	0	0	0	0.887355	0.696575	0.917788	1	0.954196	0.942413	0.977168	1	0.996524	1
NLRP10	1	2	0	0	0	0.987197	0	0	0	0.985772	0.678912	0.917788	1	0.994376	0.942413	0.977168	1	0.996524	1
2024-12-01	0	0	0	0	0	0	0	0	0	0.692755	0.901064	0.917803	1	0.864588	0.942413	0.977168	1	0.996525	1
HABP2	1	1	0	0	0	1.30105	0	0	0	0.802901	0.741926	0.9179	1	0.91678	0.942413	0.977168	1	0.996534	1
KIAA0895	0	1	0	0	0	1.23128	0	0	0	0.842308	0.717257	0.917909	1	0.933505	0.942413	0.977168	1	0.996534	1
MUL1	0	1	0	0	0	1.3716	0	0	0	0.766318	0.774207	0.917977	1	0.89756	0.942413	0.977168	1	0.99654	1
GJB6	0	1	0	0	0	1.34525	0	0	0	0.779649	0.76138	0.918023	1	0.905423	0.942413	0.977168	1	0.996544	1
LCLAT1	1	1	0	0	0	1.28778	0	0	0	0.810139	0.737048	0.918028	1	0.919824	0.942413	0.977168	1	0.996544	1
ACTL7A	0	1	0	0	0	0.774453	0	0	0	0.792459	0.7492	0.91818	1	0.912017	0.942413	0.977168	1	0.996558	1
ARMC9	0	1	0	0	0	1.19498	0	0	0	0.864131	0.707445	0.918198	1	0.943248	0.942413	0.977168	1	0.996559	1
FUCA2	0	1	0	0	0	1.19286	0	0	0	0.865432	0.706887	0.9182	1	0.943681	0.942413	0.977168	1	0.996559	1
OR2T3	0	0	0	0	0	0	0	0	0	0.683437	0.947536	0.918235	1	0.861007	0.957819	0.977168	1	0.996562	1
CYP3A4	0	1	0	0	0	1.22723	0	0	0	0.844691	0.716765	0.918245	1	0.934212	0.942413	0.977168	1	0.996563	1
USP29	0	2	0	0	0	0.955819	0	0	0	0.949921	0.682898	0.918296	1	0.981213	0.942413	0.977168	1	0.996567	1
SLC35E4	0	1	0	0	0	1.46973	0	0	0	0.720024	0.838373	0.918329	1	0.876343	0.942413	0.977168	1	0.99657	1
TTC16	0	1	0	0	0	0.883144	0	0	0	0.900349	0.693643	0.918347	1	0.959458	0.942413	0.977168	1	0.996572	1
PTER	0	1	0	0	0	1.32518	0	0	0	0.790081	0.753168	0.918354	1	0.910486	0.942413	0.977168	1	0.996572	1
GAL3ST2	0	1	0	0	0	1.42162	0	0	0	0.742081	0.804019	0.918361	1	0.886513	0.942413	0.977168	1	0.996573	1
ALOX12	1	1	0	0	0	0.924396	0	0	0	0.937301	0.685099	0.918366	1	0.974917	0.942413	0.977168	1	0.996573	1
DEF8	0	1	0	0	0	1.22979	0	0	0	0.84318	0.71784	0.918374	1	0.933811	0.942413	0.977168	1	0.996574	1
PRLR	0	1	0	0	0	0.822831	0	0	0	0.842447	0.716921	0.918378	1	0.933545	0.942413	0.977168	1	0.996574	1
P4HA3	0	1	0	0	0	1.10116	0	0	0	0.925298	0.688213	0.91843	1	0.96987	0.942413	0.977168	1	0.996579	1
C9orf131	1	2	0	0	0	1.03943	0	0	0	0.957653	0.682843	0.918484	1	0.9845	0.942413	0.977168	1	0.996583	1
MTHFR	1	1	0	0	0	0.8426	0	0	0	0.861905	0.707877	0.918488	1	0.94229	0.942413	0.977168	1	0.996584	1
AAMP	1	1	0	0	0	1.30235	0	0	0	0.8022	0.743933	0.918494	1	0.916369	0.942413	0.977168	1	0.996584	1
UBASH3B	1	1	0	0	0	0.970305	0	0	0	0.976123	0.680801	0.918511	1	0.990851	0.942413	0.977168	1	0.996586	1
GRK7	0	1	0	0	0	0.785737	0	0	0	0.804413	0.740885	0.91853	1	0.917686	0.942413	0.977168	1	0.996587	1
GTPBP6	1	1	0	0	0	1.43268	0	0	0	0.736846	0.812054	0.918576	1	0.883779	0.942413	0.977168	1	0.996591	1
SIM2	0	1	0	0	0	1.29833	0	0	0	0.804426	0.742505	0.918577	1	0.917686	0.942413	0.977168	1	0.996591	1
TOP1MT	0	1	0	0	0	1.15163	0	0	0	0.891501	0.697811	0.918581	1	0.955552	0.942413	0.977168	1	0.996592	1
SOX13	0	1	0	0	0	0.898719	0	0	0	0.914549	0.690394	0.918629	1	0.966167	0.942413	0.977168	1	0.996596	1
LRRIQ4	1	1	0	0	0	0.794215	0	0	0	0.813212	0.73496	0.91863	1	0.921062	0.942413	0.977168	1	0.996596	1
GALNT6	1	1	0	0	0	0.90034	0	0	0	0.915984	0.690132	0.918668	1	0.966644	0.942413	0.977168	1	0.996599	1
INTS10	0	1	0	0	0	1.06307	0	0	0	0.952286	0.683851	0.918675	1	0.981724	0.942413	0.977168	1	0.9966	1
AC026310.1	0	0	0	0	0	0	0	0	0	0.690313	0.916772	0.918675	1	0.863584	0.942477	0.977168	1	0.9966	1
LGMN	0	1	0	0	0	1.33102	0	0	0	0.787022	0.756714	0.918717	1	0.909076	0.942413	0.977168	1	0.996603	1
KCTD7	0	1	0	0	0	1.17302	0	0	0	0.877813	0.702983	0.918721	1	0.950189	0.942413	0.977168	1	0.996604	1
FGL2	1	1	0	0	0	0.820604	0	0	0	0.840165	0.718938	0.91873	1	0.933198	0.942413	0.977168	1	0.996604	1
HTR2A	1	1	0	0	0	0.786688	0	0	0	0.805346	0.740731	0.918732	1	0.918123	0.942413	0.977168	1	0.996604	1
COX6B1	0	0	0	0	0	0	0	0	0	0.690278	0.917637	0.918761	1	0.863584	0.942477	0.977168	1	0.996607	1
KCNJ6	2	1	0	0	0	0.790207	0	0	0	0.808973	0.738413	0.918837	1	0.919694	0.942413	0.977168	1	0.996613	1
MSLN	0	1	0	0	0	0.822104	0	0	0	0.841719	0.718366	0.918848	1	0.933505	0.942413	0.977168	1	0.996614	1
KLKB1	0	1	0	0	0	0.993493	0	0	0	0.994849	0.680799	0.918858	1	0.997438	0.942413	0.977168	1	0.996615	1
RP11-73M18.2	0	1	0	0	0	0.968112	0	0	0	0.974329	0.681602	0.918864	1	0.990118	0.942413	0.977168	1	0.996616	1
TRMT1	0	1	0	0	0	0.920709	0	0	0	0.934098	0.686696	0.918884	1	0.974292	0.942413	0.977168	1	0.996617	1
GPR34	0	1	0	0	0	1.34861	0	0	0	0.777927	0.765345	0.918889	1	0.904569	0.942413	0.977168	1	0.996618	1
KRTAP22-2	0	0	0	0	0	0	0	0	0	0.686838	0.935258	0.918919	1	0.862171	0.950023	0.977168	1	0.99662	1
CPSF3	0	1	0	0	0	1.09548	0	0	0	0.929239	0.688375	0.918935	1	0.971801	0.942413	0.977168	1	0.996622	1
CSGALNACT1	0	1	0	0	0	0.861435	0	0	0	0.88005	0.701634	0.918979	1	0.951333	0.942413	0.977168	1	0.996625	1
HAUS3	0	1	0	0	0	1.26262	0	0	0	0.824221	0.730076	0.91898	1	0.926653	0.942413	0.977168	1	0.996625	1
CACNG2	0	1	0	0	0	1.42616	0	0	0	0.739951	0.809067	0.918981	1	0.885701	0.942413	0.977168	1	0.996626	1
FMO1	1	1	0	0	0	1.15202	0	0	0	0.891219	0.698781	0.91901	1	0.955552	0.942413	0.977168	1	0.996628	1
NAP1L2	0	1	0	0	0	1.3766	0	0	0	0.763833	0.77993	0.919035	1	0.897073	0.942413	0.977168	1	0.99663	1
HCRTR1	0	1	0	0	0	1.43885	0	0	0	0.734045	0.817861	0.919036	1	0.881998	0.942413	0.977168	1	0.99663	1
ATG9B	0	1	0	0	0	0.899625	0	0	0	0.915367	0.691043	0.919049	1	0.966426	0.942413	0.977168	1	0.996631	1
FAM154A	0	1	0	0	0	0.891576	0	0	0	0.908074	0.692929	0.919058	1	0.963213	0.942413	0.977168	1	0.996632	1
GABRB3	1	1	0	0	0	1.04974	0	0	0	0.962036	0.683381	0.919064	1	0.985986	0.942413	0.977168	1	0.996633	1
SYNCRIP	0	1	0	0	0	0.943249	0	0	0	0.953546	0.684066	0.91909	1	0.982369	0.942413	0.977168	1	0.996635	1
CAMK2G	0	1	0	0	0	1.07342	0	0	0	0.944824	0.685834	0.919111	1	0.97829	0.942413	0.977168	1	0.996637	1
KRT27	0	1	0	0	0	1.25587	0	0	0	0.828058	0.728175	0.919171	1	0.927852	0.942413	0.977168	1	0.996642	1
TAC4	0	0	0	0	0	0	0	0	0	0.700139	0.886843	0.919183	1	0.867774	0.942413	0.977168	1	0.996643	1
RING1	1	1	0	0	0	0.909897	0	0	0	0.924536	0.689289	0.91922	1	0.969848	0.942413	0.977168	1	0.996646	1
SMPD1	1	1	0	0	0	0.809207	0	0	0	0.828642	0.726759	0.919301	1	0.928189	0.942413	0.977168	1	0.996653	1
ZFP14	0	1	0	0	0	0.890996	0	0	0	0.907545	0.693669	0.91935	1	0.962923	0.942413	0.977168	1	0.996657	1
ZNF37A	0	1	0	0	0	0.841898	0	0	0	0.861265	0.710045	0.919361	1	0.941942	0.942413	0.977168	1	0.996658	1
PRDM1	0	2	0	0	0	1.05439	0	0	0	0.942183	0.686878	0.919363	1	0.977511	0.942413	0.977168	1	0.996658	1
C11orf16	0	1	0	0	0	1.39416	0	0	0	0.755215	0.790903	0.919439	1	0.892782	0.942413	0.977168	1	0.996664	1
DUSP14	1	1	0	0	0	1.4065	0	0	0	0.749205	0.798265	0.919442	1	0.890207	0.942413	0.977168	1	0.996664	1
SOGA3	0	1	0	0	0	0.755051	0	0	0	0.771476	0.771678	0.919473	1	0.900748	0.942413	0.977168	1	0.996667	1
TNIP2	0	1	0	0	0	1.26354	0	0	0	0.823701	0.731694	0.919526	1	0.92653	0.942413	0.977168	1	0.996671	1
GALNT13	0	1	0	0	0	1.17871	0	0	0	0.874233	0.706113	0.919537	1	0.948438	0.942413	0.977168	1	0.996672	1
C1orf68	0	1	0	0	0	1.35641	0	0	0	0.773952	0.771048	0.919563	1	0.902121	0.942413	0.977168	1	0.996674	1
FAR2	2	1	0	0	0	1.35724	0	0	0	0.773429	0.771615	0.919592	1	0.901928	0.942413	0.977168	1	0.996677	1
TMEM62	0	1	0	0	0	1.3344	0	0	0	0.785259	0.760637	0.919608	1	0.908215	0.942413	0.977168	1	0.996678	1
PRR13	0	0	0	0	0	0	0	0	0	0.696559	0.901085	0.919663	1	0.866619	0.942413	0.977168	1	0.996683	1
TMEM39B	1	1	0	0	0	1.27044	0	0	0	0.819767	0.734539	0.919671	1	0.924258	0.942413	0.977168	1	0.996684	1
GAS6	1	1	0	0	0	0.841482	0	0	0	0.860815	0.710948	0.919675	1	0.941756	0.942413	0.977168	1	0.996684	1
SPATS2	1	1	0	0	0	1.11712	0	0	0	0.914358	0.693326	0.919678	1	0.966167	0.942413	0.977168	1	0.996684	1
PARPBP	0	1	0	0	0	1.20082	0	0	0	0.860553	0.712284	0.919698	1	0.941566	0.942413	0.977168	1	0.996686	1
CDC45	0	1	0	0	0	1.06436	0	0	0	0.951353	0.686113	0.919757	1	0.981639	0.942413	0.977168	1	0.996691	1
ANHX	0	1	0	0	0	1.37949	0	0	0	0.762404	0.783739	0.919786	1	0.896268	0.942413	0.977168	1	0.996693	1
LOXL1	0	1	0	0	0	1.3829	0	0	0	0.76072	0.785722	0.91982	1	0.895519	0.942413	0.977168	1	0.996696	1
DCAF4L1	0	1	0	0	0	0.833567	0	0	0	0.853102	0.714825	0.919821	1	0.937625	0.942413	0.977168	1	0.996696	1
SESN2	0	1	0	0	0	1.29613	0	0	0	0.80562	0.74474	0.919822	1	0.9182	0.942413	0.977168	1	0.996696	1
HARBI1	0	1	0	0	0	1.22473	0	0	0	0.846173	0.719711	0.919899	1	0.934564	0.942413	0.977168	1	0.996703	1
NDUFA4	0	0	0	0	0	0	0	0	0	0.695638	0.905948	0.919899	1	0.866336	0.942413	0.977168	1	0.996703	1
MCMDC2	1	1	0	0	0	1.15402	0	0	0	0.889924	0.701099	0.919912	1	0.955325	0.942413	0.977168	1	0.996704	1
WDR1	1	1	0	0	0	0.840786	0	0	0	0.860135	0.711825	0.919935	1	0.941454	0.942413	0.977168	1	0.996706	1
SLC24A4	1	1	0	0	0	1.06022	0	0	0	0.954343	0.686057	0.919943	1	0.982741	0.942413	0.977168	1	0.996706	1
SUMO1	0	0	0	0	0	0	0	0	0	0.707146	0.872956	0.920043	1	0.871895	0.942413	0.977168	1	0.996715	1
GUSB	0	1	0	0	0	1.17961	0	0	0	0.873666	0.70749	0.920075	1	0.947981	0.942413	0.977168	1	0.996717	1
GTF2A1L	0	1	0	0	0	1.35565	0	0	0	0.774337	0.772145	0.920081	1	0.902308	0.942413	0.977168	1	0.996718	1
PDILT	0	1	0	0	0	0.919494	0	0	0	0.933033	0.68933	0.920103	1	0.973875	0.942413	0.977168	1	0.99672	1
TRIM34	1	1	0	0	0	1.23369	0	0	0	0.840853	0.722993	0.920107	1	0.933492	0.942413	0.977168	1	0.99672	1
DHRS2	2	1	0	0	0	1.35736	0	0	0	0.773371	0.773176	0.920118	1	0.901928	0.942413	0.977168	1	0.996721	1
SSH3	1	1	0	0	0	0.865549	0	0	0	0.883906	0.702871	0.920215	1	0.952891	0.942413	0.977168	1	0.996729	1
LSM5	0	0	0	0	0	0	0	0	0	0.698446	0.898703	0.920228	1	0.867536	0.942413	0.977168	1	0.99673	1
RAB6C	0	0	0	0	0	0	0	0	0	0.690044	0.933371	0.920345	1	0.863584	0.948733	0.977168	1	0.99674	1
BANF1	0	0	0	0	0	0	0	0	0	0.700891	0.892048	0.920383	1	0.867994	0.942413	0.977168	1	0.996743	1
CAP2	0	1	0	0	0	1.22937	0	0	0	0.843429	0.722365	0.920433	1	0.933864	0.942413	0.977168	1	0.996747	1
SLC1A1	0	1	0	0	0	1.24245	0	0	0	0.835779	0.726722	0.920492	1	0.930986	0.942413	0.977168	1	0.996752	1
UTS2B	0	0	0	0	0	0	0	0	0	0.707467	0.874673	0.92051	1	0.871996	0.942413	0.977168	1	0.996753	1
HHATL	0	1	0	0	0	1.2191	0	0	0	0.849521	0.719465	0.92055	1	0.935929	0.942413	0.977168	1	0.996757	1
FAM129C	0	1	0	0	0	1.13102	0	0	0	0.905043	0.69767	0.920552	1	0.961733	0.942413	0.977168	1	0.996757	1
UBXN1	1	1	0	0	0	1.21125	0	0	0	0.854189	0.717295	0.92062	1	0.937833	0.942413	0.977168	1	0.996763	1
XRRA1	1	1	0	0	0	0.847829	0	0	0	0.866978	0.710341	0.920621	1	0.944283	0.942413	0.977168	1	0.996763	1
COX8A	0	0	0	0	0	0	0	0	0	0.691065	0.931351	0.920654	1	0.863864	0.947773	0.977168	1	0.996765	1
PRRT3	0	2	0	0	0	1.12356	0	0	0	0.874425	0.708688	0.920673	1	0.948482	0.942413	0.977168	1	0.996767	1
ARHGAP17	0	1	0	0	0	0.929238	0	0	0	0.941527	0.688968	0.920676	1	0.977264	0.942413	0.977168	1	0.996767	1
KCNS3	0	2	0	0	0	0.981482	0	0	0	0.979357	0.684856	0.9207	1	0.992311	0.942413	0.977168	1	0.996769	1
KRTAP20-3	0	0	0	0	0	0	0	0	0	0.690353	0.935733	0.920723	1	0.863584	0.950331	0.977168	1	0.996771	1
EDEM2	1	1	0	0	0	1.14768	0	0	0	0.894046	0.701569	0.920796	1	0.956584	0.942413	0.977168	1	0.996777	1
SMOC2	1	1	0	0	0	0.881031	0	0	0	0.898367	0.699323	0.920802	1	0.958757	0.942413	0.977168	1	0.996778	1
YWHAG	0	1	0	0	0	1.34578	0	0	0	0.779379	0.769416	0.920839	1	0.905418	0.942413	0.977168	1	0.996781	1
SLC6A5	0	1	0	0	0	0.908544	0	0	0	0.923355	0.692996	0.92093	1	0.969235	0.942413	0.977168	1	0.996788	1
WNT5B	0	1	0	0	0	1.43576	0	0	0	0.735478	0.822667	0.920931	1	0.882986	0.942413	0.977168	1	0.996788	1
KIF25	0	1	0	0	0	1.24402	0	0	0	0.834871	0.728292	0.920941	1	0.930686	0.942413	0.977168	1	0.996789	1
MEIG1	0	0	0	0	0	0	0	0	0	0.693906	0.921245	0.920975	1	0.865267	0.943673	0.977168	1	0.996792	1
RP11-315D16.2	0	0	0	0	0	0	0	0	0	0.700281	0.897864	0.920984	1	0.86781	0.942413	0.977168	1	0.996793	1
EPS8L2	0	1	0	0	0	1.24463	0	0	0	0.834518	0.728614	0.920992	1	0.930686	0.942413	0.977168	1	0.996793	1
PBXIP1	0	1	0	0	0	0.854052	0	0	0	0.87301	0.708657	0.920996	1	0.947603	0.942413	0.977168	1	0.996794	1
VGLL3	0	1	0	0	0	1.38828	0	0	0	0.758081	0.792415	0.920996	1	0.894147	0.942413	0.977168	1	0.996794	1
PLK3	0	1	0	0	0	0.917084	0	0	0	0.930915	0.691598	0.921025	1	0.972959	0.942413	0.977168	1	0.996796	1
ILDR1	0	1	0	0	0	0.82337	0	0	0	0.842986	0.722704	0.92104	1	0.93377	0.942413	0.977168	1	0.996797	1
SPATA32	1	1	0	0	0	1.38643	0	0	0	0.758935	0.791557	0.921048	1	0.894761	0.942413	0.977168	1	0.996798	1
SYT7	0	1	0	0	0	0.827132	0	0	0	0.846734	0.720794	0.921063	1	0.934828	0.942413	0.977168	1	0.996799	1
GIMAP1	0	1	0	0	0	1.46311	0	0	0	0.722991	0.844537	0.921091	1	0.87694	0.942413	0.977168	1	0.996801	1
FEN1	2	1	0	0	0	0.803631	0	0	0	0.822884	0.734731	0.921145	1	0.926052	0.942413	0.977168	1	0.996806	1
COX14	0	0	0	0	0	0	0	0	0	0.699375	0.90207	0.921163	1	0.867764	0.942413	0.977168	1	0.996807	1
PROS1	0	1	0	0	0	1.17523	0	0	0	0.876421	0.708789	0.921189	1	0.949553	0.942413	0.977168	1	0.996809	1
LRGUK	0	1	0	0	0	1.11697	0	0	0	0.914484	0.696398	0.921195	1	0.966167	0.942413	0.977168	1	0.99681	1
FRMD8	1	1	0	0	0	1.29774	0	0	0	0.804698	0.748959	0.921221	1	0.917793	0.942413	0.977168	1	0.996812	1
NRBP2	1	1	0	0	0	1.04285	0	0	0	0.967148	0.687129	0.921241	1	0.987694	0.942413	0.977168	1	0.996814	1
GPC6	0	1	0	0	0	0.849491	0	0	0	0.868625	0.711025	0.921257	1	0.945025	0.942413	0.977168	1	0.996815	1
HTR2B	1	1	0	0	0	0.981781	0	0	0	0.985462	0.68572	0.921262	1	0.994278	0.942413	0.977168	1	0.996815	1
NAIF1	0	1	0	0	0	1.47762	0	0	0	0.716518	0.858299	0.921281	1	0.874846	0.942413	0.977168	1	0.996817	1
ZNF431	0	1	0	0	0	0.916358	0	0	0	0.930276	0.69236	0.921337	1	0.972508	0.942413	0.977168	1	0.996822	1
PVRL4	2	1	0	0	0	0.914623	0	0	0	0.928703	0.692706	0.921343	1	0.971546	0.942413	0.977168	1	0.996822	1
TMEM63C	1	1	0	0	0	0.853085	0	0	0	0.872042	0.70987	0.921368	1	0.946989	0.942413	0.977168	1	0.996824	1
ACSBG2	0	1	0	0	0	1.12989	0	0	0	0.905797	0.699173	0.921384	1	0.962262	0.942413	0.977168	1	0.996825	1
GCDH	0	1	0	0	0	1.28253	0	0	0	0.813082	0.743495	0.921474	1	0.921062	0.942413	0.977168	1	0.996833	1
CSF2RA	0	1	0	0	0	1.03185	0	0	0	0.975412	0.6869	0.921485	1	0.990542	0.942413	0.977168	1	0.996834	1
MMP16	2	1	0	0	0	0.85943	0	0	0	0.878069	0.707994	0.921594	1	0.950193	0.942413	0.977168	1	0.996843	1
SNRNP70	1	1	0	0	0	1.10181	0	0	0	0.924834	0.694699	0.921601	1	0.969852	0.942413	0.977168	1	0.996843	1
CCDC167	0	0	0	0	0	0	0	0	0	0.695941	0.918086	0.921601	1	0.866484	0.942477	0.977168	1	0.996843	1
TSSK1B	0	1	0	0	0	0.79669	0	0	0	0.815843	0.740697	0.921693	1	0.922654	0.942413	0.977168	1	0.996851	1
SS18L2	0	0	0	0	0	0	0	0	0	0.696815	0.915616	0.921727	1	0.866619	0.942413	0.977168	1	0.996853	1
ZNF775	0	1	0	0	0	0.749132	0	0	0	0.764966	0.785305	0.921735	1	0.897273	0.942413	0.977168	1	0.996854	1
NPLOC4	0	1	0	0	0	0.962446	0	0	0	0.969653	0.687607	0.921738	1	0.98873	0.942413	0.977168	1	0.996854	1
ZSCAN1	1	1	0	0	0	1.3582	0	0	0	0.772994	0.778287	0.921743	1	0.901787	0.942413	0.977168	1	0.996855	1
APLP1	0	1	0	0	0	1.15783	0	0	0	0.887495	0.705941	0.9218	1	0.954196	0.942413	0.977168	1	0.996859	1
RIPPLY2	0	0	0	0	0	0	0	0	0	0.700592	0.902545	0.921814	1	0.867932	0.942413	0.977168	1	0.996861	1
SLCO1B1	1	1	0	0	0	1.18995	0	0	0	0.867199	0.713983	0.921824	1	0.944347	0.942413	0.977168	1	0.996861	1
RFTN2	0	1	0	0	0	1.27948	0	0	0	0.814769	0.743225	0.921839	1	0.922009	0.942413	0.977168	1	0.996863	1
LRRC14	2	2	0	0	0	1.15272	0	0	0	0.847542	0.723662	0.921858	1	0.935174	0.942413	0.977168	1	0.996864	1
MAK	0	1	0	0	0	1.26626	0	0	0	0.822167	0.738426	0.921916	1	0.925436	0.942413	0.977168	1	0.996869	1
FOXK1	1	1	0	0	0	0.772121	0	0	0	0.789895	0.76146	0.921959	1	0.910402	0.942413	0.977168	1	0.996872	1
C7orf31	0	1	0	0	0	1.11643	0	0	0	0.914846	0.697909	0.921976	1	0.966308	0.942413	0.977168	1	0.996874	1
NPR3	0	1	0	0	0	1.19294	0	0	0	0.865384	0.715296	0.922052	1	0.943681	0.942413	0.977168	1	0.99688	1
RABEP2	0	1	0	0	0	1.30583	0	0	0	0.800372	0.754489	0.922057	1	0.915619	0.942413	0.977168	1	0.99688	1
ANKS3	0	1	0	0	0	0.958946	0	0	0	0.966748	0.688911	0.922266	1	0.987641	0.942413	0.977168	1	0.996897	1
SHISA6	1	1	0	0	0	0.790526	0	0	0	0.809367	0.746751	0.922271	1	0.919697	0.942413	0.977168	1	0.996898	1
HCRTR2	0	1	0	0	0	1.28887	0	0	0	0.809586	0.748043	0.922282	1	0.919697	0.942413	0.977168	1	0.996899	1
ANXA6	0	1	0	0	0	1.12182	0	0	0	0.911207	0.699611	0.922328	1	0.965012	0.942413	0.977168	1	0.996902	1
GLB1	0	1	0	0	0	0.953212	0	0	0	0.961957	0.689639	0.922394	1	0.985986	0.942413	0.977168	1	0.996908	1
MAP1LC3A	0	0	0	0	0	0	0	0	0	0.701468	0.903759	0.922405	1	0.86848	0.942413	0.977168	1	0.996908	1
NRF1	0	1	0	0	0	1.34291	0	0	0	0.780852	0.772495	0.922422	1	0.905675	0.942413	0.977168	1	0.99691	1
TSNAXIP1	0	1	0	0	0	0.986339	0	0	0	0.989135	0.687916	0.922431	1	0.995538	0.942413	0.977168	1	0.996911	1
SLC9A3	0	1	0	0	0	0.822293	0	0	0	0.841908	0.726576	0.922457	1	0.933505	0.942413	0.977168	1	0.996913	1
OS9	1	1	0	0	0	0.931088	0	0	0	0.943109	0.692408	0.92251	1	0.977875	0.942413	0.977168	1	0.996917	1
MGRN1	0	1	0	0	0	1.2995	0	0	0	0.803794	0.753011	0.922518	1	0.917418	0.942413	0.977168	1	0.996918	1
GOLGA8H	0	0	0	0	0	0	0	0	0	0.699671	0.911173	0.922545	1	0.867764	0.942413	0.977168	1	0.99692	1
KPNA7	0	1	0	0	0	1.15092	0	0	0	0.891964	0.705995	0.922557	1	0.955552	0.942413	0.977168	1	0.996921	1
DPYS	0	1	0	0	0	1.15383	0	0	0	0.89008	0.70665	0.92256	1	0.955384	0.942413	0.977168	1	0.996921	1
CNDP1	1	1	0	0	0	1.04115	0	0	0	0.968414	0.689857	0.922673	1	0.988307	0.942413	0.977168	1	0.99693	1
TRIM66	1	1	0	0	0	1.00694	0	0	0	0.99455	0.688404	0.922703	1	0.997395	0.942413	0.977168	1	0.996933	1
ANTXRL	1	1	0	0	0	1.22867	0	0	0	0.843803	0.727448	0.922735	1	0.934062	0.942413	0.977168	1	0.996935	1
TRABD	0	1	0	0	0	1.30922	0	0	0	0.798556	0.75779	0.922755	1	0.914657	0.942413	0.977168	1	0.996937	1
NAGPA	1	1	0	0	0	1.39439	0	0	0	0.75505	0.801888	0.922788	1	0.892643	0.942413	0.977168	1	0.996939	1
CITED4	0	0	0	0	0	0	0	0	0	0.691045	0.958678	0.922823	1	0.863864	0.966235	0.977168	1	0.996942	1
ZNF664	0	1	0	0	0	1.41635	0	0	0	0.744574	0.816081	0.922825	1	0.887901	0.942413	0.977168	1	0.996942	1
HSBP1	0	0	0	0	0	0	0	0	0	0.69855	0.917792	0.922831	1	0.867565	0.942477	0.977168	1	0.996943	1
PEX16	1	1	0	0	0	1.26132	0	0	0	0.824917	0.738954	0.922869	1	0.926953	0.942413	0.977168	1	0.996946	1
C1orf94	1	1	0	0	0	0.868322	0	0	0	0.886519	0.707672	0.922894	1	0.953792	0.942413	0.977168	1	0.996948	1
KDELC2	0	1	0	0	0	1.20839	0	0	0	0.855953	0.721747	0.922973	1	0.938941	0.942413	0.977168	1	0.996954	1
ZBTB6	1	1	0	0	0	1.23155	0	0	0	0.842109	0.72899	0.922998	1	0.933505	0.942413	0.977168	1	0.996956	1
TRABD2A	1	1	0	0	0	0.883237	0	0	0	0.900403	0.703331	0.923003	1	0.959458	0.942413	0.977168	1	0.996957	1
LILRA5	1	1	0	0	0	1.27292	0	0	0	0.818382	0.743637	0.92301	1	0.923483	0.942413	0.977168	1	0.996957	1
TSHR	0	2	0	0	0	1.09972	0	0	0	0.897071	0.705467	0.923024	1	0.957971	0.942413	0.977168	1	0.996958	1
SGPL1	1	1	0	0	0	1.09029	0	0	0	0.932852	0.695881	0.923027	1	0.973793	0.942413	0.977168	1	0.996959	1
TESK2	1	1	0	0	0	1.02388	0	0	0	0.981468	0.689636	0.923065	1	0.992974	0.942413	0.977168	1	0.996962	1
SARM1	1	1	0	0	0	1.38068	0	0	0	0.76176	0.79469	0.923083	1	0.895979	0.942413	0.977168	1	0.996963	1
PLD4	1	1	0	0	0	1.29736	0	0	0	0.804906	0.753614	0.923086	1	0.917793	0.942413	0.977168	1	0.996963	1
GOLGA8R	0	0	0	0	0	0	0	0	0	0.707037	0.891538	0.923201	1	0.871875	0.942413	0.977168	1	0.996972	1
CT45A5	0	0	0	0	0	0	0	0	0	0.713445	0.874376	0.923202	1	0.873496	0.942413	0.977168	1	0.996972	1
CCT7	0	1	0	0	0	1.27062	0	0	0	0.819713	0.743255	0.923214	1	0.924253	0.942413	0.977168	1	0.996973	1
PIAS3	0	1	0	0	0	0.971955	0	0	0	0.977481	0.689995	0.923218	1	0.991339	0.942413	0.977168	1	0.996974	1
ADCK4	0	1	0	0	0	1.23535	0	0	0	0.839918	0.730891	0.923279	1	0.933111	0.942413	0.977168	1	0.996979	1
SLCO2A1	0	1	0	0	0	0.974564	0	0	0	0.979611	0.690028	0.923295	1	0.992376	0.942413	0.977168	1	0.99698	1
LPAR4	0	1	0	0	0	1.44407	0	0	0	0.731644	0.83843	0.92335	1	0.880528	0.942413	0.977168	1	0.996984	1
GSDMD	0	1	0	0	0	0.844106	0	0	0	0.863413	0.718082	0.923413	1	0.943033	0.942413	0.977168	1	0.996989	1
POLR2K	0	0	0	0	0	0	0	0	0	0.699597	0.919011	0.923481	1	0.867764	0.942638	0.977168	1	0.996995	1
CWH43	1	1	0	0	0	0.993639	0	0	0	0.994963	0.689907	0.923483	1	0.997438	0.942413	0.977168	1	0.996995	1
BET1	0	0	0	0	0	0	0	0	0	0.710427	0.883845	0.923505	1	0.872618	0.942413	0.977168	1	0.996997	1
CHRAC1	0	0	0	0	0	0	0	0	0	0.700835	0.914639	0.923544	1	0.867987	0.942413	0.977168	1	0.997	1
ECM1	0	1	0	0	0	0.972797	0	0	0	0.978169	0.690642	0.923561	1	0.991716	0.942413	0.977168	1	0.997001	1
CLPB	0	1	0	0	0	1.0188	0	0	0	0.985361	0.690458	0.923577	1	0.994278	0.942413	0.977168	1	0.997002	1
GPR171	0	1	0	0	0	1.01168	0	0	0	0.990865	0.69027	0.923591	1	0.996054	0.942413	0.977168	1	0.997004	1
POLL	1	1	0	0	0	1.06979	0	0	0	0.947413	0.694385	0.923591	1	0.97959	0.942413	0.977168	1	0.997004	1
CYYR1	0	0	0	0	0	0	0	0	0	0.701698	0.911833	0.923601	1	0.868592	0.942413	0.977168	1	0.997004	1
MFSD2A	1	1	0	0	0	1.19	0	0	0	0.867163	0.717953	0.923608	1	0.944347	0.942413	0.977168	1	0.997005	1
LCE4A	0	0	0	0	0	0	0	0	0	0.698953	0.923252	0.923658	1	0.867593	0.944625	0.977168	1	0.997009	1
IL17RE	0	1	0	0	0	1.11975	0	0	0	0.9126	0.7021	0.923705	1	0.96551	0.942413	0.977168	1	0.997013	1
DOHH	0	1	0	0	0	1.41568	0	0	0	0.744888	0.819026	0.923763	1	0.887994	0.942413	0.977168	1	0.997017	1
SCIN	0	1	0	0	0	1.10183	0	0	0	0.92484	0.699199	0.923789	1	0.969852	0.942413	0.977168	1	0.997019	1
TXNDC16	0	1	0	0	0	1.23426	0	0	0	0.840556	0.73184	0.923834	1	0.933492	0.942413	0.977168	1	0.997023	1
PFKFB2	0	1	0	0	0	1.13585	0	0	0	0.901839	0.705526	0.923848	1	0.960227	0.942413	0.977168	1	0.997024	1
NUDT10	0	0	0	0	0	0	0	0	0	0.697923	0.930225	0.923904	1	0.86723	0.947397	0.977168	1	0.997028	1
TULP1	0	1	0	0	0	1.19404	0	0	0	0.864709	0.719773	0.923924	1	0.943438	0.942413	0.977168	1	0.99703	1
PPP1R3C	0	1	0	0	0	1.17382	0	0	0	0.877309	0.714459	0.923956	1	0.950187	0.942413	0.977168	1	0.997032	1
CHRNE	0	1	0	0	0	1.16746	0	0	0	0.881337	0.712901	0.923969	1	0.951755	0.942413	0.977168	1	0.997033	1
ATAD3A	0	1	0	0	0	1.3271	0	0	0	0.789075	0.769237	0.923972	1	0.909883	0.942413	0.977168	1	0.997034	1
ZNF680	0	1	0	0	0	1.31142	0	0	0	0.797379	0.762072	0.923989	1	0.914435	0.942413	0.977168	1	0.997035	1
NOS1AP	0	1	0	0	0	1.29189	0	0	0	0.807932	0.753725	0.92401	1	0.919243	0.942413	0.977168	1	0.997037	1
ZNF181	0	1	0	0	0	0.922657	0	0	0	0.935803	0.696748	0.924012	1	0.974559	0.942413	0.977168	1	0.997037	1
NSUN7	0	1	0	0	0	1.05509	0	0	0	0.958108	0.69388	0.924098	1	0.98469	0.942413	0.977168	1	0.997044	1
KARS	0	1	0	0	0	1.15945	0	0	0	0.886456	0.711285	0.924111	1	0.953779	0.942413	0.977168	1	0.997045	1
SLC28A2	0	1	0	0	0	1.26204	0	0	0	0.824551	0.7423	0.924127	1	0.926653	0.942413	0.977168	1	0.997046	1
ZNF774	0	1	0	0	0	1.12932	0	0	0	0.906179	0.704811	0.924129	1	0.962505	0.942413	0.977168	1	0.997046	1
MAPK6	1	1	0	0	0	0.889841	0	0	0	0.906462	0.703963	0.924146	1	0.962643	0.942413	0.977168	1	0.997047	1
MMP24	2	1	0	0	0	0.829768	0	0	0	0.849254	0.726761	0.924196	1	0.935929	0.942413	0.977168	1	0.997051	1
PHACTR1	0	1	0	0	0	1.17663	0	0	0	0.87554	0.715894	0.924281	1	0.949035	0.942413	0.977168	1	0.997058	1
PAQR4	0	1	0	0	0	1.44551	0	0	0	0.730982	0.843584	0.924301	1	0.880097	0.942413	0.977168	1	0.99706	1
FAM217A	1	1	0	0	0	1.07678	0	0	0	0.942405	0.696776	0.924351	1	0.977636	0.942413	0.977168	1	0.997064	1
SPRR2E	0	0	0	0	0	0	0	0	0	0.703395	0.911921	0.92442	1	0.869726	0.942413	0.977168	1	0.997069	1
CDSN	1	1	0	0	0	0.755539	0	0	0	0.771933	0.786051	0.92444	1	0.900991	0.942413	0.977168	1	0.997071	1
SPAG1	0	1	0	0	0	1.24178	0	0	0	0.836172	0.735899	0.924471	1	0.931258	0.942413	0.977168	1	0.997073	1
MINOS1	0	0	0	0	0	0	0	0	0	0.70768	0.898015	0.9245	1	0.871996	0.942413	0.977168	1	0.997075	1
RSAD1	0	1	0	0	0	1.34251	0	0	0	0.781061	0.778337	0.924513	1	0.905861	0.942413	0.977168	1	0.997076	1
GYPB	0	0	0	0	0	0	0	0	0	0.709248	0.893393	0.924522	1	0.872326	0.942413	0.977168	1	0.997077	1
RP11-404P21.8	0	0	0	0	0	0	0	0	0	0.700409	0.925042	0.924556	1	0.867911	0.944982	0.977168	1	0.99708	1
TMEM174	1	1	0	0	0	1.40549	0	0	0	0.749693	0.815461	0.924672	1	0.890618	0.942413	0.977168	1	0.997089	1
COX6A2	0	0	0	0	0	0	0	0	0	0.697643	0.93999	0.92469	1	0.867098	0.953265	0.977168	1	0.99709	1
CTSA	1	1	0	0	0	1.05253	0	0	0	0.959975	0.694889	0.924712	1	0.985538	0.942413	0.977168	1	0.997092	1
GPT2	1	1	0	0	0	1.26836	0	0	0	0.820941	0.746435	0.924824	1	0.924806	0.942413	0.977168	1	0.997101	1
VNN2	2	1	0	0	0	0.875151	0	0	0	0.892878	0.70977	0.924876	1	0.955987	0.942413	0.977168	1	0.997105	1
GBP2	0	1	0	0	0	1.00677	0	0	0	0.994691	0.692899	0.924947	1	0.997395	0.942413	0.977168	1	0.99711	1
SLC38A2	1	1	0	0	0	0.994879	0	0	0	0.995949	0.692966	0.925009	1	0.997772	0.942413	0.977168	1	0.997115	1
TRIB3	2	1	0	0	0	0.962393	0	0	0	0.969591	0.694468	0.925146	1	0.98873	0.942413	0.977168	1	0.997126	1
HNF4G	1	1	0	0	0	1.30113	0	0	0	0.802862	0.760816	0.925197	1	0.91678	0.942413	0.977168	1	0.99713	1
TMEM88B	0	0	0	0	0	0	0	0	0	0.697517	0.947466	0.925241	1	0.867011	0.9578	0.977168	1	0.997133	1
ZNF830	0	1	0	0	0	1.3343	0	0	0	0.785311	0.77637	0.92525	1	0.908215	0.942413	0.977168	1	0.997134	1
ZNF645	0	1	0	0	0	0.942145	0	0	0	0.952607	0.696657	0.925296	1	0.981778	0.942413	0.977168	1	0.997137	1
WRAP73	0	1	0	0	0	1.2472	0	0	0	0.833035	0.739838	0.925315	1	0.93062	0.942413	0.977168	1	0.997139	1
EXOC7	2	1	0	0	0	0.975901	0	0	0	0.980689	0.694067	0.925326	1	0.992613	0.942413	0.977168	1	0.99714	1
GHDC	0	1	0	0	0	1.20298	0	0	0	0.859234	0.72553	0.925328	1	0.941004	0.942413	0.977168	1	0.99714	1
ARHGAP22	1	2	0	0	0	1.10212	0	0	0	0.894702	0.711192	0.925334	1	0.956851	0.942413	0.977168	1	0.99714	1
ZNF676	1	1	0	0	0	0.900633	0	0	0	0.916248	0.703946	0.925387	1	0.96676	0.942413	0.977168	1	0.997145	1
STRN3	0	1	0	0	0	1.0468	0	0	0	0.964221	0.695793	0.925396	1	0.986944	0.942413	0.977168	1	0.997145	1
AIPL1	1	1	0	0	0	1.34966	0	0	0	0.777338	0.784717	0.925401	1	0.904275	0.942413	0.977168	1	0.997146	1
TGOLN2	0	1	0	0	0	1.36265	0	0	0	0.770799	0.791743	0.925405	1	0.90023	0.942413	0.977168	1	0.997146	1
KRTAP20-4	0	0	0	0	0	0	0	0	0	0.699217	0.939657	0.925423	1	0.867764	0.95303	0.977168	1	0.997147	1
CXCL17	0	0	0	0	0	0	0	0	0	0.707347	0.905562	0.925431	1	0.871914	0.942413	0.977168	1	0.997148	1
S100B	0	0	0	0	0	0	0	0	0	0.70409	0.917764	0.925476	1	0.870164	0.942477	0.977168	1	0.997151	1
KLC1	0	1	0	0	0	0.990252	0	0	0	0.992267	0.694019	0.925506	1	0.996442	0.942413	0.977168	1	0.997154	1
SMIM20	0	0	0	0	0	0	0	0	0	0.706133	0.91048	0.925525	1	0.871331	0.942413	0.977168	1	0.997155	1
RXRG	1	1	0	0	0	1.16441	0	0	0	0.883251	0.715687	0.925578	1	0.952673	0.942413	0.977168	1	0.997159	1
TSPEAR	0	1	0	0	0	0.895778	0	0	0	0.911891	0.705709	0.925682	1	0.965256	0.942413	0.977168	1	0.997167	1
OGFOD2	0	1	0	0	0	1.31081	0	0	0	0.797701	0.766526	0.925717	1	0.914478	0.942413	0.977168	1	0.99717	1
KRT13	1	1	0	0	0	0.790019	0	0	0	0.808838	0.756248	0.925758	1	0.919694	0.942413	0.977168	1	0.997173	1
GPR75-ASB3	0	1	0	0	0	1.24925	0	0	0	0.831853	0.741724	0.925785	1	0.930026	0.942413	0.977168	1	0.997175	1
OR8H2	0	1	0	0	0	1.45601	0	0	0	0.726193	0.859587	0.925812	1	0.877833	0.942413	0.977168	1	0.997177	1
MATR3	0	1	0	0	0	0.851926	0	0	0	0.87097	0.72019	0.925816	1	0.946412	0.942413	0.977168	1	0.997178	1
TBC1D10A	0	1	0	0	0	0.905957	0	0	0	0.921048	0.703688	0.92583	1	0.968352	0.942413	0.977168	1	0.997179	1
TAS2R42	0	1	0	0	0	1.41396	0	0	0	0.745707	0.82564	0.925866	1	0.888351	0.942413	0.977168	1	0.997182	1
TUFM	0	1	0	0	0	0.953288	0	0	0	0.962021	0.696672	0.925867	1	0.985986	0.942413	0.977168	1	0.997182	1
APOL5	0	1	0	0	0	0.910647	0	0	0	0.925225	0.702819	0.925879	1	0.96987	0.942413	0.977168	1	0.997183	1
ST6GALNAC3	1	1	0	0	0	1.1596	0	0	0	0.886326	0.71527	0.925917	1	0.953718	0.942413	0.977168	1	0.997185	1
OR5T2	1	1	0	0	0	0.75029	0	0	0	0.766163	0.797336	0.925947	1	0.897546	0.942413	0.977168	1	0.997188	1
COX17	0	0	0	0	0	0	0	0	0	0.706653	0.912016	0.925968	1	0.871519	0.942413	0.977168	1	0.997189	1
C2CD2L	1	1	0	0	0	0.872494	0	0	0	0.89043	0.713009	0.92598	1	0.955456	0.942413	0.977168	1	0.99719	1
AL139099.1	0	0	0	0	0	0	0	0	0	0.704467	0.920821	0.926015	1	0.870387	0.943591	0.977168	1	0.997193	1
SPNS3	1	1	0	0	0	1.3409	0	0	0	0.781838	0.782004	0.926021	1	0.906163	0.942413	0.977168	1	0.997193	1
STAT5A	0	1	0	0	0	1.13701	0	0	0	0.901075	0.710511	0.926064	1	0.959758	0.942413	0.977168	1	0.997197	1
NASP	0	1	0	0	0	1.05176	0	0	0	0.960554	0.697711	0.926124	1	0.985618	0.942413	0.977168	1	0.997201	1
SWT1	0	1	0	0	0	1.11625	0	0	0	0.914966	0.706662	0.92617	1	0.966308	0.942413	0.977168	1	0.997205	1
CNNM4	2	2	0	0	0	1.12855	0	0	0	0.869644	0.722862	0.92619	1	0.945641	0.942413	0.977168	1	0.997206	1
ASIC1	0	1	0	0	0	1.21717	0	0	0	0.850673	0.731929	0.926214	1	0.936542	0.942413	0.977168	1	0.997208	1
DEFB123	0	0	0	0	0	0	0	0	0	0.707197	0.912025	0.926224	1	0.8719	0.942413	0.977168	1	0.997209	1
FBXL6	0	1	0	0	0	1.1224	0	0	0	0.910816	0.707925	0.926224	1	0.96487	0.942413	0.977168	1	0.997209	1
CYP4F12	0	1	0	0	0	1.19348	0	0	0	0.865052	0.724972	0.926284	1	0.943588	0.942413	0.977168	1	0.997214	1
SIGLEC9	0	1	0	0	0	0.863003	0	0	0	0.881537	0.716994	0.926307	1	0.951837	0.942413	0.977168	1	0.997215	1
AL161784.1	0	0	0	0	0	0	0	0	0	0.700839	0.941909	0.926399	1	0.867987	0.954452	0.977168	1	0.997222	1
ZNF514	1	1	0	0	0	0.902532	0	0	0	0.917955	0.7057	0.926417	1	0.967313	0.942413	0.977168	1	0.997224	1
FBLIM1	0	1	0	0	0	1.25753	0	0	0	0.827111	0.746417	0.92645	1	0.927331	0.942413	0.977168	1	0.997226	1
AL441883.1	0	0	0	0	0	0	0	0	0	0.706656	0.915967	0.926467	1	0.871519	0.942413	0.977168	1	0.997228	1
IFIT1B	0	1	0	0	0	0.906305	0	0	0	0.921359	0.705012	0.926491	1	0.968439	0.942413	0.977168	1	0.997229	1
SMEK2	0	1	0	0	0	1.04679	0	0	0	0.96423	0.698186	0.926565	1	0.986944	0.942413	0.977168	1	0.997235	1
PADI3	0	1	0	0	0	0.854783	0	0	0	0.87371	0.720761	0.92658	1	0.947981	0.942413	0.977168	1	0.997236	1
MSS51	0	1	0	0	0	1.24286	0	0	0	0.835543	0.741644	0.926677	1	0.930833	0.942413	0.977168	1	0.997244	1
LRRC3	0	1	0	0	0	1.46709	0	0	0	0.721204	0.875114	0.926707	1	0.876343	0.942413	0.977168	1	0.997246	1
ASMT	1	1	0	0	0	1.1922	0	0	0	0.865806	0.725627	0.926727	1	0.943744	0.942413	0.977168	1	0.997247	1
SCYL3	0	1	0	0	0	1.09126	0	0	0	0.932186	0.70377	0.926762	1	0.973447	0.942413	0.977168	1	0.99725	1
CYP3A7	0	1	0	0	0	1.15273	0	0	0	0.890792	0.715831	0.926908	1	0.955552	0.942413	0.977168	1	0.997261	1
FAM170B	0	1	0	0	0	1.38156	0	0	0	0.761379	0.807825	0.92692	1	0.89586	0.942413	0.977168	1	0.997262	1
POLE4	0	0	0	0	0	0	0	0	0	0.713347	0.896814	0.926933	1	0.873496	0.942413	0.977168	1	0.997263	1
SLC24A2	0	1	0	0	0	0.913557	0	0	0	0.927804	0.70459	0.926989	1	0.971067	0.942413	0.977168	1	0.997267	1
DYRK2	2	2	0	0	0	1.00532	0	0	0	0.994159	0.697087	0.926994	1	0.997374	0.942413	0.977168	1	0.997268	1
ZNF784	0	1	0	0	0	1.4436	0	0	0	0.731858	0.853816	0.926994	1	0.880703	0.942413	0.977168	1	0.997268	1
POMZP3	0	0	0	0	0	0	0	0	0	0.70824	0.914287	0.926999	1	0.871996	0.942413	0.977168	1	0.997268	1
SLC38A8	0	1	0	0	0	1.32122	0	0	0	0.792169	0.7752	0.927063	1	0.911962	0.942413	0.977168	1	0.997273	1
OR2T27	0	0	0	0	0	0	0	0	0	0.701687	0.945134	0.927071	1	0.868592	0.956316	0.977168	1	0.997274	1
NOBOX	1	1	0	0	0	1.25586	0	0	0	0.828023	0.747459	0.927107	1	0.927852	0.942413	0.977168	1	0.997276	1
CPNE4	0	1	0	0	0	1.07449	0	0	0	0.944056	0.702231	0.927125	1	0.977947	0.942413	0.977168	1	0.997278	1
PFKFB4	0	1	0	0	0	1.27367	0	0	0	0.818006	0.754404	0.927127	1	0.923324	0.942413	0.977168	1	0.997278	1
SEC61A1	0	1	0	0	0	1.01866	0	0	0	0.985473	0.697732	0.927167	1	0.994278	0.942413	0.977168	1	0.997281	1
LSR	1	1	0	0	0	0.918219	0	0	0	0.931892	0.704111	0.927171	1	0.973332	0.942413	0.977168	1	0.997281	1
CYP17A1	0	1	0	0	0	1.31888	0	0	0	0.793407	0.774401	0.927177	1	0.912586	0.942413	0.977168	1	0.997282	1
RDH13	2	1	0	0	0	0.959572	0	0	0	0.967249	0.698896	0.927202	1	0.987694	0.942413	0.977168	1	0.997283	1
NRGN	0	0	0	0	0	0	0	0	0	0.70059	0.95444	0.927225	1	0.867932	0.962885	0.977168	1	0.997285	1
RP11-998D10.1	0	0	0	0	0	0	0	0	0	0.718253	0.884838	0.927225	1	0.876003	0.942413	0.977168	1	0.997285	1
DNAI1	1	1	0	0	0	1.11603	0	0	0	0.915094	0.708897	0.927237	1	0.966308	0.942413	0.977168	1	0.997286	1
CHAF1B	0	1	0	0	0	1.27091	0	0	0	0.819551	0.753819	0.927326	1	0.924181	0.942413	0.977168	1	0.997293	1
MT1A	0	0	0	0	0	0	0	0	0	0.71068	0.908248	0.927346	1	0.872707	0.942413	0.977168	1	0.997294	1
LRRC36	1	1	0	0	0	1.13413	0	0	0	0.902955	0.712746	0.927373	1	0.960599	0.942413	0.977168	1	0.997296	1
CLIP4	1	1	0	0	0	1.16484	0	0	0	0.882973	0.719853	0.927403	1	0.952673	0.942413	0.977168	1	0.997299	1
C18orf56	0	0	0	0	0	0	0	0	0	0.701811	0.948724	0.927408	1	0.868675	0.958606	0.977168	1	0.997299	1
RFX5	0	1	0	0	0	1.06276	0	0	0	0.95251	0.701594	0.927475	1	0.981744	0.942413	0.977168	1	0.997304	1
ZNF793	0	1	0	0	0	1.15388	0	0	0	0.890044	0.717431	0.927509	1	0.955384	0.942413	0.977168	1	0.997307	1
TARDBP	1	1	0	0	0	1.28186	0	0	0	0.813404	0.758823	0.927525	1	0.92117	0.942413	0.977168	1	0.997308	1
ZNF621	1	1	0	0	0	1.02412	0	0	0	0.981286	0.698756	0.927555	1	0.992949	0.942413	0.977168	1	0.99731	1
ZNF717	1	0	0	0	0	0	0	0	0	0.7046	0.935998	0.927666	1	0.870387	0.950498	0.977168	1	0.997318	1
HTN1	0	0	0	0	0	0	0	0	0	0.72126	0.879696	0.927669	1	0.876343	0.942413	0.977168	1	0.997319	1
MRPL37	1	1	0	0	0	1.11321	0	0	0	0.917012	0.709401	0.927711	1	0.966889	0.942413	0.977168	1	0.997322	1
ADAMTSL5	1	1	0	0	0	1.20364	0	0	0	0.858796	0.731298	0.927721	1	0.940771	0.942413	0.977168	1	0.997323	1
RPN2	0	1	0	0	0	1.21195	0	0	0	0.853808	0.733897	0.92774	1	0.93776	0.942413	0.977168	1	0.997324	1
FRS3	1	1	0	0	0	0.842716	0	0	0	0.862017	0.728774	0.927779	1	0.942304	0.942413	0.977168	1	0.997327	1
TOMM7	0	0	0	0	0	0	0	0	0	0.710419	0.912656	0.927804	1	0.872618	0.942413	0.977168	1	0.997329	1
CORO2B	0	1	0	0	0	1.2806	0	0	0	0.814151	0.759056	0.927818	1	0.921682	0.942413	0.977168	1	0.99733	1
RBX1	0	0	0	0	0	0	0	0	0	0.723484	0.875221	0.927837	1	0.877095	0.942413	0.977168	1	0.997331	1
PCDHA10	0	2	0	0	0	0.982618	0	0	0	0.980637	0.699212	0.927853	1	0.992613	0.942413	0.977168	1	0.997332	1
KRT77	0	1	0	0	0	1.23651	0	0	0	0.83924	0.742426	0.9279	1	0.932907	0.942413	0.977168	1	0.997336	1
LSM6	0	0	0	0	0	0	0	0	0	0.723287	0.87609	0.92791	1	0.877008	0.942413	0.977168	1	0.997337	1
SLC25A47	1	1	0	0	0	1.24395	0	0	0	0.834873	0.745109	0.927913	1	0.930686	0.942413	0.977168	1	0.997337	1
PSMC3	1	1	0	0	0	1.17292	0	0	0	0.877843	0.723078	0.927916	1	0.950189	0.942413	0.977168	1	0.997337	1
OR8U1	0	1	0	0	0	1.37963	0	0	0	0.762334	0.81006	0.927924	1	0.896242	0.942413	0.977168	1	0.997338	1
C3orf17	0	1	0	0	0	1.20435	0	0	0	0.858405	0.732034	0.927945	1	0.940541	0.942413	0.977168	1	0.997339	1
PRAMEF4	0	0	0	0	0	0	0	0	0	0.704123	0.941961	0.927971	1	0.870164	0.954452	0.977168	1	0.997341	1
NR4A3	0	1	0	0	0	1.19229	0	0	0	0.865787	0.728568	0.92799	1	0.943744	0.942413	0.977168	1	0.997343	1
ECM2	0	1	0	0	0	0.958098	0	0	0	0.966041	0.700707	0.928023	1	0.987426	0.942413	0.977168	1	0.997345	1
CCDC17	0	1	0	0	0	0.865842	0	0	0	0.884219	0.720077	0.928138	1	0.953003	0.942413	0.977168	1	0.997354	1
ZC2HC1C	0	1	0	0	0	1.00712	0	0	0	0.994413	0.699538	0.928193	1	0.997395	0.942413	0.977168	1	0.997358	1
BEGAIN	0	1	0	0	0	0.770477	0	0	0	0.788204	0.780892	0.928212	1	0.909354	0.942413	0.977168	1	0.997359	1
PPT2	1	1	0	0	0	1.16116	0	0	0	0.885326	0.720814	0.928238	1	0.953377	0.942413	0.977168	1	0.997361	1
EXD2	0	1	0	0	0	0.941789	0	0	0	0.952304	0.702848	0.928258	1	0.981724	0.942413	0.977168	1	0.997363	1
SUGP1	0	1	0	0	0	1.26738	0	0	0	0.821536	0.754938	0.928296	1	0.92523	0.942413	0.977168	1	0.997365	1
ASB3	0	1	0	0	0	1.22257	0	0	0	0.847454	0.738681	0.928306	1	0.935174	0.942413	0.977168	1	0.997366	1
LINGO2	1	2	0	0	0	0.971351	0	0	0	0.967833	0.701195	0.928364	1	0.987998	0.942413	0.977168	1	0.997371	1
COA5	1	0	0	0	0	0	0	0	0	0.715014	0.901551	0.928394	1	0.87449	0.942413	0.977168	1	0.997373	1
HLA-C	0	0	0	0	0	0	0	0	0	0.711025	0.915136	0.928397	1	0.872788	0.942413	0.977168	1	0.997373	1
CHN2	0	1	0	0	0	1.17158	0	0	0	0.878721	0.723894	0.92843	1	0.950677	0.942413	0.977168	1	0.997375	1
VSIG10	0	1	0	0	0	1.164	0	0	0	0.883539	0.72199	0.928446	1	0.952766	0.942413	0.977168	1	0.997377	1
EID3	1	1	0	0	0	1.21151	0	0	0	0.854033	0.735457	0.928449	1	0.937796	0.942413	0.977168	1	0.997377	1
PCDHA6	1	2	0	0	0	1.00427	0	0	0	0.995307	0.700119	0.928477	1	0.99754	0.942413	0.977168	1	0.997379	1
MTMR8	1	1	0	0	0	1.24369	0	0	0	0.835019	0.746473	0.928495	1	0.930686	0.942413	0.977168	1	0.99738	1
CYP2D6	2	1	0	0	0	0.961538	0	0	0	0.968883	0.701549	0.928554	1	0.988373	0.942413	0.977168	1	0.997385	1
FAM187A	0	1	0	0	0	1.42975	0	0	0	0.738274	0.849105	0.928619	1	0.884804	0.942413	0.977168	1	0.997389	1
PHYKPL	0	1	0	0	0	1.32051	0	0	0	0.792545	0.779413	0.928633	1	0.912017	0.942413	0.977168	1	0.997391	1
MARVELD3	1	1	0	0	0	1.06655	0	0	0	0.94975	0.704563	0.928693	1	0.981091	0.942413	0.977168	1	0.997395	1
RP11-156E8.1	0	0	0	0	0	0	0	0	0	0.704405	0.950754	0.928793	1	0.870387	0.960172	0.977168	1	0.997402	1
REXO1	0	2	0	0	0	1.01658	0	0	0	0.981933	0.701364	0.928816	1	0.99323	0.942413	0.977168	1	0.997404	1
NT5C1B-RDH14	0	1	0	0	0	0.853575	0	0	0	0.872553	0.726388	0.928818	1	0.947326	0.942413	0.977168	1	0.997404	1
IDS	0	1	0	0	0	1.25052	0	0	0	0.831125	0.749854	0.928844	1	0.929543	0.942413	0.977168	1	0.997406	1
EPB42	0	1	0	0	0	0.99265	0	0	0	0.994179	0.700916	0.92888	1	0.997374	0.942413	0.977168	1	0.997409	1
MIER3	0	1	0	0	0	1.14312	0	0	0	0.897054	0.718015	0.928885	1	0.957971	0.942413	0.977168	1	0.997409	1
DEPTOR	0	1	0	0	0	1.244	0	0	0	0.834882	0.747625	0.928913	1	0.930686	0.942413	0.977168	1	0.997411	1
LPO	0	1	0	0	0	0.960995	0	0	0	0.968451	0.702351	0.928922	1	0.988307	0.942413	0.977168	1	0.997412	1
TBX4	0	1	0	0	0	1.25208	0	0	0	0.830227	0.750705	0.928948	1	0.929126	0.942413	0.977168	1	0.997414	1
CDK18	0	1	0	0	0	1.22382	0	0	0	0.84671	0.740804	0.929006	1	0.934828	0.942413	0.977168	1	0.997418	1
HILPDA	0	0	0	0	0	0	0	0	0	0.705071	0.949683	0.929031	1	0.870706	0.95932	0.977168	1	0.99742	1
RP11-47I22.3	0	0	0	0	0	0	0	0	0	0.706359	0.942506	0.929074	1	0.871392	0.954685	0.977168	1	0.997423	1
RIIAD1	0	0	0	0	0	0	0	0	0	0.717823	0.89765	0.929087	1	0.875705	0.942413	0.977168	1	0.997424	1
ACCSL	0	1	0	0	0	1.04723	0	0	0	0.963907	0.703518	0.929115	1	0.986842	0.942413	0.977168	1	0.997426	1
SIL1	1	1	0	0	0	1.28371	0	0	0	0.812384	0.763891	0.92912	1	0.920734	0.942413	0.977168	1	0.997426	1
IKZF1	0	1	0	0	0	0.890743	0	0	0	0.907315	0.714456	0.929123	1	0.962878	0.942413	0.977168	1	0.997427	1
C1QTNF4	1	1	0	0	0	1.44952	0	0	0	0.729085	0.87013	0.929192	1	0.879158	0.942413	0.977168	1	0.997432	1
GPT	1	1	0	0	0	0.857882	0	0	0	0.876631	0.725558	0.929205	1	0.949671	0.942413	0.977168	1	0.997433	1
ZNF304	0	2	0	0	0	1.07659	0	0	0	0.919748	0.712143	0.929247	1	0.967983	0.942413	0.977168	1	0.997436	1
ARAF	1	1	0	0	0	1.02493	0	0	0	0.980665	0.702315	0.929253	1	0.992613	0.942413	0.977168	1	0.997436	1
BIRC3	0	1	0	0	0	0.885158	0	0	0	0.902202	0.716337	0.929266	1	0.960298	0.942413	0.977168	1	0.997437	1
HOPX	0	0	0	0	0	0	0	0	0	0.712928	0.9152	0.929281	1	0.873496	0.942413	0.977168	1	0.997438	1
ALOX15B	0	1	0	0	0	0.986808	0	0	0	0.989511	0.702004	0.929357	1	0.995703	0.942413	0.977168	1	0.997444	1
DEFB134	0	0	0	0	0	0	0	0	0	0.712527	0.917373	0.929363	1	0.873496	0.942477	0.977168	1	0.997444	1
SH3D21	2	1	0	0	0	1.01499	0	0	0	0.988297	0.70217	0.929372	1	0.995237	0.942413	0.977168	1	0.997445	1
COX6B2	0	0	0	0	0	0	0	0	0	0.715807	0.906005	0.929385	1	0.874636	0.942413	0.977168	1	0.997446	1
AL163636.6	0	0	0	0	0	0	0	0	0	0.710191	0.927231	0.929409	1	0.8726	0.945927	0.977168	1	0.997448	1
HPX	1	1	0	0	0	1.11279	0	0	0	0.917298	0.713074	0.929445	1	0.966999	0.942413	0.977168	1	0.99745	1
TBCCD1	0	1	0	0	0	0.911168	0	0	0	0.925687	0.710323	0.929446	1	0.969893	0.942413	0.977168	1	0.99745	1
PRKCB	0	1	0	0	0	1.16954	0	0	0	0.880017	0.725818	0.929505	1	0.951333	0.942413	0.977168	1	0.997455	1
CHRNB1	0	1	0	0	0	1.31237	0	0	0	0.796867	0.778109	0.929545	1	0.914187	0.942413	0.977168	1	0.997458	1
ASB15	0	1	0	0	0	1.01222	0	0	0	0.990449	0.702546	0.929589	1	0.995951	0.942413	0.977168	1	0.997461	1
ATOX1	0	0	0	0	0	0	0	0	0	0.713084	0.917737	0.929663	1	0.873496	0.942477	0.977168	1	0.997466	1
IL23R	0	1	0	0	0	1.18307	0	0	0	0.871507	0.729891	0.929683	1	0.946573	0.942413	0.977168	1	0.997468	1
TRIM49	0	0	0	0	0	0	0	0	0	0.706186	0.95214	0.929735	1	0.87134	0.961286	0.977168	1	0.997471	1
FAM83A	0	1	0	0	0	1.40082	0	0	0	0.751992	0.831259	0.929793	1	0.891481	0.942413	0.977168	1	0.997476	1
TROVE2	0	1	0	0	0	1.17261	0	0	0	0.878073	0.727297	0.929796	1	0.950193	0.942413	0.977168	1	0.997476	1
DRD1	1	1	0	0	0	0.806445	0	0	0	0.825823	0.754633	0.929807	1	0.927274	0.942413	0.977168	1	0.997477	1
OR4C13	1	1	0	0	0	1.42478	0	0	0	0.740539	0.850362	0.929835	1	0.88573	0.942413	0.977168	1	0.997479	1
AC129492.6	0	0	0	0	0	0	0	0	0	0.70942	0.935198	0.929854	1	0.872326	0.950023	0.977168	1	0.99748	1
SMPD4	1	1	0	0	0	1.1005	0	0	0	0.925736	0.711843	0.929867	1	0.969893	0.942413	0.977168	1	0.997481	1
MANBAL	0	0	0	0	0	0	0	0	0	0.707729	0.944461	0.92988	1	0.871996	0.955738	0.977168	1	0.997482	1
MED25	0	1	0	0	0	0.958497	0	0	0	0.966374	0.70461	0.929903	1	0.987426	0.942413	0.977168	1	0.997484	1
PRPF19	0	1	0	0	0	1.0427	0	0	0	0.967272	0.704944	0.929969	1	0.987694	0.942413	0.977168	1	0.997488	1
COX19	0	0	0	0	0	0	0	0	0	0.711977	0.924972	0.92999	1	0.873496	0.944982	0.977168	1	0.99749	1
DAPL1	0	0	0	0	0	0	0	0	0	0.720889	0.894811	0.930021	1	0.876343	0.942413	0.977168	1	0.997492	1
SRSF2	0	2	0	0	0	0.929431	0	0	0	0.918637	0.713328	0.930096	1	0.967652	0.942413	0.977168	1	0.997498	1
MIEF1	0	1	0	0	0	0.851986	0	0	0	0.871027	0.730086	0.930114	1	0.946412	0.942413	0.977168	1	0.997499	1
RP1-241P17.4	0	0	0	0	0	0	0	0	0	0.722545	0.891782	0.930276	1	0.87652	0.942413	0.977168	1	0.997511	1
COCH	0	1	0	0	0	1.15503	0	0	0	0.889302	0.723943	0.930286	1	0.955094	0.942413	0.977168	1	0.997511	1
TRAF3	1	1	0	0	0	0.903432	0	0	0	0.918763	0.713854	0.930287	1	0.967677	0.942413	0.977168	1	0.997512	1
KIAA1328	1	1	0	0	0	1.16567	0	0	0	0.882442	0.726657	0.930306	1	0.952294	0.942413	0.977168	1	0.997513	1
CATSPERD	0	1	0	0	0	1.19984	0	0	0	0.86115	0.736297	0.930316	1	0.941942	0.942413	0.977168	1	0.997514	1
TRIM69	0	1	0	0	0	0.985337	0	0	0	0.98833	0.704081	0.930332	1	0.995237	0.942413	0.977168	1	0.997515	1
KIAA1045	0	1	0	0	0	1.12906	0	0	0	0.906351	0.718247	0.930354	1	0.96258	0.942413	0.977168	1	0.997516	1
SLC33A1	1	1	0	0	0	1.22488	0	0	0	0.846046	0.744681	0.930429	1	0.934564	0.942413	0.977168	1	0.997522	1
ATP6V0E1	0	0	0	0	0	0	0	0	0	0.714545	0.918559	0.93043	1	0.874243	0.942522	0.977168	1	0.997522	1
GPI	0	1	0	0	0	0.978626	0	0	0	0.982914	0.704502	0.93043	1	0.993688	0.942413	0.977168	1	0.997522	1
PTGS1	0	1	0	0	0	0.925995	0	0	0	0.938713	0.709858	0.9305	1	0.975689	0.942413	0.977168	1	0.997527	1
FGR	0	1	0	0	0	1.20237	0	0	0	0.859609	0.737578	0.930526	1	0.941202	0.942413	0.977168	1	0.997529	1
LRP3	0	2	0	0	0	1.10423	0	0	0	0.892732	0.723513	0.930578	1	0.955885	0.942413	0.977168	1	0.997532	1
ZNF720	0	0	0	0	0	0	0	0	0	0.723742	0.89042	0.930583	1	0.877133	0.942413	0.977168	1	0.997533	1
NR3C1	0	1	0	0	0	0.954271	0	0	0	0.962845	0.706447	0.930595	1	0.986439	0.942413	0.977168	1	0.997534	1
C10orf99	0	0	0	0	0	0	0	0	0	0.719377	0.903194	0.930596	1	0.876124	0.942413	0.977168	1	0.997534	1
SLC22A4	3	1	0	0	0	1.2469	0	0	0	0.833088	0.753099	0.930623	1	0.93062	0.942413	0.977168	1	0.997536	1
KRBA2	0	1	0	0	0	0.856543	0	0	0	0.875394	0.729425	0.930647	1	0.948932	0.942413	0.977168	1	0.997537	1
ZNF562	1	1	0	0	0	1.25864	0	0	0	0.826435	0.757712	0.930665	1	0.927307	0.942413	0.977168	1	0.997539	1
PLK1	1	1	0	0	0	0.883108	0	0	0	0.900284	0.720105	0.930672	1	0.959458	0.942413	0.977168	1	0.997539	1
LMF1	1	1	0	0	0	1.23307	0	0	0	0.841211	0.748261	0.930718	1	0.933505	0.942413	0.977168	1	0.997543	1
KRT32	1	1	0	0	0	0.869074	0	0	0	0.887225	0.724862	0.930737	1	0.954196	0.942413	0.977168	1	0.997544	1
SDR9C7	0	1	0	0	0	1.36298	0	0	0	0.770634	0.809688	0.930822	1	0.900149	0.942413	0.977168	1	0.99755	1
COLEC11	0	1	0	0	0	1.38161	0	0	0	0.761357	0.821708	0.93083	1	0.89586	0.942413	0.977168	1	0.997551	1
CLPSL1	0	0	0	0	0	0	0	0	0	0.714564	0.92232	0.930878	1	0.874243	0.944254	0.977168	1	0.997554	1
HSPA1B	0	0	0	0	0	0	0	0	0	0.708863	0.951275	0.93093	1	0.872125	0.960515	0.977168	1	0.997558	1
PTPN9	1	1	0	0	0	1.11659	0	0	0	0.914714	0.717058	0.930938	1	0.966225	0.942413	0.977168	1	0.997558	1
RETN	0	0	0	0	0	0	0	0	0	0.716734	0.914702	0.930951	1	0.875	0.942413	0.977168	1	0.997559	1
DCAF4	1	1	0	0	0	1.08518	0	0	0	0.936448	0.711883	0.930988	1	0.974627	0.942413	0.977168	1	0.997562	1
PRB2	0	0	0	0	0	0	0	0	0	0.725989	0.886964	0.930996	1	0.877751	0.942413	0.977168	1	0.997562	1
OR2H2	1	1	0	0	0	1.33204	0	0	0	0.78644	0.792577	0.931012	1	0.908795	0.942413	0.977168	1	0.997564	1
MOCS1	0	1	0	0	0	1.29183	0	0	0	0.807966	0.772703	0.931014	1	0.919243	0.942413	0.977168	1	0.997564	1
MGAT5B	0	1	0	0	0	0.874064	0	0	0	0.891932	0.723797	0.931038	1	0.955552	0.942413	0.977168	1	0.997565	1
AP000350.4	0	0	0	0	0	0	0	0	0	0.713345	0.928956	0.931045	1	0.873496	0.947078	0.977168	1	0.997566	1
OASL	0	1	0	0	0	1.2691	0	0	0	0.820565	0.76297	0.931058	1	0.924604	0.942413	0.977168	1	0.997567	1
NDUFV1	0	1	0	0	0	0.873641	0	0	0	0.891537	0.724172	0.931139	1	0.955552	0.942413	0.977168	1	0.997573	1
ZNF738	0	0	0	0	0	0	0	0	0	0.718917	0.908599	0.93114	1	0.876124	0.942413	0.977168	1	0.997573	1
LGSN	1	1	0	0	0	0.917379	0	0	0	0.931154	0.712794	0.931145	1	0.972993	0.942413	0.977168	1	0.997573	1
CAMK2N1	0	0	0	0	0	0	0	0	0	0.710588	0.944329	0.931202	1	0.87265	0.955692	0.977168	1	0.997577	1
NDUFA5	0	0	0	0	0	0	0	0	0	0.724192	0.89319	0.931223	1	0.877294	0.942413	0.977168	1	0.997579	1
ZCCHC14	1	2	0	0	0	1.02274	0	0	0	0.975312	0.706999	0.931275	1	0.990542	0.942413	0.977168	1	0.997582	1
TVP23B	0	0	0	0	0	0	0	0	0	0.721896	0.900277	0.931294	1	0.876343	0.942413	0.977168	1	0.997584	1
GNG7	0	0	0	0	0	0	0	0	0	0.711011	0.943984	0.93137	1	0.872788	0.955615	0.977168	1	0.997589	1
HMGA2	0	0	0	0	0	0	0	0	0	0.718428	0.912472	0.93143	1	0.876045	0.942413	0.977168	1	0.997593	1
AC079210.1	0	0	0	0	0	0	0	0	0	0.712825	0.935329	0.931441	1	0.873496	0.950023	0.977168	1	0.997594	1
SNRPF	0	0	0	0	0	0	0	0	0	0.719122	0.910622	0.931501	1	0.876124	0.942413	0.977168	1	0.997598	1
MAG	0	1	0	0	0	0.872534	0	0	0	0.890503	0.725468	0.931539	1	0.955456	0.942413	0.977168	1	0.997601	1
CCDC163P	0	0	0	0	0	0	0	0	0	0.728535	0.883691	0.931541	1	0.878942	0.942413	0.977168	1	0.997601	1
SLC16A6	0	1	0	0	0	1.34363	0	0	0	0.780482	0.800659	0.931546	1	0.905635	0.942413	0.977168	1	0.997602	1
SERPINB1	0	1	0	0	0	1.35772	0	0	0	0.77329	0.809121	0.931596	1	0.901928	0.942413	0.977168	1	0.997605	1
ZSCAN23	1	1	0	0	0	1.05198	0	0	0	0.960381	0.709215	0.931604	1	0.985618	0.942413	0.977168	1	0.997606	1
OR6S1	0	1	0	0	0	1.42967	0	0	0	0.738309	0.863202	0.931684	1	0.884804	0.942413	0.977168	1	0.997611	1
GNG3	0	0	0	0	0	0	0	0	0	0.712747	0.938801	0.931726	1	0.873496	0.952277	0.977168	1	0.997614	1
COX7C	0	0	0	0	0	0	0	0	0	0.715465	0.926771	0.931782	1	0.874582	0.945875	0.977168	1	0.997618	1
AL136376.1	0	0	0	0	0	0	0	0	0	0.716102	0.924298	0.931801	1	0.874636	0.944717	0.977168	1	0.99762	1
SERHL2	0	0	0	0	0	0	0	0	0	0.719063	0.913304	0.931822	1	0.876124	0.942413	0.977168	1	0.997621	1
VIM	1	1	0	0	0	0.90498	0	0	0	0.92015	0.717012	0.931881	1	0.968107	0.942413	0.977168	1	0.997625	1
GALNT12	1	1	0	0	0	1.15098	0	0	0	0.891897	0.726762	0.931948	1	0.955552	0.942413	0.977168	1	0.99763	1
TBX15	0	1	0	0	0	0.932696	0	0	0	0.944514	0.712029	0.931989	1	0.978152	0.942413	0.977168	1	0.997633	1
PPP2R2B	1	1	0	0	0	1.04302	0	0	0	0.967025	0.709283	0.932002	1	0.987656	0.942413	0.977168	1	0.997634	1
FZD9	0	1	0	0	0	0.761484	0	0	0	0.778494	0.803194	0.932038	1	0.904948	0.942413	0.977168	1	0.997636	1
SLC13A3	0	1	0	0	0	1.19547	0	0	0	0.863826	0.739172	0.932062	1	0.943186	0.942413	0.977168	1	0.997638	1
OR6N2	1	1	0	0	0	1.35905	0	0	0	0.772562	0.811629	0.932072	1	0.901562	0.942413	0.977168	1	0.997639	1
TRIM22	0	1	0	0	0	1.09124	0	0	0	0.932201	0.715177	0.932081	1	0.973447	0.942413	0.977168	1	0.997639	1
N4BP2L2	0	1	0	0	0	0.878721	0	0	0	0.896262	0.724682	0.932095	1	0.957732	0.942413	0.977168	1	0.99764	1
GSC2	0	0	0	0	0	0	0	0	0	0.715181	0.931269	0.932122	1	0.874524	0.947773	0.977168	1	0.997642	1
AKAP5	0	1	0	0	0	1.3492	0	0	0	0.777624	0.805961	0.932171	1	0.904424	0.942413	0.977168	1	0.997646	1
DDOST	0	1	0	0	0	1.18169	0	0	0	0.872364	0.735394	0.932182	1	0.947175	0.942413	0.977168	1	0.997647	1
SRPK3	0	1	0	0	0	1.21016	0	0	0	0.854886	0.744257	0.932246	1	0.938379	0.942413	0.977168	1	0.997651	1
SMIM4	0	0	0	0	0	0	0	0	0	0.718791	0.917987	0.932282	1	0.876124	0.942477	0.977168	1	0.997654	1
RP11-322E11.6	0	0	0	0	0	0	0	0	0	0.717519	0.922949	0.932291	1	0.875562	0.944589	0.977168	1	0.997654	1
LRRC56	0	1	0	0	0	1.0787	0	0	0	0.94105	0.713829	0.932305	1	0.976984	0.942413	0.977168	1	0.997655	1
SYT11	0	1	0	0	0	1.3671	0	0	0	0.768565	0.817574	0.932329	1	0.898927	0.942413	0.977168	1	0.997657	1
TMEM238	0	0	0	0	0	0	0	0	0	0.712302	0.950069	0.932439	1	0.873496	0.959659	0.977168	1	0.997665	1
SMIM6	0	0	0	0	0	0	0	0	0	0.713391	0.944045	0.932472	1	0.873496	0.955626	0.977168	1	0.997667	1
RP11-383H13.1	0	0	0	0	0	0	0	0	0	0.721712	0.909615	0.932522	1	0.876343	0.942413	0.977168	1	0.99767	1
CYP2U1	0	1	0	0	0	1.04953	0	0	0	0.962204	0.710989	0.932535	1	0.986104	0.942413	0.977168	1	0.997671	1
LPAR6	0	1	0	0	0	1.23238	0	0	0	0.841659	0.752729	0.932572	1	0.933505	0.942413	0.977168	1	0.997674	1
IL1RL1	0	1	0	0	0	1.15969	0	0	0	0.886301	0.73039	0.932581	1	0.953718	0.942413	0.977168	1	0.997675	1
SLC19A3	1	1	0	0	0	0.843707	0	0	0	0.862982	0.739869	0.932605	1	0.94281	0.942413	0.977168	1	0.997676	1
SLC43A1	0	1	0	0	0	1.16772	0	0	0	0.88117	0.732663	0.932657	1	0.951708	0.942413	0.977168	1	0.99768	1
APOL3	0	1	0	0	0	0.990669	0	0	0	0.9926	0.70891	0.932662	1	0.996573	0.942413	0.977168	1	0.99768	1
MRC1	0	0	0	0	0	0	0	0	0	0.719725	0.917773	0.932675	1	0.876321	0.942477	0.977168	1	0.997681	1
STXBP1	0	1	0	0	0	1.08537	0	0	0	0.93633	0.715648	0.932703	1	0.974559	0.942413	0.977168	1	0.997683	1
ZNF430	0	1	0	0	0	0.984015	0	0	0	0.987267	0.709239	0.932748	1	0.994988	0.942413	0.977168	1	0.997686	1
ALOX12B	1	1	0	0	0	1.11309	0	0	0	0.91709	0.720556	0.93281	1	0.966889	0.942413	0.977168	1	0.99769	1
ZCCHC18	1	1	0	0	0	1.37035	0	0	0	0.766884	0.821536	0.932817	1	0.897944	0.942413	0.977168	1	0.997691	1
PRCD	0	0	0	0	0	0	0	0	0	0.732562	0.88116	0.932818	1	0.880913	0.942413	0.977168	1	0.997691	1
CYP4V2	0	1	0	0	0	1.13237	0	0	0	0.904146	0.724543	0.932843	1	0.961376	0.942413	0.977168	1	0.997693	1
CGB7	0	0	0	0	0	0	0	0	0	0.71458	0.942479	0.932887	1	0.874243	0.954685	0.977168	1	0.997696	1
SLC22A5	0	1	0	0	0	1.11153	0	0	0	0.918177	0.720443	0.93289	1	0.967439	0.942413	0.977168	1	0.997696	1
CHRM1	0	1	0	0	0	0.793293	0	0	0	0.812316	0.773209	0.932904	1	0.920713	0.942413	0.977168	1	0.997697	1
HPS1	1	1	0	0	0	1.09655	0	0	0	0.92848	0.717975	0.932967	1	0.97144	0.942413	0.977168	1	0.997701	1
NT5E	1	1	0	0	0	1.14812	0	0	0	0.893758	0.728501	0.933001	1	0.956569	0.942413	0.977168	1	0.997704	1
PPIAL4G	0	0	0	0	0	0	0	0	0	0.709842	0.987127	0.933002	1	0.87249	0.989651	0.977168	1	0.997704	1
ZNF385B	0	1	0	0	0	1.10823	0	0	0	0.920434	0.720134	0.933024	1	0.968244	0.942413	0.977168	1	0.997705	1
CECR1	0	1	0	0	0	1.31557	0	0	0	0.795164	0.790256	0.933068	1	0.913545	0.942413	0.977168	1	0.997708	1
CREBRF	0	1	0	0	0	1.07909	0	0	0	0.940773	0.715558	0.933071	1	0.976913	0.942413	0.977168	1	0.997709	1
DEFB131	0	0	0	0	0	0	0	0	0	0.718178	0.927723	0.933112	1	0.875968	0.946128	0.977168	1	0.997711	1
CCRL2	3	1	0	0	0	0.789766	0	0	0	0.808453	0.777092	0.93312	1	0.919538	0.942413	0.977168	1	0.997712	1
PTK6	2	1	0	0	0	0.968667	0	0	0	0.974771	0.710759	0.933131	1	0.990298	0.942413	0.977168	1	0.997713	1
IRG1	2	1	0	0	0	0.83222	0	0	0	0.851679	0.747211	0.933154	1	0.936773	0.942413	0.977168	1	0.997714	1
PMEL	0	1	0	0	0	0.899331	0	0	0	0.915101	0.72121	0.933158	1	0.966308	0.942413	0.977168	1	0.997715	1
KIAA1522	0	2	0	0	0	1.0288	0	0	0	0.968864	0.711765	0.933219	1	0.988373	0.942413	0.977168	1	0.997719	1
TFRC	0	1	0	0	0	1.08648	0	0	0	0.935546	0.717096	0.933286	1	0.974559	0.942413	0.977168	1	0.997723	1
PAGE2	0	0	0	0	0	0	0	0	0	0.722142	0.914544	0.933351	1	0.876343	0.942413	0.977168	1	0.997728	1
PALM2	2	1	0	0	0	1.27954	0	0	0	0.814647	0.773925	0.933379	1	0.922009	0.942413	0.977168	1	0.99773	1
SPATA7	1	1	0	0	0	0.993648	0	0	0	0.994971	0.710544	0.933441	1	0.997438	0.942413	0.977168	1	0.997734	1
PAGE2B	0	0	0	0	0	0	0	0	0	0.722077	0.916158	0.933524	1	0.876343	0.942413	0.977168	1	0.99774	1
FAM174B	0	0	0	0	0	0	0	0	0	0.725303	0.906111	0.933626	1	0.877377	0.942413	0.977168	1	0.997747	1
SLC25A11	1	1	0	0	0	1.13567	0	0	0	0.90193	0.727118	0.933651	1	0.960268	0.942413	0.977168	1	0.997749	1
LINGO4	1	1	0	0	0	0.809665	0	0	0	0.829109	0.762655	0.933659	1	0.928393	0.942413	0.977168	1	0.997749	1
SLC30A5	0	1	0	0	0	1.19766	0	0	0	0.862483	0.743947	0.933737	1	0.942653	0.942413	0.977168	1	0.997754	1
PDCD1	0	1	0	0	0	1.22421	0	0	0	0.846482	0.752812	0.933742	1	0.934718	0.942413	0.977168	1	0.997755	1
DDAH2	0	1	0	0	0	1.2228	0	0	0	0.847318	0.75247	0.933802	1	0.935146	0.942413	0.977168	1	0.997759	1
ZNF583	0	1	0	0	0	0.906006	0	0	0	0.921092	0.721076	0.933812	1	0.968352	0.942413	0.977168	1	0.99776	1
GTF2E1	0	1	0	0	0	1.13467	0	0	0	0.902621	0.727461	0.933898	1	0.960461	0.942413	0.977168	1	0.997765	1
GAS8	0	1	0	0	0	0.984427	0	0	0	0.987598	0.711702	0.933898	1	0.99512	0.942413	0.977168	1	0.997765	1
KLHL23	0	1	0	0	0	0.885225	0	0	0	0.902264	0.726837	0.933916	1	0.960298	0.942413	0.977168	1	0.997767	1
PGM1	0	1	0	0	0	0.930027	0	0	0	0.942209	0.716727	0.933948	1	0.977511	0.942413	0.977168	1	0.997769	1
CARS2	0	1	0	0	0	1.16238	0	0	0	0.884577	0.73432	0.933958	1	0.953174	0.942413	0.977168	1	0.99777	1
KRT35	0	1	0	0	0	0.874024	0	0	0	0.891894	0.730574	0.933958	1	0.955552	0.942413	0.977168	1	0.99777	1
GPR111	1	1	0	0	0	0.873195	0	0	0	0.891086	0.730942	0.933982	1	0.955552	0.942413	0.977168	1	0.997771	1
CHFR	0	1	0	0	0	0.994136	0	0	0	0.99536	0.711755	0.934005	1	0.99754	0.942413	0.977168	1	0.997773	1
ZNF3	1	1	0	0	0	0.952771	0	0	0	0.961576	0.713951	0.934013	1	0.985986	0.942413	0.977168	1	0.997773	1
GPC2	2	1	0	0	0	1.15753	0	0	0	0.887631	0.733414	0.934105	1	0.954279	0.942413	0.977168	1	0.99778	1
RRP8	0	1	0	0	0	1.11723	0	0	0	0.914306	0.724375	0.93415	1	0.966167	0.942413	0.977168	1	0.997783	1
KLHDC4	1	1	0	0	0	1.32863	0	0	0	0.788223	0.800852	0.934187	1	0.909354	0.942413	0.977168	1	0.997785	1
CAPS	2	1	0	0	0	1.36698	0	0	0	0.768519	0.824504	0.934213	1	0.898927	0.942413	0.977168	1	0.997787	1
ACSF3	1	1	0	0	0	1.22673	0	0	0	0.844948	0.75498	0.934229	1	0.934257	0.942413	0.977168	1	0.997788	1
C8orf59	0	0	0	0	0	0	0	0	0	0.719366	0.933453	0.934231	1	0.876124	0.948733	0.977168	1	0.997788	1
POMGNT2	1	2	0	0	0	0.997415	0	0	0	0.997146	0.712231	0.934232	1	0.998473	0.942413	0.977168	1	0.997788	1
ZNF649	0	1	0	0	0	0.941962	0	0	0	0.952451	0.715719	0.934264	1	0.981744	0.942413	0.977168	1	0.99779	1
GNGT1	0	0	0	0	0	0	0	0	0	0.728648	0.900554	0.934284	1	0.878942	0.942413	0.977168	1	0.997792	1
CACNB3	1	1	0	0	0	1.08222	0	0	0	0.938536	0.71868	0.934287	1	0.975667	0.942413	0.977168	1	0.997792	1
EMR2	0	1	0	0	0	1.02686	0	0	0	0.979198	0.713193	0.934318	1	0.992248	0.942413	0.977168	1	0.997794	1
PROKR1	0	1	0	0	0	0.758444	0	0	0	0.775186	0.815093	0.934335	1	0.902888	0.942413	0.977168	1	0.997795	1
TGFB3	0	1	0	0	0	1.28401	0	0	0	0.812261	0.778715	0.934357	1	0.920706	0.942413	0.977168	1	0.997797	1
OR6Q1	1	1	0	0	0	1.27316	0	0	0	0.818244	0.773914	0.934378	1	0.923482	0.942413	0.977168	1	0.997798	1
USP45	0	1	0	0	0	1.0958	0	0	0	0.929022	0.721028	0.934393	1	0.971628	0.942413	0.977168	1	0.997799	1
CRIPT	0	0	0	0	0	0	0	0	0	0.730079	0.897178	0.934394	1	0.879489	0.942413	0.977168	1	0.997799	1
ARMCX1	0	1	0	0	0	1.3303	0	0	0	0.787399	0.802544	0.93443	1	0.909163	0.942413	0.977168	1	0.997802	1
EIF3L	0	1	0	0	0	1.14709	0	0	0	0.894458	0.731618	0.934448	1	0.956769	0.942413	0.977168	1	0.997803	1
TNFRSF25	0	1	0	0	0	1.18793	0	0	0	0.868482	0.74319	0.934646	1	0.945025	0.942413	0.977168	1	0.997816	1
SLC26A4	1	1	0	0	0	1.00027	0	0	0	0.999791	0.713302	0.934725	1	0.99995	0.942413	0.977168	1	0.997822	1
PHACTR4	1	1	0	0	0	0.992509	0	0	0	0.994065	0.713617	0.934856	1	0.997374	0.942413	0.977168	1	0.997831	1
LRRC55	0	1	0	0	0	1.26674	0	0	0	0.821892	0.772468	0.934863	1	0.925379	0.942413	0.977168	1	0.997831	1
PADI2	0	1	0	0	0	0.951166	0	0	0	0.960239	0.716111	0.934927	1	0.985618	0.942413	0.977168	1	0.997835	1
CDCP2	0	1	0	0	0	1.3525	0	0	0	0.775942	0.817669	0.934966	1	0.903322	0.942413	0.977168	1	0.997838	1
SLC2A5	0	1	0	0	0	1.23543	0	0	0	0.83987	0.760197	0.934999	1	0.933111	0.942413	0.977168	1	0.99784	1
AP000758.1	0	0	0	0	0	0	0	0	0	0.718728	0.945979	0.935055	1	0.876124	0.956772	0.977168	1	0.997844	1
FAM69C	1	1	0	0	0	1.3422	0	0	0	0.781167	0.811938	0.935137	1	0.905929	0.942413	0.977168	1	0.997849	1
KCNC1	2	2	0	0	0	1.12932	0	0	0	0.868933	0.744367	0.935144	1	0.945305	0.942413	0.977168	1	0.99785	1
CORO1B	0	1	0	0	0	0.887891	0	0	0	0.904709	0.728916	0.935159	1	0.961584	0.942413	0.977168	1	0.997851	1
OR5AK2	0	1	0	0	0	1.32251	0	0	0	0.791486	0.800633	0.935174	1	0.911455	0.942413	0.977168	1	0.997852	1
ZNF670	0	1	0	0	0	1.23512	0	0	0	0.840051	0.760552	0.935176	1	0.933198	0.942413	0.977168	1	0.997852	1
MSANTD1	1	1	0	0	0	1.39669	0	0	0	0.753933	0.850558	0.935199	1	0.892296	0.942413	0.977168	1	0.997854	1
ADCK1	0	1	0	0	0	1.18895	0	0	0	0.867852	0.744917	0.93522	1	0.94473	0.942413	0.977168	1	0.997855	1
WASF1	2	1	0	0	0	1.09119	0	0	0	0.932198	0.722412	0.935346	1	0.973447	0.942413	0.977168	1	0.997863	1
CREB3L1	0	1	0	0	0	1.14078	0	0	0	0.898589	0.73233	0.935393	1	0.958776	0.942413	0.977168	1	0.997867	1
SLC9A8	2	1	0	0	0	1.18696	0	0	0	0.869014	0.744812	0.935417	1	0.945339	0.942413	0.977168	1	0.997868	1
C3orf30	0	1	0	0	0	0.941723	0	0	0	0.952248	0.718315	0.935426	1	0.981724	0.942413	0.977168	1	0.997869	1
TBX3	0	2	0	0	0	1.12712	0	0	0	0.871108	0.744085	0.935444	1	0.946412	0.942413	0.977168	1	0.99787	1
STXBP2	0	1	0	0	0	1.0461	0	0	0	0.964741	0.717078	0.935473	1	0.987241	0.942413	0.977168	1	0.997872	1
ACOX2	0	1	0	0	0	0.940651	0	0	0	0.951334	0.718771	0.935568	1	0.981639	0.942413	0.977168	1	0.997878	1
SMOX	2	1	0	0	0	0.841235	0	0	0	0.860531	0.748593	0.935596	1	0.941566	0.942413	0.977168	1	0.99788	1
NAT1	0	1	0	0	0	1.16857	0	0	0	0.880632	0.739986	0.935627	1	0.95163	0.942413	0.977168	1	0.997882	1
EZR	0	1	0	0	0	0.932649	0	0	0	0.944474	0.720186	0.935689	1	0.978152	0.942413	0.977168	1	0.997886	1
LINC00998	0	0	0	0	0	0	0	0	0	0.72879	0.910514	0.935739	1	0.878966	0.942413	0.977168	1	0.99789	1
MPP2	1	1	0	0	0	0.945855	0	0	0	0.955744	0.718672	0.935814	1	0.983394	0.942413	0.977168	1	0.997895	1
KLC4	0	1	0	0	0	0.964569	0	0	0	0.97141	0.716937	0.935842	1	0.989483	0.942413	0.977168	1	0.997896	1
USMG5	0	0	0	0	0	0	0	0	0	0.737078	0.888277	0.935934	1	0.883948	0.942413	0.977168	1	0.997903	1
USP1	1	1	0	0	0	1.06384	0	0	0	0.95171	0.71995	0.935947	1	0.981639	0.942413	0.977168	1	0.997903	1
SLC27A6	0	1	0	0	0	1.21203	0	0	0	0.853759	0.754358	0.935992	1	0.93776	0.942413	0.977168	1	0.997906	1
ASTL	1	1	0	0	0	1.23693	0	0	0	0.838952	0.76346	0.935999	1	0.932808	0.942413	0.977168	1	0.997907	1
GABRA5	0	1	0	0	0	1.20203	0	0	0	0.859816	0.751113	0.936037	1	0.941265	0.942413	0.977168	1	0.997909	1
NBPF4	0	0	0	0	0	0	0	0	0	0.729862	0.909483	0.936063	1	0.879443	0.942413	0.977168	1	0.997911	1
IFI44L	0	1	0	0	0	1.22094	0	0	0	0.848425	0.757687	0.936068	1	0.935706	0.942413	0.977168	1	0.997911	1
C2CD2	0	1	0	0	0	0.910005	0	0	0	0.924655	0.725389	0.936112	1	0.969852	0.942413	0.977168	1	0.997914	1
TRIM7	0	1	0	0	0	1.2947	0	0	0	0.806402	0.789258	0.936182	1	0.918424	0.942413	0.977168	1	0.997919	1
ERF	1	1	0	0	0	0.855706	0	0	0	0.874553	0.74323	0.93622	1	0.948542	0.942413	0.977168	1	0.997921	1
CAMKK2	0	1	0	0	0	1.05265	0	0	0	0.959898	0.719355	0.936225	1	0.985538	0.942413	0.977168	1	0.997922	1
HTN3	0	0	0	0	0	0	0	0	0	0.740797	0.881122	0.936243	1	0.88573	0.942413	0.977168	1	0.997923	1
HSD3B7	0	1	0	0	0	1.29782	0	0	0	0.8047	0.791113	0.936277	1	0.917793	0.942413	0.977168	1	0.997925	1
GNB2	1	1	0	0	0	1.15091	0	0	0	0.891942	0.736911	0.936287	1	0.955552	0.942413	0.977168	1	0.997926	1
GRIN3B	1	2	0	0	0	1.10048	0	0	0	0.89629	0.735433	0.936291	1	0.957732	0.942413	0.977168	1	0.997926	1
B3GALNT1	0	1	0	0	0	1.08856	0	0	0	0.934083	0.72416	0.936304	1	0.974292	0.942413	0.977168	1	0.997927	1
TRIM13	0	1	0	0	0	1.3324	0	0	0	0.786303	0.810057	0.936307	1	0.908692	0.942413	0.977168	1	0.997927	1
PPM1H	1	1	0	0	0	1.11102	0	0	0	0.918505	0.728153	0.936332	1	0.967622	0.942413	0.977168	1	0.997929	1
EFHC2	0	1	0	0	0	1.05045	0	0	0	0.961522	0.719443	0.936362	1	0.985986	0.942413	0.977168	1	0.997931	1
IQCC	0	1	0	0	0	0.982408	0	0	0	0.985972	0.717181	0.936382	1	0.994376	0.942413	0.977168	1	0.997932	1
INHBB	1	1	0	0	0	1.32701	0	0	0	0.789072	0.807229	0.936388	1	0.909883	0.942413	0.977168	1	0.997932	1
AADACL3	1	1	0	0	0	1.34061	0	0	0	0.781988	0.81534	0.936388	1	0.906163	0.942413	0.977168	1	0.997932	1
ABT1	0	1	0	0	0	1.37206	0	0	0	0.766087	0.83653	0.936431	1	0.897546	0.942413	0.977168	1	0.997935	1
CRAT	0	1	0	0	0	0.948871	0	0	0	0.958306	0.719834	0.936496	1	0.984792	0.942413	0.977168	1	0.99794	1
RPL10L	0	1	0	0	0	1.22723	0	0	0	0.84469	0.761304	0.936568	1	0.934212	0.942413	0.977168	1	0.997944	1
IRF8	1	1	0	0	0	0.986503	0	0	0	0.989264	0.717505	0.936582	1	0.995595	0.942413	0.977168	1	0.997945	1
ZNF781	0	1	0	0	0	1.24571	0	0	0	0.833894	0.76851	0.936589	1	0.930686	0.942413	0.977168	1	0.997946	1
SMIM1	0	0	0	0	0	0	0	0	0	0.723001	0.941785	0.936618	1	0.87694	0.954416	0.977168	1	0.997947	1
MANEA	0	1	0	0	0	0.954386	0	0	0	0.962941	0.719631	0.936665	1	0.986484	0.942413	0.977168	1	0.997951	1
PVRL2	0	1	0	0	0	1.06881	0	0	0	0.948131	0.722176	0.93667	1	0.980064	0.942413	0.977168	1	0.997951	1
TFDP1	0	1	0	0	0	1.26622	0	0	0	0.822189	0.777406	0.936677	1	0.925436	0.942413	0.977168	1	0.997951	1
SLC7A13	0	1	0	0	0	1.01217	0	0	0	0.990485	0.717837	0.936713	1	0.995951	0.942413	0.977168	1	0.997954	1
NAT2	0	1	0	0	0	1.27617	0	0	0	0.816611	0.782284	0.936811	1	0.923017	0.942413	0.977168	1	0.99796	1
SUCNR1	0	1	0	0	0	0.980358	0	0	0	0.984316	0.71824	0.936828	1	0.993928	0.942413	0.977168	1	0.997961	1
SHISA8	0	0	0	0	0	0	0	0	0	0.727096	0.925911	0.936867	1	0.878474	0.945478	0.977168	1	0.997964	1
XXcos-LUCA11.5	0	0	0	0	0	0	0	0	0	0.729596	0.916668	0.936873	1	0.879311	0.942477	0.977168	1	0.997964	1
MAP6	0	1	0	0	0	0.816882	0	0	0	0.836475	0.766402	0.936886	1	0.931427	0.942413	0.977168	1	0.997965	1
SUSD4	1	1	0	0	0	0.937854	0	0	0	0.948929	0.722283	0.936963	1	0.980566	0.942413	0.977168	1	0.99797	1
FAM26E	0	1	0	0	0	1.20558	0	0	0	0.857655	0.754845	0.93703	1	0.940103	0.942413	0.977168	1	0.997974	1
CXorf67	1	1	0	0	0	1.34851	0	0	0	0.777925	0.822837	0.937079	1	0.904569	0.942413	0.977168	1	0.997978	1
KLHL13	0	1	0	0	0	1.11883	0	0	0	0.913223	0.731575	0.937138	1	0.96568	0.942413	0.977168	1	0.997981	1
TRABD2B	0	1	0	0	0	0.803303	0	0	0	0.822662	0.77726	0.937166	1	0.925857	0.942413	0.977168	1	0.997983	1
OR7G3	0	1	0	0	0	1.3947	0	0	0	0.754955	0.857938	0.937219	1	0.892643	0.942413	0.977168	1	0.997987	1
ACVR2B	0	1	0	0	0	0.966007	0	0	0	0.972596	0.719886	0.93722	1	0.989585	0.942413	0.977168	1	0.997987	1
LRRC17	1	1	0	0	0	1.21377	0	0	0	0.852674	0.758249	0.937249	1	0.937428	0.942413	0.977168	1	0.997989	1
C22orf26	0	0	0	0	0	0	0	0	0	0.726443	0.932412	0.937262	1	0.878064	0.948289	0.977168	1	0.997989	1
PDZD7	1	1	0	0	0	1.2509	0	0	0	0.830861	0.772713	0.937328	1	0.929414	0.942413	0.977168	1	0.997994	1
TRIM38	0	1	0	0	0	1.05982	0	0	0	0.954649	0.722641	0.937356	1	0.982834	0.942413	0.977168	1	0.997996	1
ARSE	0	1	0	0	0	1.10414	0	0	0	0.923242	0.729301	0.937389	1	0.969235	0.942413	0.977168	1	0.997998	1
DPYSL3	0	1	0	0	0	0.881136	0	0	0	0.898496	0.736301	0.937391	1	0.958776	0.942413	0.977168	1	0.997998	1
C19orf44	0	1	0	0	0	0.836611	0	0	0	0.856096	0.755718	0.937432	1	0.938941	0.942413	0.977168	1	0.998	1
FBXO15	0	1	0	0	0	1.14366	0	0	0	0.896695	0.737862	0.937435	1	0.957849	0.942413	0.977168	1	0.998001	1
NDUFV3	1	1	0	0	0	1.05569	0	0	0	0.957656	0.722455	0.937475	1	0.9845	0.942413	0.977168	1	0.998003	1
NDUFA1	0	0	0	0	0	0	0	0	0	0.728859	0.924715	0.937499	1	0.878966	0.944869	0.977168	1	0.998005	1
IFIT2	0	1	0	0	0	1.17623	0	0	0	0.875786	0.7469	0.937551	1	0.949201	0.942413	0.977168	1	0.998008	1
EVI5L	1	1	0	0	0	0.896552	0	0	0	0.912564	0.732275	0.937642	1	0.96551	0.942413	0.977168	1	0.998014	1
DPH7	0	1	0	0	0	1.18912	0	0	0	0.867746	0.751106	0.937666	1	0.944669	0.942413	0.977168	1	0.998016	1
OMG	0	1	0	0	0	1.31329	0	0	0	0.796375	0.803806	0.937696	1	0.913988	0.942413	0.977168	1	0.998018	1
TAS2R13	0	1	0	0	0	1.03653	0	0	0	0.971889	0.721307	0.937726	1	0.989483	0.942413	0.977168	1	0.998019	1
SPTSSA	0	0	0	0	0	0	0	0	0	0.726524	0.937044	0.937744	1	0.878064	0.951098	0.977168	1	0.998021	1
RP11-176H8.1	0	0	0	0	0	0	0	0	0	0.742244	0.886426	0.937753	1	0.886527	0.942413	0.977168	1	0.998021	1
CKS2	0	0	0	0	0	0	0	0	0	0.745323	0.879439	0.93778	1	0.888192	0.942413	0.977168	1	0.998023	1
PPM1E	0	1	0	0	0	0.856132	0	0	0	0.875001	0.746943	0.937796	1	0.948779	0.942413	0.977168	1	0.998024	1
C1orf147	0	0	0	0	0	0	0	0	0	0.724622	0.947949	0.937835	1	0.877294	0.958135	0.977168	1	0.998026	1
GPR162	0	1	0	0	0	0.821312	0	0	0	0.840927	0.766141	0.937872	1	0.933492	0.942413	0.977168	1	0.998029	1
MST1	1	1	0	0	0	1.00336	0	0	0	0.997359	0.720297	0.937897	1	0.99858	0.942413	0.977168	1	0.99803	1
SLC22A2	1	1	0	0	0	0.867478	0	0	0	0.885724	0.742516	0.937913	1	0.953377	0.942413	0.977168	1	0.998031	1
KIAA1279	0	1	0	0	0	0.922887	0	0	0	0.936003	0.726969	0.93795	1	0.974559	0.942413	0.977168	1	0.998034	1
RELT	0	1	0	0	0	1.19111	0	0	0	0.866517	0.752475	0.937956	1	0.944168	0.942413	0.977168	1	0.998034	1
SCNN1B	0	1	0	0	0	0.98069	0	0	0	0.984585	0.720749	0.937962	1	0.993989	0.942413	0.977168	1	0.998035	1
PCDHB11	0	2	0	0	0	1.05335	0	0	0	0.943242	0.726194	0.938004	1	0.977906	0.942413	0.977168	1	0.998037	1
CFC1	0	0	0	0	0	0	0	0	0	0.724518	0.950883	0.938008	1	0.877294	0.960172	0.977168	1	0.998038	1
HCST	0	0	0	0	0	0	0	0	0	0.731977	0.91896	0.938173	1	0.880724	0.942638	0.977168	1	0.998048	1
NT5C1B	0	1	0	0	0	0.882257	0	0	0	0.899531	0.737837	0.938184	1	0.959126	0.942413	0.977168	1	0.998049	1
TMPRSS13	0	1	0	0	0	1.11528	0	0	0	0.91563	0.733329	0.938196	1	0.96663	0.942413	0.977168	1	0.99805	1
PSMB8	1	1	0	0	0	1.13554	0	0	0	0.902016	0.737842	0.938236	1	0.960298	0.942413	0.977168	1	0.998052	1
ARSA	0	1	0	0	0	1.10098	0	0	0	0.925426	0.730732	0.938255	1	0.96987	0.942413	0.977168	1	0.998053	1
SLC23A2	0	1	0	0	0	1.10891	0	0	0	0.919969	0.73229	0.938289	1	0.968107	0.942413	0.977168	1	0.998055	1
KIAA0391	0	1	0	0	0	0.956017	0	0	0	0.964305	0.723306	0.938374	1	0.986967	0.942413	0.977168	1	0.998061	1
RPRML	0	0	0	0	0	0	0	0	0	0.724506	0.956854	0.938409	1	0.877294	0.964835	0.977168	1	0.998063	1
IFIT3	0	1	0	0	0	0.880999	0	0	0	0.89837	0.738811	0.938414	1	0.958757	0.942413	0.977168	1	0.998063	1
CBFA2T2	0	1	0	0	0	0.955807	0	0	0	0.964129	0.723417	0.938414	1	0.986944	0.942413	0.977168	1	0.998063	1
TOMM6	0	0	0	0	0	0	0	0	0	0.727517	0.939857	0.938433	1	0.878474	0.953182	0.977168	1	0.998065	1
NMUR1	1	1	0	0	0	0.818494	0	0	0	0.838045	0.769646	0.938434	1	0.932252	0.942413	0.977168	1	0.998065	1
KLC3	1	1	0	0	0	1.00682	0	0	0	0.994645	0.721598	0.938458	1	0.997395	0.942413	0.977168	1	0.998066	1
GDF11	0	1	0	0	0	1.18371	0	0	0	0.871102	0.75174	0.938577	1	0.946412	0.942413	0.977168	1	0.998074	1
NACC2	0	1	0	0	0	1.38403	0	0	0	0.760165	0.855069	0.93858	1	0.895303	0.942413	0.977168	1	0.998074	1
PODXL	0	1	0	0	0	1.08075	0	0	0	0.939597	0.728363	0.93867	1	0.976231	0.942413	0.977168	1	0.99808	1
PCGF2	0	1	0	0	0	1.13534	0	0	0	0.90218	0.738855	0.938678	1	0.960298	0.942413	0.977168	1	0.99808	1
ZNF429	0	1	0	0	0	0.930896	0	0	0	0.942961	0.727405	0.93875	1	0.977875	0.942413	0.977168	1	0.998085	1
ZNF660	0	1	0	0	0	1.14015	0	0	0	0.899004	0.740197	0.93876	1	0.95889	0.942413	0.977168	1	0.998085	1
CYP4F3	0	1	0	0	0	1.18311	0	0	0	0.871482	0.75211	0.938796	1	0.946573	0.942413	0.977168	1	0.998088	1
TRIM58	0	1	0	0	0	1.07376	0	0	0	0.944576	0.727724	0.938827	1	0.978163	0.942413	0.977168	1	0.99809	1
TGIF2LX	0	0	0	0	0	0	0	0	0	0.726043	0.953732	0.938879	1	0.877751	0.962635	0.977168	1	0.998093	1
TNFRSF1A	0	1	0	0	0	0.885795	0	0	0	0.902787	0.738476	0.938922	1	0.960529	0.942413	0.977168	1	0.998096	1
CTSC	0	1	0	0	0	1.15021	0	0	0	0.892422	0.743225	0.93897	1	0.955826	0.942413	0.977168	1	0.998099	1
UQCR11	0	0	0	0	0	0	0	0	0	0.729573	0.936075	0.938978	1	0.879311	0.950525	0.977168	1	0.998099	1
CNR2	1	1	0	0	0	1.24402	0	0	0	0.834828	0.77484	0.939092	1	0.930686	0.942413	0.977168	1	0.998106	1
ASB1	0	1	0	0	0	1.27503	0	0	0	0.817247	0.788669	0.93912	1	0.923167	0.942413	0.977168	1	0.998108	1
SLC6A7	1	1	0	0	0	1.11506	0	0	0	0.915757	0.735642	0.939196	1	0.966633	0.942413	0.977168	1	0.998113	1
COL10A1	0	1	0	0	0	1.22595	0	0	0	0.845448	0.768058	0.939243	1	0.934391	0.942413	0.977168	1	0.998116	1
JPH3	2	2	0	0	0	0.909854	0	0	0	0.894628	0.742183	0.93928	1	0.956826	0.942413	0.977168	1	0.998118	1
RNF19B	0	1	0	0	0	1.10051	0	0	0	0.925752	0.733061	0.939289	1	0.969893	0.942413	0.977168	1	0.998119	1
CTD-2410N18.5	0	0	0	0	0	0	0	0	0	0.734983	0.9179	0.939321	1	0.882674	0.942477	0.977168	1	0.998121	1
TFE3	0	1	0	0	0	1.17062	0	0	0	0.879328	0.749745	0.93934	1	0.951114	0.942413	0.977168	1	0.998122	1
A4GNT	0	1	0	0	0	1.32859	0	0	0	0.788294	0.818426	0.939354	1	0.909354	0.942413	0.977168	1	0.998123	1
FMO3	0	1	0	0	0	1.02184	0	0	0	0.983034	0.724242	0.939421	1	0.993703	0.942413	0.977168	1	0.998127	1
SLC43A2	0	1	0	0	0	1.03642	0	0	0	0.971972	0.725297	0.9395	1	0.989483	0.942413	0.977168	1	0.998132	1
CCDC9	1	1	0	0	0	1.04944	0	0	0	0.962256	0.726491	0.939537	1	0.986104	0.942413	0.977168	1	0.998134	1
PRSS8	1	1	0	0	0	1.27552	0	0	0	0.816926	0.790329	0.939578	1	0.923046	0.942413	0.977168	1	0.998137	1
NCLN	1	1	0	0	0	1.0084	0	0	0	0.993411	0.724213	0.939607	1	0.997121	0.942413	0.977168	1	0.998139	1
HLA-F	2	1	0	0	0	1.05975	0	0	0	0.954677	0.727788	0.939628	1	0.982834	0.942413	0.977168	1	0.99814	1
UQCR10	0	0	0	0	0	0	0	0	0	0.733672	0.926129	0.939718	1	0.881719	0.945528	0.977168	1	0.998145	1
ATG7	0	1	0	0	0	1.0574	0	0	0	0.956419	0.727771	0.939735	1	0.983714	0.942413	0.977168	1	0.998146	1
GOLGA8M	0	0	0	0	0	0	0	0	0	0.74124	0.901966	0.939792	1	0.886042	0.942413	0.977168	1	0.99815	1
SLC16A7	0	1	0	0	0	1.03908	0	0	0	0.969973	0.726202	0.939809	1	0.988841	0.942413	0.977168	1	0.998151	1
ENO3	1	1	0	0	0	1.11441	0	0	0	0.916193	0.736979	0.939813	1	0.966756	0.942413	0.977168	1	0.998151	1
ZNF519	0	1	0	0	0	1.21334	0	0	0	0.852969	0.764929	0.939817	1	0.937625	0.942413	0.977168	1	0.998152	1
IKZF4	0	1	0	0	0	0.894537	0	0	0	0.910766	0.738121	0.939869	1	0.96487	0.942413	0.977168	1	0.998155	1
NUMBL	0	1	0	0	0	0.989985	0	0	0	0.992054	0.725104	0.940012	1	0.996395	0.942413	0.977168	1	0.998164	1
PBRM1	5	14	1	0	0	1.08754	0.821419	0.821419	0	0.785269	0.840795	0.940154	1	0.908215	0.942413	0.977168	1	0.998172	1
ENDOD1	0	1	0	0	0	1.20282	0	0	0	0.859331	0.76241	0.940268	1	0.941008	0.942413	0.977168	1	0.998179	1
ADIRF	0	0	0	0	0	0	0	0	0	0.736812	0.919506	0.940284	1	0.883779	0.942808	0.977168	1	0.99818	1
AL022328.1	0	0	0	0	0	0	0	0	0	0.732346	0.937583	0.94031	1	0.880901	0.951491	0.977168	1	0.998182	1
CHRNA3	1	1	0	0	0	0.823234	0	0	0	0.842798	0.771776	0.940336	1	0.933769	0.942413	0.977168	1	0.998184	1
PTH2	0	0	0	0	0	0	0	0	0	0.730975	0.944718	0.940344	1	0.880097	0.955947	0.977168	1	0.998184	1
TMEM78	0	0	0	0	0	0	0	0	0	0.73018	0.949672	0.940389	1	0.879489	0.95932	0.977168	1	0.998187	1
SOX17	1	1	0	0	0	1.32641	0	0	0	0.789386	0.820993	0.940427	1	0.910075	0.942413	0.977168	1	0.998189	1
TKT	1	1	0	0	0	0.875546	0	0	0	0.893279	0.745694	0.940431	1	0.956198	0.942413	0.977168	1	0.998189	1
CHRNA10	0	1	0	0	0	0.88201	0	0	0	0.899303	0.743555	0.940496	1	0.958992	0.942413	0.977168	1	0.998193	1
MTRNR2L1	0	0	0	0	0	0	0	0	0	0.746711	0.892153	0.940506	1	0.888872	0.942413	0.977168	1	0.998194	1
WBSCR17	2	1	0	0	0	0.862574	0	0	0	0.881056	0.751177	0.940556	1	0.951708	0.942413	0.977168	1	0.998197	1
SH3BP1	1	1	0	0	0	1.14333	0	0	0	0.896889	0.745484	0.940601	1	0.957971	0.942413	0.977168	1	0.9982	1
SGCA	0	1	0	0	0	1.22823	0	0	0	0.844103	0.772796	0.940632	1	0.934212	0.942413	0.977168	1	0.998202	1
PIGS	0	1	0	0	0	1.16068	0	0	0	0.885666	0.750222	0.940653	1	0.953377	0.942413	0.977168	1	0.998203	1
ITFG3	0	1	0	0	0	1.07739	0	0	0	0.941984	0.73261	0.940715	1	0.977415	0.942413	0.977168	1	0.998207	1
MFSD7	0	1	0	0	0	0.944733	0	0	0	0.954806	0.730177	0.940825	1	0.982913	0.942413	0.977168	1	0.998214	1
GOLGA6C	0	0	0	0	0	0	0	0	0	0.729158	0.964873	0.940907	1	0.879158	0.970808	0.977168	1	0.998219	1
TRIP6	0	1	0	0	0	1.18343	0	0	0	0.871278	0.757728	0.940934	1	0.946488	0.942413	0.977168	1	0.99822	1
PHOX2B	0	1	0	0	0	0.910326	0	0	0	0.92494	0.736706	0.940987	1	0.969852	0.942413	0.977168	1	0.998223	1
RUVBL2	0	1	0	0	0	1.14325	0	0	0	0.896965	0.746447	0.940998	1	0.957971	0.942413	0.977168	1	0.998224	1
NFIC	0	1	0	0	0	1.28446	0	0	0	0.812016	0.799374	0.941056	1	0.920665	0.942413	0.977168	1	0.998228	1
OR52D1	0	1	0	0	0	1.18942	0	0	0	0.867561	0.76009	0.941098	1	0.944577	0.942413	0.977168	1	0.99823	1
CD19	0	1	0	0	0	1.15271	0	0	0	0.8908	0.74917	0.941101	1	0.955552	0.942413	0.977168	1	0.99823	1
IL1R2	1	1	0	0	0	1.20857	0	0	0	0.855809	0.76672	0.941109	1	0.938899	0.942413	0.977168	1	0.998231	1
PPP1R16B	1	1	0	0	0	1.00514	0	0	0	0.995958	0.727691	0.94116	1	0.997772	0.942413	0.977168	1	0.998234	1
ICAM5	1	1	0	0	0	0.963367	0	0	0	0.970407	0.729043	0.94117	1	0.989016	0.942413	0.977168	1	0.998235	1
CNTNAP3B	0	0	0	0	0	0	0	0	0	0.74311	0.906443	0.941197	1	0.886942	0.942413	0.977168	1	0.998236	1
PPP2R3B	0	1	0	0	0	1.09074	0	0	0	0.932554	0.735864	0.941205	1	0.973644	0.942413	0.977168	1	0.998237	1
NGFR	1	1	0	0	0	1.25683	0	0	0	0.827465	0.786586	0.941217	1	0.927366	0.942413	0.977168	1	0.998237	1
ASAH2B	0	0	0	0	0	0	0	0	0	0.74058	0.914384	0.941218	1	0.88573	0.942413	0.977168	1	0.998237	1
MIA2	0	1	0	0	0	1.01812	0	0	0	0.985889	0.728368	0.941302	1	0.994376	0.942413	0.977168	1	0.998243	1
MYBPH	0	1	0	0	0	1.07025	0	0	0	0.947097	0.733046	0.94133	1	0.979533	0.942413	0.977168	1	0.998244	1
BEST1	1	1	0	0	0	0.953278	0	0	0	0.962001	0.730395	0.941348	1	0.985986	0.942413	0.977168	1	0.998245	1
RUNX3	0	1	0	0	0	1.22941	0	0	0	0.843409	0.775644	0.941476	1	0.933864	0.942413	0.977168	1	0.998253	1
PACSIN3	0	1	0	0	0	0.894823	0	0	0	0.911026	0.742288	0.941619	1	0.964929	0.942413	0.977168	1	0.998262	1
MTRNR2L6	0	0	0	0	0	0	0	0	0	0.76535	0.859688	0.941626	1	0.897273	0.942413	0.977168	1	0.998262	1
KCNK2	0	1	0	0	0	1.19038	0	0	0	0.866964	0.761864	0.941648	1	0.944283	0.942413	0.977168	1	0.998263	1
SENP5	0	1	0	0	0	0.95824	0	0	0	0.96616	0.730637	0.941668	1	0.987426	0.942413	0.977168	1	0.998265	1
TSSK2	0	1	0	0	0	0.800796	0	0	0	0.820084	0.792973	0.941671	1	0.924394	0.942413	0.977168	1	0.998265	1
SERPINE1	1	1	0	0	0	1.2736	0	0	0	0.817998	0.795924	0.941678	1	0.923324	0.942413	0.977168	1	0.998265	1
NEUROD4	0	1	0	0	0	1.23857	0	0	0	0.83804	0.780159	0.941742	1	0.932252	0.942413	0.977168	1	0.998269	1
PDE12	0	1	0	0	0	0.877785	0	0	0	0.895393	0.748297	0.941806	1	0.95721	0.942413	0.977168	1	0.998273	1
AMY2A	0	0	0	0	0	0	0	0	0	0.754976	0.881811	0.942012	1	0.892643	0.942413	0.977168	1	0.998285	1
CMC1	0	0	0	0	0	0	0	0	0	0.74149	0.917951	0.942038	1	0.886189	0.942477	0.977168	1	0.998287	1
TBL2	0	1	0	0	0	0.964118	0	0	0	0.971037	0.731191	0.942125	1	0.989401	0.942413	0.977168	1	0.998292	1
ACSS1	0	1	0	0	0	1.02873	0	0	0	0.977778	0.730912	0.942173	1	0.991534	0.942413	0.977168	1	0.998295	1
SERPINC1	1	1	0	0	0	1.04044	0	0	0	0.968946	0.731824	0.942203	1	0.988384	0.942413	0.977168	1	0.998297	1
SYT12	0	1	0	0	0	1.28783	0	0	0	0.810161	0.804876	0.942204	1	0.919824	0.942413	0.977168	1	0.998297	1
ACTRT3	0	1	0	0	0	1.33782	0	0	0	0.783482	0.83519	0.942209	1	0.907327	0.942413	0.977168	1	0.998297	1
SMIM9	0	0	0	0	0	0	0	0	0	0.743055	0.914489	0.942248	1	0.886942	0.942413	0.977168	1	0.998299	1
LCE3C	0	0	0	0	0	0	0	0	0	0.734551	0.950445	0.942315	1	0.882392	0.959987	0.977168	1	0.998303	1
C7orf25	0	1	0	0	0	1.07333	0	0	0	0.944887	0.736018	0.942412	1	0.97829	0.942413	0.977168	1	0.998309	1
SCARA3	0	1	0	0	0	0.878903	0	0	0	0.89643	0.749438	0.942418	1	0.957828	0.942413	0.977168	1	0.998309	1
SLC38A7	0	1	0	0	0	1.10386	0	0	0	0.923437	0.741558	0.94259	1	0.969235	0.942413	0.977168	1	0.99832	1
TRIQK	0	0	0	0	0	0	0	0	0	0.741891	0.92133	0.942607	1	0.886443	0.943673	0.977168	1	0.998321	1
SLC7A10	1	1	0	0	0	1.23368	0	0	0	0.840855	0.780842	0.942671	1	0.933492	0.942413	0.977168	1	0.998324	1
LUZP6	0	0	0	0	0	0	0	0	0	0.736783	0.943569	0.942717	1	0.883779	0.955401	0.977168	1	0.998327	1
C17orf89	0	0	0	0	0	0	0	0	0	0.740744	0.9267	0.942742	1	0.88573	0.945854	0.977168	1	0.998329	1
ANKLE1	0	1	0	0	0	1.05181	0	0	0	0.960518	0.734342	0.942824	1	0.985618	0.942413	0.977168	1	0.998333	1
KCNC3	1	1	0	0	0	0.783166	0	0	0	0.801639	0.814625	0.942833	1	0.916126	0.942413	0.977168	1	0.998334	1
MAN1B1	0	1	0	0	0	0.933395	0	0	0	0.945116	0.736693	0.942895	1	0.978398	0.942413	0.977168	1	0.998338	1
ARHGAP8	0	1	0	0	0	0.941297	0	0	0	0.951885	0.735704	0.942985	1	0.981639	0.942413	0.977168	1	0.998343	1
SRP9	0	0	0	0	0	0	0	0	0	0.749637	0.900681	0.942993	1	0.890608	0.942413	0.977168	1	0.998343	1
ZNF324B	0	1	0	0	0	0.90906	0	0	0	0.923814	0.741992	0.943051	1	0.969415	0.942413	0.977168	1	0.998347	1
GDPD5	0	1	0	0	0	0.92757	0	0	0	0.94008	0.738127	0.943074	1	0.976571	0.942413	0.977168	1	0.998348	1
DDTL	0	0	0	0	0	0	0	0	0	0.738925	0.937838	0.943109	1	0.885205	0.951698	0.977168	1	0.99835	1
FARS2	1	1	0	0	0	1.16972	0	0	0	0.879867	0.75942	0.943202	1	0.951333	0.942413	0.977168	1	0.998356	1
SCGB3A1	0	0	0	0	0	0	0	0	0	0.737879	0.944143	0.943225	1	0.884621	0.955674	0.977168	1	0.998357	1
GCM1	0	1	0	0	0	0.966839	0	0	0	0.973282	0.733834	0.943344	1	0.989699	0.942413	0.977168	1	0.998364	1
MT4	0	0	0	0	0	0	0	0	0	0.74087	0.932056	0.943356	1	0.88573	0.948132	0.977168	1	0.998365	1
OR4A15	0	1	0	0	0	1.11317	0	0	0	0.917059	0.745341	0.94337	1	0.966889	0.942413	0.977168	1	0.998365	1
ALDOA	0	1	0	0	0	1.11024	0	0	0	0.919058	0.744734	0.94337	1	0.967879	0.942413	0.977168	1	0.998365	1
RBM48	1	1	0	0	0	1.21436	0	0	0	0.852319	0.775335	0.943437	1	0.937202	0.942413	0.977168	1	0.998369	1
HNRNPR	0	1	0	0	0	1.02996	0	0	0	0.976845	0.734008	0.943466	1	0.990981	0.942413	0.977168	1	0.998371	1
RFPL3S	0	0	0	0	0	0	0	0	0	0.73816	0.945798	0.943477	1	0.884795	0.956772	0.977168	1	0.998372	1
ZNF384	0	1	0	0	0	0.931003	0	0	0	0.943053	0.738594	0.943522	1	0.977875	0.942413	0.977168	1	0.998374	1
LAMP3	0	1	0	0	0	1.24369	0	0	0	0.835065	0.787952	0.94363	1	0.930686	0.942413	0.977168	1	0.998381	1
ADRB2	1	1	0	0	0	0.807555	0	0	0	0.826957	0.793379	0.943645	1	0.927307	0.942413	0.977168	1	0.998381	1
SRMS	0	1	0	0	0	0.90916	0	0	0	0.923904	0.743427	0.943648	1	0.969455	0.942413	0.977168	1	0.998382	1
SP6	1	1	0	0	0	1.32994	0	0	0	0.787533	0.835591	0.943667	1	0.909163	0.942413	0.977168	1	0.998383	1
FTCD	0	1	0	0	0	0.95813	0	0	0	0.966068	0.735438	0.943712	1	0.987426	0.942413	0.977168	1	0.998385	1
KRTAP5-5	0	0	0	0	0	0	0	0	0	0.740752	0.936279	0.943721	1	0.88573	0.950674	0.977168	1	0.998386	1
RNF34	1	1	0	0	0	0.987368	0	0	0	0.989957	0.733911	0.943803	1	0.995803	0.942413	0.977168	1	0.99839	1
OR3A1	0	1	0	0	0	0.961441	0	0	0	0.968821	0.735522	0.943876	1	0.988373	0.942413	0.977168	1	0.998395	1
HEPACAM2	0	1	0	0	0	1.0339	0	0	0	0.973863	0.735622	0.944038	1	0.989963	0.942413	0.977168	1	0.998404	1
ADPRH	1	1	0	0	0	1.17158	0	0	0	0.878689	0.76265	0.944207	1	0.950677	0.942413	0.977168	1	0.998414	1
RP11-366L20.2	0	0	0	0	0	0	0	0	0	0.741769	0.93703	0.944211	1	0.886443	0.951098	0.977168	1	0.998414	1
PRR5-ARHGAP8	0	1	0	0	0	0.952672	0	0	0	0.961504	0.737227	0.944228	1	0.985986	0.942413	0.977168	1	0.998415	1
HRH4	0	1	0	0	0	1.17981	0	0	0	0.873541	0.765852	0.944429	1	0.947963	0.942413	0.977168	1	0.998427	1
NUPR1L	0	0	0	0	0	0	0	0	0	0.73992	0.948772	0.944443	1	0.885701	0.958606	0.977168	1	0.998427	1
PINK1	0	1	0	0	0	1.01708	0	0	0	0.98669	0.735659	0.94445	1	0.994736	0.942413	0.977168	1	0.998428	1
TNK1	0	1	0	0	0	0.988831	0	0	0	0.991132	0.735452	0.944472	1	0.996162	0.942413	0.977168	1	0.998429	1
ELF4	0	1	0	0	0	1.15209	0	0	0	0.891201	0.757662	0.94449	1	0.955552	0.942413	0.977168	1	0.99843	1
CCDC179	0	0	0	0	0	0	0	0	0	0.750937	0.908169	0.944578	1	0.891235	0.942413	0.977168	1	0.998435	1
ACP2	0	1	0	0	0	1.01414	0	0	0	0.988956	0.736014	0.944645	1	0.995517	0.942413	0.977168	1	0.998439	1
ZNF639	0	1	0	0	0	1.00349	0	0	0	0.997253	0.735871	0.944683	1	0.998526	0.942413	0.977168	1	0.998441	1
BFSP1	0	1	0	0	0	0.92468	0	0	0	0.937567	0.74276	0.944764	1	0.974917	0.942413	0.977168	1	0.998446	1
C5orf58	0	0	0	0	0	0	0	0	0	0.742702	0.940378	0.9449	1	0.886906	0.953453	0.977168	1	0.998453	1
C19orf35	0	1	0	0	0	1.3328	0	0	0	0.786095	0.842767	0.944956	1	0.90867	0.942413	0.977168	1	0.998456	1
PGS1	1	1	0	0	0	1.02992	0	0	0	0.976864	0.737534	0.94496	1	0.990981	0.942413	0.977168	1	0.998457	1
TLE2	0	1	0	0	0	0.98444	0	0	0	0.987609	0.736974	0.945065	1	0.99512	0.942413	0.977168	1	0.998463	1
LRRD1	0	1	0	0	0	1.0355	0	0	0	0.972663	0.738339	0.945132	1	0.9896	0.942413	0.977168	1	0.998466	1
GDF10	1	1	0	0	0	0.808953	0	0	0	0.828384	0.797154	0.945212	1	0.928022	0.942413	0.977168	1	0.998471	1
SEPT8	0	1	0	0	0	1.18807	0	0	0	0.868394	0.77094	0.94528	1	0.945016	0.942413	0.977168	1	0.998475	1
MRC1L1	0	0	0	0	0	0	0	0	0	0.748293	0.922322	0.945318	1	0.889742	0.944254	0.977168	1	0.998477	1
ETS1	1	1	0	0	0	1.10618	0	0	0	0.921821	0.74894	0.945402	1	0.968563	0.942413	0.977168	1	0.998482	1
ZNF626	0	1	0	0	0	1.22048	0	0	0	0.848695	0.783448	0.945416	1	0.935898	0.942413	0.977168	1	0.998482	1
KLHL18	0	1	0	0	0	0.887253	0	0	0	0.904124	0.754413	0.945506	1	0.961376	0.942413	0.977168	1	0.998487	1
CMC4	0	0	0	0	0	0	0	0	0	0.745902	0.933132	0.945521	1	0.888472	0.94871	0.977168	1	0.998488	1
DPCD	0	0	0	0	0	0	0	0	0	0.743868	0.942258	0.945541	1	0.887396	0.9546	0.977168	1	0.998489	1
RP11-178C3.1	0	0	0	0	0	0	0	0	0	0.773615	0.864231	0.945563	1	0.901952	0.942413	0.977168	1	0.998491	1
BEST2	0	1	0	0	0	1.1212	0	0	0	0.911623	0.752698	0.945606	1	0.965202	0.942413	0.977168	1	0.998493	1
SVIP	0	0	0	0	0	0	0	0	0	0.75063	0.918004	0.945734	1	0.891057	0.942477	0.977168	1	0.9985	1
BTNL2	0	1	0	0	0	1.15229	0	0	0	0.891076	0.760993	0.94574	1	0.955552	0.942413	0.977168	1	0.998501	1
RFPL1	0	1	0	0	0	1.27924	0	0	0	0.814904	0.812232	0.94576	1	0.922091	0.942413	0.977168	1	0.998502	1
CCDC89	1	1	0	0	0	1.20321	0	0	0	0.859058	0.777765	0.945772	1	0.940873	0.942413	0.977168	1	0.998502	1
RP11-58C22.1	0	0	0	0	0	0	0	0	0	0.746059	0.935316	0.945799	1	0.888545	0.950023	0.977168	1	0.998504	1
HTR1B	1	1	0	0	0	1.22454	0	0	0	0.846244	0.786351	0.945827	1	0.934564	0.942413	0.977168	1	0.998505	1
ZFP69	0	1	0	0	0	0.959268	0	0	0	0.967015	0.740406	0.945837	1	0.987656	0.942413	0.977168	1	0.998506	1
ARMCX3	0	1	0	0	0	1.3364	0	0	0	0.784222	0.849195	0.945844	1	0.907737	0.942413	0.977168	1	0.998506	1
NTNG2	0	1	0	0	0	0.873166	0	0	0	0.891093	0.760522	0.945859	1	0.955552	0.942413	0.977168	1	0.998507	1
ANKRD13D	0	1	0	0	0	0.969748	0	0	0	0.975673	0.739697	0.945898	1	0.990542	0.942413	0.977168	1	0.998509	1
LIPG	1	1	0	0	0	1.07406	0	0	0	0.944347	0.74471	0.945975	1	0.978087	0.942413	0.977168	1	0.998514	1
COX16	0	0	0	0	0	0	0	0	0	0.757164	0.901259	0.946019	1	0.893682	0.942413	0.977168	1	0.998516	1
PRMT6	1	1	0	0	0	1.23041	0	0	0	0.842779	0.789577	0.946074	1	0.933769	0.942413	0.977168	1	0.998519	1
PIF1	0	1	0	0	0	1.07651	0	0	0	0.942611	0.745337	0.94608	1	0.977742	0.942413	0.977168	1	0.998519	1
KNOP1	0	1	0	0	0	1.22801	0	0	0	0.844232	0.788807	0.946164	1	0.934212	0.942413	0.977168	1	0.998524	1
GMEB1	0	1	0	0	0	1.22023	0	0	0	0.848847	0.785699	0.946211	1	0.935901	0.942413	0.977168	1	0.998527	1
FLI1	0	1	0	0	0	1.00753	0	0	0	0.994096	0.739672	0.946253	1	0.997374	0.942413	0.977168	1	0.998529	1
HLA-DRB5	0	0	0	0	0	0	0	0	0	0.748219	0.932378	0.946379	1	0.889741	0.948289	0.977168	1	0.998536	1
KANK3	1	1	0	0	0	1.09711	0	0	0	0.928089	0.749693	0.946415	1	0.971219	0.942413	0.977168	1	0.998538	1
TBX6	3	1	0	0	0	1.12099	0	0	0	0.911694	0.754918	0.946493	1	0.965202	0.942413	0.977168	1	0.998542	1
SLC6A18	0	1	0	0	0	0.945193	0	0	0	0.955196	0.743709	0.946531	1	0.983153	0.942413	0.977168	1	0.998544	1
SLCO6A1	0	1	0	0	0	1.03055	0	0	0	0.976397	0.741593	0.946634	1	0.990853	0.942413	0.977168	1	0.99855	1
RPS4Y1	0	0	0	0	0	0	0	0	0	0.750419	0.926616	0.94665	1	0.891031	0.94582	0.977168	1	0.998551	1
KIAA1456	1	1	0	0	0	1.17018	0	0	0	0.87958	0.768814	0.946654	1	0.951277	0.942413	0.977168	1	0.998551	1
C7orf73	0	0	0	0	0	0	0	0	0	0.75246	0.919819	0.946676	1	0.891597	0.943047	0.977168	1	0.998552	1
TSPYL6	0	1	0	0	0	1.22937	0	0	0	0.843428	0.79118	0.946752	1	0.933864	0.942413	0.977168	1	0.998556	1
KRTAP22-1	0	0	0	0	0	0	0	0	0	0.747066	0.941973	0.946814	1	0.889013	0.954452	0.977168	1	0.99856	1
SCRN2	0	1	0	0	0	1.03258	0	0	0	0.974859	0.742286	0.946862	1	0.990335	0.942413	0.977168	1	0.998562	1
DEXI	0	0	0	0	0	0	0	0	0	0.744408	0.956943	0.946863	1	0.887803	0.96484	0.977168	1	0.998563	1
RP11-321M21.3	0	0	0	0	0	0	0	0	0	0.749782	0.931203	0.946883	1	0.890667	0.947773	0.977168	1	0.998564	1
GNG4	0	0	0	0	0	0	0	0	0	0.746524	0.945498	0.946891	1	0.888762	0.956603	0.977168	1	0.998564	1
PAOX	0	1	0	0	0	1.16342	0	0	0	0.883911	0.767385	0.946904	1	0.952891	0.942413	0.977168	1	0.998565	1
DUSP10	0	1	0	0	0	0.905338	0	0	0	0.920495	0.752688	0.946959	1	0.968254	0.942413	0.977168	1	0.998568	1
ACPL2	0	1	0	0	0	0.895533	0	0	0	0.911669	0.755522	0.946966	1	0.965202	0.942413	0.977168	1	0.998568	1
CTXN1	0	0	0	0	0	0	0	0	0	0.746205	0.949639	0.947086	1	0.88858	0.95932	0.977168	1	0.998575	1
ALDH2	1	1	0	0	0	1.1285	0	0	0	0.906703	0.758541	0.947203	1	0.962778	0.942413	0.977168	1	0.998581	1
CCDC85A	0	1	0	0	0	0.966335	0	0	0	0.972867	0.743125	0.947211	1	0.989689	0.942413	0.977168	1	0.998581	1
NOX5	1	1	0	0	0	1.01606	0	0	0	0.987472	0.742341	0.947258	1	0.99512	0.942413	0.977168	1	0.998584	1
AL035406.1	0	0	0	0	0	0	0	0	0	0.74488	0.96088	0.947296	1	0.887994	0.967825	0.977168	1	0.998586	1
RPL39	0	0	0	0	0	0	0	0	0	0.760643	0.900951	0.947301	1	0.895485	0.942413	0.977168	1	0.998586	1
TFDP3	1	1	0	0	0	1.2845	0	0	0	0.811945	0.820846	0.947357	1	0.920665	0.942413	0.977168	1	0.998589	1
GLUD1	0	1	0	0	0	0.99421	0	0	0	0.995419	0.742305	0.94737	1	0.99754	0.942413	0.977168	1	0.99859	1
MCHR1	0	1	0	0	0	0.804752	0	0	0	0.824148	0.808044	0.947404	1	0.926653	0.942413	0.977168	1	0.998592	1
C19orf26	0	1	0	0	0	1.24978	0	0	0	0.831547	0.802689	0.947439	1	0.929795	0.942413	0.977168	1	0.998594	1
CCDC92	0	1	0	0	0	1.12805	0	0	0	0.907025	0.759228	0.947508	1	0.962878	0.942413	0.977168	1	0.998598	1
HEXDC	1	1	0	0	0	1.21675	0	0	0	0.850886	0.788263	0.94754	1	0.936632	0.942413	0.977168	1	0.998599	1
LYRM7	0	0	0	0	0	0	0	0	0	0.75771	0.910972	0.947596	1	0.894036	0.942413	0.977168	1	0.998602	1
IKZF5	0	1	0	0	0	0.982332	0	0	0	0.985911	0.743277	0.947653	1	0.994376	0.942413	0.977168	1	0.998605	1
LGI3	0	1	0	0	0	1.05736	0	0	0	0.956444	0.746669	0.947682	1	0.983714	0.942413	0.977168	1	0.998607	1
SERPING1	0	1	0	0	0	1.21906	0	0	0	0.849547	0.789661	0.947692	1	0.935929	0.942413	0.977168	1	0.998607	1
ICAM1	1	1	0	0	0	0.892723	0	0	0	0.90909	0.758605	0.947804	1	0.963693	0.942413	0.977168	1	0.998613	1
OR2A2	0	1	0	0	0	1.24106	0	0	0	0.836586	0.799725	0.947805	1	0.931427	0.942413	0.977168	1	0.998614	1
KLF12	1	1	0	0	0	1.07573	0	0	0	0.943155	0.749631	0.94786	1	0.977875	0.942413	0.977168	1	0.998616	1
RP11-867G23.8	0	0	0	0	0	0	0	0	0	0.746703	0.959379	0.947947	1	0.888872	0.966675	0.977168	1	0.998621	1
OR7D4	1	1	0	0	0	1.33072	0	0	0	0.787129	0.85423	0.947965	1	0.909115	0.942413	0.977168	1	0.998622	1
CMC2	0	0	0	0	0	0	0	0	0	0.752987	0.929683	0.947993	1	0.891829	0.947201	0.977168	1	0.998624	1
FOXA3	1	1	0	0	0	1.32251	0	0	0	0.79144	0.848226	0.948016	1	0.911455	0.942413	0.977168	1	0.998625	1
ALPL	3	1	0	0	0	0.924621	0	0	0	0.937461	0.750979	0.948056	1	0.974917	0.942413	0.977168	1	0.998627	1
AHCY	1	1	0	0	0	1.19441	0	0	0	0.864446	0.781159	0.948086	1	0.943314	0.942413	0.977168	1	0.998629	1
RP11-159D12.5	0	0	0	0	0	0	0	0	0	0.753276	0.929731	0.948112	1	0.892045	0.947201	0.977168	1	0.99863	1
SQSTM1	0	1	0	0	0	1.17128	0	0	0	0.878914	0.773595	0.948256	1	0.950802	0.942413	0.977168	1	0.998638	1
ASB4	1	1	0	0	0	1.0465	0	0	0	0.964432	0.746925	0.94827	1	0.987044	0.942413	0.977168	1	0.998638	1
SLC35G3	0	1	0	0	0	1.2445	0	0	0	0.834592	0.802867	0.948275	1	0.930686	0.942413	0.977168	1	0.998639	1
PAGE3	0	0	0	0	0	0	0	0	0	0.755017	0.925028	0.948281	1	0.892643	0.944982	0.977168	1	0.998639	1
MUC7	0	1	0	0	0	1.18191	0	0	0	0.872227	0.777317	0.948308	1	0.947089	0.942413	0.977168	1	0.99864	1
OR5D13	0	1	0	0	0	1.24064	0	0	0	0.836833	0.801175	0.948318	1	0.931441	0.942413	0.977168	1	0.998641	1
CKAP4	1	1	0	0	0	0.836229	0	0	0	0.855674	0.786533	0.948339	1	0.938821	0.942413	0.977168	1	0.998642	1
C19orf83	0	0	0	0	0	0	0	0	0	0.752107	0.936946	0.948371	1	0.891495	0.951098	0.977168	1	0.998644	1
PLIN2	0	1	0	0	0	1.05158	0	0	0	0.960687	0.747818	0.948414	1	0.985678	0.942413	0.977168	1	0.998646	1
FMO2	0	1	0	0	0	1.16352	0	0	0	0.883847	0.771661	0.948452	1	0.952891	0.942413	0.977168	1	0.998648	1
BACE2	1	1	0	0	0	1.057	0	0	0	0.956699	0.748584	0.948472	1	0.983839	0.942413	0.977168	1	0.998649	1
OR4D2	0	1	0	0	0	1.27696	0	0	0	0.81617	0.82052	0.94848	1	0.922802	0.942413	0.977168	1	0.998649	1
ADIG	0	0	0	0	0	0	0	0	0	0.755768	0.924293	0.94849	1	0.892818	0.944717	0.977168	1	0.99865	1
TXN	0	0	0	0	0	0	0	0	0	0.763209	0.902555	0.948505	1	0.896593	0.942413	0.977168	1	0.998651	1
KRTAP2-3	0	0	0	0	0	0	0	0	0	0.749096	0.954808	0.948617	1	0.890134	0.963204	0.977168	1	0.998657	1
NEU3	0	1	0	0	0	0.995176	0	0	0	0.996186	0.745503	0.948683	1	0.997883	0.942413	0.977168	1	0.99866	1
TXLNA	1	1	0	0	0	1.1446	0	0	0	0.896052	0.766816	0.948726	1	0.957696	0.942413	0.977168	1	0.998662	1
RP13-512J5.1	0	0	0	0	0	0	0	0	0	0.75797	0.919153	0.948738	1	0.894072	0.942698	0.977168	1	0.998663	1
KCNJ11	1	1	0	0	0	0.776828	0	0	0	0.794921	0.845664	0.948761	1	0.913433	0.942413	0.977168	1	0.998664	1
NEU2	0	1	0	0	0	1.12459	0	0	0	0.909342	0.761737	0.948786	1	0.963851	0.942413	0.977168	1	0.998666	1
CCDC23	0	0	0	0	0	0	0	0	0	0.757749	0.920266	0.948787	1	0.894036	0.94333	0.977168	1	0.998666	1
KCNV1	0	1	0	0	0	0.875387	0	0	0	0.893165	0.767546	0.948802	1	0.956131	0.942413	0.977168	1	0.998666	1
CHRNA1	0	1	0	0	0	1.11285	0	0	0	0.917282	0.759105	0.948827	1	0.966999	0.942413	0.977168	1	0.998668	1
RP11-467N20.5	0	0	0	0	0	0	0	0	0	0.759676	0.914908	0.948863	1	0.895018	0.942413	0.977168	1	0.99867	1
TYSND1	0	1	0	0	0	1.25729	0	0	0	0.827249	0.81126	0.948886	1	0.927331	0.942413	0.977168	1	0.998671	1
LRRC24	0	1	0	0	0	0.846355	0	0	0	0.865595	0.78195	0.948892	1	0.943693	0.942413	0.977168	1	0.998671	1
ZNF812	0	1	0	0	0	1.07932	0	0	0	0.940612	0.7529	0.948931	1	0.976815	0.942413	0.977168	1	0.998673	1
BCMO1	0	1	0	0	0	1.0813	0	0	0	0.939209	0.753304	0.948962	1	0.975939	0.942413	0.977168	1	0.998675	1
GCGR	0	1	0	0	0	0.943361	0	0	0	0.953641	0.750089	0.949001	1	0.982413	0.942413	0.977168	1	0.998677	1
OPN4	0	1	0	0	0	1.19954	0	0	0	0.861335	0.785882	0.94904	1	0.941942	0.942413	0.977168	1	0.998679	1
OR2C1	0	1	0	0	0	1.26878	0	0	0	0.820747	0.818281	0.949139	1	0.924699	0.942413	0.977168	1	0.998684	1
CBX2	0	1	0	0	0	0.864279	0	0	0	0.882744	0.773821	0.949314	1	0.952564	0.942413	0.977168	1	0.998693	1
ADH1A	1	1	0	0	0	1.09662	0	0	0	0.928429	0.757152	0.949383	1	0.97144	0.942413	0.977168	1	0.998697	1
CNP	3	1	0	0	0	0.938567	0	0	0	0.94951	0.751848	0.949401	1	0.981004	0.942413	0.977168	1	0.998698	1
MAGEB1	0	1	0	0	0	1.21913	0	0	0	0.849504	0.794974	0.949411	1	0.935929	0.942413	0.977168	1	0.998698	1
SLC35A4	0	1	0	0	0	1.26451	0	0	0	0.823155	0.81693	0.949419	1	0.926154	0.942413	0.977168	1	0.998699	1
NPRL3	0	1	0	0	0	1.10756	0	0	0	0.920895	0.759988	0.949609	1	0.968352	0.942413	0.977168	1	0.998708	1
DPYSL5	0	1	0	0	0	1.07789	0	0	0	0.941631	0.75448	0.949643	1	0.977264	0.942413	0.977168	1	0.99871	1
MTRNR2L12	0	0	0	0	0	0	0	0	0	0.764152	0.908214	0.949663	1	0.897153	0.942413	0.977168	1	0.998711	1
FZR1	0	1	0	0	0	1.08228	0	0	0	0.938513	0.755832	0.949887	1	0.975667	0.942413	0.977168	1	0.998723	1
KCTD18	1	1	0	0	0	1.10873	0	0	0	0.920072	0.760985	0.949892	1	0.968107	0.942413	0.977168	1	0.998723	1
HIST2H3D	0	0	0	0	0	0	0	0	0	0.751335	0.962556	0.949987	1	0.891309	0.968943	0.977168	1	0.998728	1
HTR4	0	1	0	0	0	1.01877	0	0	0	0.985387	0.749173	0.949989	1	0.994278	0.942413	0.977168	1	0.998728	1
FLJ20306	0	0	0	0	0	0	0	0	0	0.754151	0.946713	0.950024	1	0.892351	0.957245	0.977168	1	0.99873	1
MIDN	0	1	0	0	0	0.910285	0	0	0	0.924904	0.759386	0.950053	1	0.969852	0.942413	0.977168	1	0.998731	1
OR2T7	0	0	0	0	0	0	0	0	0	0.752389	0.957166	0.950081	1	0.891569	0.965013	0.977168	1	0.998733	1
SOX7	0	1	0	0	0	1.23538	0	0	0	0.839903	0.804618	0.950141	1	0.933111	0.942413	0.977168	1	0.998736	1
GDF5	0	1	0	0	0	0.891384	0	0	0	0.907899	0.765258	0.950148	1	0.963172	0.942413	0.977168	1	0.998736	1
OTOP1	0	1	0	0	0	1.096	0	0	0	0.928882	0.759069	0.950168	1	0.97156	0.942413	0.977168	1	0.998737	1
TRIM8	0	1	0	0	0	1.16257	0	0	0	0.884455	0.776648	0.950339	1	0.953098	0.942413	0.977168	1	0.998746	1
SLC25A21-AS1	0	0	0	0	0	0	0	0	0	0.754092	0.952737	0.950453	1	0.892351	0.961734	0.977168	1	0.998752	1
AMT	0	1	0	0	0	1.15363	0	0	0	0.890208	0.774878	0.950699	1	0.955456	0.942413	0.977168	1	0.998764	1
GCNT2	1	1	0	0	0	1.08189	0	0	0	0.938772	0.757987	0.950748	1	0.975696	0.942413	0.977168	1	0.998767	1
DLK2	0	1	0	0	0	1.25862	0	0	0	0.826494	0.818492	0.950766	1	0.927307	0.942413	0.977168	1	0.998768	1
GPR37L1	0	1	0	0	0	1.10824	0	0	0	0.920429	0.76321	0.950774	1	0.968244	0.942413	0.977168	1	0.998768	1
SLITRK1	0	1	0	0	0	0.962003	0	0	0	0.969287	0.752508	0.950837	1	0.98857	0.942413	0.977168	1	0.998771	1
FOXN4	0	1	0	0	0	1.07035	0	0	0	0.947024	0.756566	0.950913	1	0.979533	0.942413	0.977168	1	0.998775	1
OR5B17	0	1	0	0	0	1.24448	0	0	0	0.834607	0.811725	0.950941	1	0.930686	0.942413	0.977168	1	0.998776	1
OR1A1	0	1	0	0	0	0.917957	0	0	0	0.931684	0.759862	0.950954	1	0.973304	0.942413	0.977168	1	0.998777	1
TRIML1	0	1	0	0	0	1.16683	0	0	0	0.88174	0.779819	0.950966	1	0.951862	0.942413	0.977168	1	0.998778	1
PDLIM2	0	1	0	0	0	1.17981	0	0	0	0.873542	0.784625	0.951087	1	0.947963	0.942413	0.977168	1	0.998784	1
ARHGEF35	0	0	0	0	0	0	0	0	0	0.75477	0.958655	0.95111	1	0.892643	0.966235	0.977168	1	0.998785	1
LCE3B	0	0	0	0	0	0	0	0	0	0.761931	0.927099	0.951164	1	0.896048	0.945903	0.977168	1	0.998788	1
PAK4	3	1	0	0	0	0.958166	0	0	0	0.966069	0.753765	0.951178	1	0.987426	0.942413	0.977168	1	0.998788	1
TMEM8B	0	1	0	0	0	1.00722	0	0	0	0.994334	0.752083	0.951297	1	0.997395	0.942413	0.977168	1	0.998794	1
C12orf66	1	1	0	0	0	1.17336	0	0	0	0.877568	0.783198	0.951369	1	0.950189	0.942413	0.977168	1	0.998798	1
DMRTA1	2	1	0	0	0	1.01298	0	0	0	0.989848	0.752574	0.951432	1	0.995803	0.942413	0.977168	1	0.998801	1
HECA	1	1	0	0	0	0.834696	0	0	0	0.854167	0.79721	0.951464	1	0.937833	0.942413	0.977168	1	0.998803	1
DGCR2	1	1	0	0	0	0.870691	0	0	0	0.888742	0.777077	0.951489	1	0.955037	0.942413	0.977168	1	0.998804	1
GPR17	0	1	0	0	0	0.798952	0	0	0	0.818182	0.82866	0.951514	1	0.923467	0.942413	0.977168	1	0.998805	1
TAS2R10	0	1	0	0	0	1.0861	0	0	0	0.93581	0.760888	0.951575	1	0.974559	0.942413	0.977168	1	0.998808	1
OR4K14	1	1	0	0	0	1.21577	0	0	0	0.851474	0.800652	0.951665	1	0.936711	0.942413	0.977168	1	0.998813	1
CCL17	0	0	0	0	0	0	0	0	0	0.762622	0.92996	0.951731	1	0.896411	0.947332	0.977168	1	0.998816	1
ISM2	0	1	0	0	0	1.00851	0	0	0	0.993331	0.753227	0.951738	1	0.997094	0.942413	0.977168	1	0.998816	1
WNT5A	1	1	0	0	0	1.03909	0	0	0	0.969962	0.755048	0.951779	1	0.988841	0.942413	0.977168	1	0.998818	1
OR10R2	2	1	0	0	0	1.31063	0	0	0	0.797703	0.856099	0.951816	1	0.914478	0.942413	0.977168	1	0.99882	1
STK35	0	1	0	0	0	1.1544	0	0	0	0.889711	0.778544	0.95191	1	0.95526	0.942413	0.977168	1	0.998825	1
ADH1B	0	1	0	0	0	1.11331	0	0	0	0.916964	0.767418	0.951916	1	0.966889	0.942413	0.977168	1	0.998825	1
FBLN7	0	1	0	0	0	1.06388	0	0	0	0.951699	0.758354	0.951966	1	0.981639	0.942413	0.977168	1	0.998827	1
SIRPA	1	1	0	0	0	1.10086	0	0	0	0.925485	0.764972	0.95203	1	0.96987	0.942413	0.977168	1	0.998831	1
AC090616.2	0	0	0	0	0	0	0	0	0	0.756952	0.96116	0.95211	1	0.893526	0.968025	0.977168	1	0.998835	1
KCNK3	0	1	0	0	0	0.797629	0	0	0	0.816814	0.832588	0.952148	1	0.923027	0.942413	0.977168	1	0.998836	1
MORN2	0	0	0	0	0	0	0	0	0	0.761537	0.93843	0.952158	1	0.89586	0.952118	0.977168	1	0.998837	1
CYP2C9	1	1	0	0	0	1.04706	0	0	0	0.964019	0.756804	0.952162	1	0.98689	0.942413	0.977168	1	0.998837	1
SLC22A8	0	1	0	0	0	0.922516	0	0	0	0.935679	0.762058	0.952179	1	0.974559	0.942413	0.977168	1	0.998838	1
FKRP	0	1	0	0	0	0.805073	0	0	0	0.824477	0.824875	0.952242	1	0.926653	0.942413	0.977168	1	0.998841	1
ING1	0	1	0	0	0	0.896126	0	0	0	0.912206	0.769417	0.952254	1	0.965419	0.942413	0.977168	1	0.998842	1
TTC22	0	1	0	0	0	1.07246	0	0	0	0.945513	0.760503	0.952305	1	0.97856	0.942413	0.977168	1	0.998844	1
B3GNT8	0	1	0	0	0	1.09492	0	0	0	0.929632	0.7646	0.952345	1	0.972104	0.942413	0.977168	1	0.998846	1
RTP1	0	1	0	0	0	1.24086	0	0	0	0.836704	0.814919	0.952402	1	0.931441	0.942413	0.977168	1	0.998849	1
VBP1	0	0	0	0	0	0	0	0	0	0.767259	0.920538	0.952403	1	0.898103	0.943455	0.977168	1	0.998849	1
SERPINA11	1	1	0	0	0	1.10579	0	0	0	0.922087	0.767041	0.952406	1	0.968683	0.942413	0.977168	1	0.998849	1
DNAJB1	0	1	0	0	0	1.19471	0	0	0	0.864293	0.794371	0.952461	1	0.943257	0.942413	0.977168	1	0.998852	1
MAP2K7	0	1	0	0	0	1.12056	0	0	0	0.912051	0.77069	0.952477	1	0.965309	0.942413	0.977168	1	0.998852	1
GPR85	1	1	0	0	0	1.23204	0	0	0	0.841817	0.810914	0.952503	1	0.933505	0.942413	0.977168	1	0.998854	1
FBXL18	1	2	0	0	0	1.14432	0	0	0	0.855213	0.80112	0.9526	1	0.938629	0.942413	0.977168	1	0.998858	1
KRT82	0	1	0	0	0	0.980345	0	0	0	0.984306	0.756013	0.95271	1	0.993928	0.942413	0.977168	1	0.998864	1
SPATC1	0	1	0	0	0	0.94962	0	0	0	0.958937	0.758763	0.952731	1	0.985171	0.942413	0.977168	1	0.998865	1
ARID3A	0	1	0	0	0	1.10606	0	0	0	0.921922	0.768245	0.952829	1	0.968563	0.942413	0.977168	1	0.99887	1
GPR114	0	1	0	0	0	1.16372	0	0	0	0.88372	0.784697	0.952998	1	0.952891	0.942413	0.977168	1	0.998878	1
SMIM11	0	0	0	0	0	0	0	0	0	0.772921	0.909156	0.953005	1	0.901771	0.942413	0.977168	1	0.998878	1
PFKFB3	0	1	0	0	0	0.969775	0	0	0	0.975695	0.757511	0.953046	1	0.990542	0.942413	0.977168	1	0.99888	1
SDR42E1	0	1	0	0	0	1.01838	0	0	0	0.98569	0.757147	0.95314	1	0.994358	0.942413	0.977168	1	0.998884	1
EDNRA	0	1	0	0	0	1.11074	0	0	0	0.918719	0.770176	0.953149	1	0.967677	0.942413	0.977168	1	0.998885	1
ESPN	2	1	0	0	0	1.01126	0	0	0	0.991189	0.756906	0.95315	1	0.996166	0.942413	0.977168	1	0.998885	1
CCIN	0	2	0	0	0	0.987662	0	0	0	0.986301	0.757312	0.953262	1	0.994634	0.942413	0.977168	1	0.99889	1
CPN2	1	1	0	0	0	0.842376	0	0	0	0.861686	0.797768	0.953265	1	0.942205	0.942413	0.977168	1	0.99889	1
ZNF496	0	1	0	0	0	0.909785	0	0	0	0.924459	0.768123	0.953272	1	0.969848	0.942413	0.977168	1	0.998891	1
OR56A3	0	1	0	0	0	0.983827	0	0	0	0.987116	0.757327	0.953276	1	0.994943	0.942413	0.977168	1	0.998891	1
KRTAP2-1	0	0	0	0	0	0	0	0	0	0.761489	0.957304	0.953615	1	0.89586	0.965101	0.977462	1	0.998907	1
OR4K5	0	1	0	0	0	1.02266	0	0	0	0.982402	0.759164	0.953835	1	0.993491	0.942413	0.977468	1	0.998918	1
ALG2	0	1	0	0	0	1.00733	0	0	0	0.994252	0.758846	0.953936	1	0.997379	0.942413	0.977468	1	0.998922	1
CBWD6	0	0	0	0	0	0	0	0	0	0.769841	0.925616	0.953939	1	0.899685	0.945363	0.977468	1	0.998923	1
SPSB1	1	1	0	0	0	1.04158	0	0	0	0.968094	0.760882	0.953944	1	0.988157	0.942413	0.977468	1	0.998923	1
MAS1	0	1	0	0	0	0.985857	0	0	0	0.988748	0.759221	0.954034	1	0.995415	0.942413	0.977468	1	0.998927	1
CTU1	0	1	0	0	0	1.33848	0	0	0	0.78314	0.892679	0.954056	1	0.907099	0.942413	0.977468	1	0.998928	1
ARMCX5	0	1	0	0	0	1.03193	0	0	0	0.975352	0.760362	0.954062	1	0.990542	0.942413	0.977468	1	0.998928	1
GPC1	0	1	0	0	0	0.999819	0	0	0	0.999857	0.759312	0.954148	1	0.999963	0.942413	0.977468	1	0.998932	1
DOK1	1	1	0	0	0	1.16455	0	0	0	0.88316	0.788559	0.954201	1	0.952673	0.942413	0.977468	1	0.998935	1
HMGN1	0	0	0	0	0	0	0	0	0	0.769026	0.931041	0.954226	1	0.899218	0.947663	0.977468	1	0.998936	1
CXCR6	0	1	0	0	0	1.14708	0	0	0	0.894461	0.783024	0.954245	1	0.956769	0.942413	0.977468	1	0.998937	1
PPARG	1	1	0	0	0	1.00506	0	0	0	0.996022	0.7599	0.954356	1	0.997772	0.942413	0.977518	1	0.998942	1
OR4K17	0	1	0	0	0	1.30743	0	0	0	0.799514	0.865512	0.954397	1	0.915164	0.942413	0.977518	1	0.998944	1
GNG10	0	0	0	0	0	0	0	0	0	0.768014	0.938454	0.954581	1	0.898595	0.952118	0.977532	1	0.998953	1
ENPP7	2	1	0	0	0	0.868537	0	0	0	0.886686	0.787811	0.954804	1	0.953843	0.942413	0.977532	1	0.998963	1
LRG1	1	1	0	0	0	1.21076	0	0	0	0.854484	0.808776	0.95483	1	0.937993	0.942413	0.977532	1	0.998964	1
SRY	0	0	0	0	0	0	0	0	0	0.767372	0.944228	0.954854	1	0.898137	0.955692	0.977532	1	0.998965	1
SMYD1	0	1	0	0	0	1.066	0	0	0	0.950165	0.766567	0.954961	1	0.981232	0.942413	0.977532	1	0.99897	1
GPR31	0	1	0	0	0	1.29043	0	0	0	0.808731	0.855654	0.955106	1	0.919641	0.942413	0.977532	1	0.998977	1
ZNF747	0	1	0	0	0	1.23391	0	0	0	0.840762	0.820899	0.95511	1	0.933492	0.942413	0.977532	1	0.998977	1
MTRNR2L8	0	0	0	0	0	0	0	0	0	0.78214	0.901531	0.955155	1	0.906163	0.942413	0.977532	1	0.998979	1
CCDC166	0	1	0	0	0	0.88818	0	0	0	0.904974	0.780472	0.955188	1	0.961713	0.942413	0.977532	1	0.998981	1
NR5A1	2	1	0	0	0	1.21971	0	0	0	0.849081	0.814378	0.95525	1	0.935929	0.942413	0.977532	1	0.998983	1
TAS2R20	0	1	0	0	0	1.09172	0	0	0	0.931866	0.772031	0.95532	1	0.973332	0.942413	0.977532	1	0.998987	1
HTR1F	0	1	0	0	0	1.03149	0	0	0	0.975683	0.763717	0.955348	1	0.990542	0.942413	0.977532	1	0.998988	1
FAM53B	1	1	0	0	0	0.951582	0	0	0	0.960577	0.765514	0.955381	1	0.985618	0.942413	0.977532	1	0.998989	1
PEG10	0	1	0	0	0	1.0076	0	0	0	0.994043	0.762637	0.955381	1	0.997374	0.942413	0.977532	1	0.998989	1
LPAR2	0	1	0	0	0	1.09983	0	0	0	0.926221	0.774064	0.955442	1	0.970263	0.942413	0.977532	1	0.998992	1
SURF6	0	1	0	0	0	1.11352	0	0	0	0.91682	0.777261	0.955456	1	0.966889	0.942413	0.977532	1	0.998993	1
NR1H3	0	1	0	0	0	0.9729	0	0	0	0.978253	0.763729	0.955502	1	0.991748	0.942413	0.977532	1	0.998995	1
KCNA1	1	1	0	0	0	0.866949	0	0	0	0.885226	0.791189	0.95567	1	0.953377	0.942413	0.977556	1	0.999003	1
GPR135	0	1	0	0	0	1.17075	0	0	0	0.879247	0.795355	0.955716	1	0.951081	0.942413	0.977556	1	0.999005	1
MTRNR2L3	0	0	0	0	0	0	0	0	0	0.781967	0.907023	0.955891	1	0.906163	0.942413	0.977556	1	0.999013	1
SBP1	0	0	0	0	0	0	0	0	0	0.767151	0.961999	0.956024	1	0.898067	0.968485	0.977556	1	0.999019	1
PPM1F	5	1	0	0	0	1.10599	0	0	0	0.921877	0.777118	0.956037	1	0.968563	0.942413	0.977556	1	0.999019	1
MLYCD	1	1	0	0	0	1.11971	0	0	0	0.912601	0.780593	0.956078	1	0.96551	0.942413	0.977556	1	0.999021	1
AMZ1	2	1	0	0	0	1.00449	0	0	0	0.996469	0.764465	0.956091	1	0.99806	0.942413	0.977556	1	0.999022	1
OR4K1	0	1	0	0	0	1.21313	0	0	0	0.853095	0.814159	0.956103	1	0.937625	0.942413	0.977556	1	0.999022	1
OR6K2	0	1	0	0	0	1.05521	0	0	0	0.958023	0.768227	0.956128	1	0.98469	0.942413	0.977556	1	0.999023	1
PIP4K2B	0	1	0	0	0	0.985374	0	0	0	0.98836	0.764912	0.956186	1	0.995237	0.942413	0.977556	1	0.999026	1
GNG5	0	0	0	0	0	0	0	0	0	0.770792	0.946646	0.956307	1	0.90023	0.957228	0.977556	1	0.999031	1
GRWD1	1	1	0	0	0	1.04079	0	0	0	0.968689	0.767184	0.956344	1	0.988373	0.942413	0.977556	1	0.999033	1
RP1-127H14.3	0	0	0	0	0	0	0	0	0	0.775061	0.930735	0.956377	1	0.902867	0.947505	0.977556	1	0.999034	1
KCNS1	2	1	0	0	0	1.04474	0	0	0	0.965729	0.768266	0.956596	1	0.987426	0.942413	0.977556	1	0.999044	1
TMEM151B	0	1	0	0	0	0.876258	0	0	0	0.893975	0.789568	0.956599	1	0.956569	0.942413	0.977556	1	0.999044	1
RAB35	0	0	0	0	0	0	0	0	0	0.767819	0.969768	0.956669	1	0.898479	0.974846	0.977556	1	0.999047	1
NUDT11	0	0	0	0	0	0	0	0	0	0.775072	0.93357	0.956671	1	0.902867	0.9488	0.977556	1	0.999047	1
WNT7B	0	1	0	0	0	1.06413	0	0	0	0.951516	0.771044	0.956711	1	0.981639	0.942413	0.977556	1	0.999049	1
LRRC37A3	1	1	0	0	0	0.904391	0	0	0	0.919623	0.779341	0.956721	1	0.967983	0.942413	0.977556	1	0.99905	1
MFSD10	2	1	0	0	0	0.984669	0	0	0	0.987786	0.76695	0.956936	1	0.995192	0.942413	0.977624	1	0.999059	1
CCR8	0	1	0	0	0	0.921266	0	0	0	0.934586	0.775384	0.956959	1	0.974414	0.942413	0.977624	1	0.99906	1
PCDHB13	0	1	0	0	0	0.848931	0	0	0	0.868085	0.805803	0.957065	1	0.944929	0.942413	0.977624	1	0.999065	1
MBOAT7	0	1	0	0	0	0.974461	0	0	0	0.979527	0.768001	0.957134	1	0.992344	0.942413	0.977624	1	0.999068	1
CBWD1	0	0	0	0	0	0	0	0	0	0.77347	0.946414	0.957258	1	0.901928	0.957097	0.977624	1	0.999073	1
TSSK6	0	1	0	0	0	1.19341	0	0	0	0.865098	0.809542	0.957346	1	0.943588	0.942413	0.977624	1	0.999077	1
GNG13	0	0	0	0	0	0	0	0	0	0.774546	0.943838	0.957431	1	0.902421	0.955519	0.977624	1	0.999081	1
MATN1	0	1	0	0	0	0.926571	0	0	0	0.939213	0.77606	0.957635	1	0.975939	0.942413	0.977624	1	0.99909	1
CLU	0	1	0	0	0	0.98339	0	0	0	0.986763	0.768891	0.957636	1	0.994747	0.942413	0.977624	1	0.99909	1
ARID5A	0	1	0	0	0	1.09428	0	0	0	0.930078	0.779369	0.957747	1	0.972369	0.942413	0.977624	1	0.999095	1
POTEJ	0	0	0	0	0	0	0	0	0	0.776521	0.940072	0.957806	1	0.903679	0.953297	0.977624	1	0.999097	1
GAB4	1	1	0	0	0	1.01265	0	0	0	0.990105	0.769319	0.957823	1	0.995803	0.942413	0.977624	1	0.999098	1
OR10AG1	1	1	0	0	0	1.24336	0	0	0	0.835213	0.836412	0.95786	1	0.930686	0.942413	0.977624	1	0.999099	1
F2RL2	0	1	0	0	0	0.896964	0	0	0	0.912965	0.785342	0.957948	1	0.96568	0.942413	0.977624	1	0.999103	1
AC018867.2	0	0	0	0	0	0	0	0	0	0.771977	0.965509	0.957985	1	0.900991	0.971245	0.977624	1	0.999105	1
S100G	0	0	0	0	0	0	0	0	0	0.7774	0.938803	0.958001	1	0.904292	0.952277	0.977624	1	0.999105	1
ANKRD53	1	1	0	0	0	1.14696	0	0	0	0.89451	0.79432	0.958028	1	0.956769	0.942413	0.977624	1	0.999107	1
AGT	0	1	0	0	0	0.897089	0	0	0	0.913077	0.785877	0.958143	1	0.96568	0.942413	0.977624	1	0.999112	1
TMEM129	0	1	0	0	0	1.04597	0	0	0	0.964836	0.772736	0.958181	1	0.987243	0.942413	0.977624	1	0.999113	1
FCGR1A	0	0	0	0	0	0	0	0	0	0.779749	0.934213	0.958386	1	0.905423	0.949376	0.977624	1	0.999122	1
OR2C3	2	1	0	0	0	0.882258	0	0	0	0.89947	0.792419	0.958387	1	0.959115	0.942413	0.977624	1	0.999122	1
PPP1R3B	0	1	0	0	0	1.16761	0	0	0	0.881243	0.802656	0.958394	1	0.951708	0.942413	0.977624	1	0.999122	1
OR51G2	1	1	0	0	0	0.91455	0	0	0	0.92866	0.781217	0.958399	1	0.971546	0.942413	0.977624	1	0.999122	1
HS3ST5	0	1	0	0	0	1.13718	0	0	0	0.900962	0.792393	0.958406	1	0.959727	0.942413	0.977624	1	0.999123	1
NHSL2	1	1	0	0	0	1.11893	0	0	0	0.913131	0.787434	0.95849	1	0.96568	0.942413	0.977624	1	0.999126	1
SERP2	0	0	0	0	0	0	0	0	0	0.781255	0.930524	0.958533	1	0.905975	0.947496	0.977624	1	0.999128	1
FAM171A2	0	1	0	0	0	0.901373	0	0	0	0.91694	0.786003	0.958679	1	0.966889	0.942413	0.977624	1	0.999134	1
TST	0	1	0	0	0	1.21584	0	0	0	0.851469	0.824627	0.958689	1	0.936711	0.942413	0.977624	1	0.999135	1
ARRDC1	1	1	0	0	0	1.1087	0	0	0	0.920089	0.785434	0.9587	1	0.968107	0.942413	0.977624	1	0.999135	1
CCDC177	1	1	0	0	0	1.17365	0	0	0	0.877382	0.806187	0.958768	1	0.950189	0.942413	0.977624	1	0.999138	1
FBXO39	0	1	0	0	0	1.09888	0	0	0	0.926883	0.783416	0.958802	1	0.970463	0.942413	0.977624	1	0.999139	1
WDR5B	0	1	0	0	0	1.09904	0	0	0	0.926771	0.783455	0.958803	1	0.970463	0.942413	0.977624	1	0.99914	1
ZSCAN18	2	1	0	0	0	1.14774	0	0	0	0.893977	0.797172	0.958864	1	0.956569	0.942413	0.977624	1	0.999142	1
C1RL	0	1	0	0	0	0.955264	0	0	0	0.963676	0.774855	0.958968	1	0.986804	0.942413	0.977624	1	0.999146	1
C5AR1	0	1	0	0	0	1.08968	0	0	0	0.933298	0.782133	0.959046	1	0.973935	0.942413	0.977624	1	0.99915	1
EGR3	0	1	0	0	0	1.27298	0	0	0	0.818392	0.861094	0.959109	1	0.923483	0.942413	0.977624	1	0.999152	1
C5AR2	0	1	0	0	0	1.23777	0	0	0	0.838506	0.838579	0.95924	1	0.932532	0.942413	0.977624	1	0.999158	1
ALDH3B1	0	1	0	0	0	0.924545	0	0	0	0.93745	0.781219	0.959281	1	0.974917	0.942413	0.977624	1	0.99916	1
HAS1	0	1	0	0	0	0.935276	0	0	0	0.946734	0.778957	0.959295	1	0.979373	0.942413	0.977624	1	0.99916	1
ACTL8	0	1	0	0	0	1.09045	0	0	0	0.932753	0.783207	0.959361	1	0.973793	0.942413	0.977624	1	0.999163	1
SERPINA12	0	1	0	0	0	1.14172	0	0	0	0.897973	0.796816	0.959382	1	0.958514	0.942413	0.977624	1	0.999164	1
TPRN	0	1	0	0	0	1.13657	0	0	0	0.901366	0.795207	0.959385	1	0.959885	0.942413	0.977624	1	0.999164	1
OR5AP2	0	1	0	0	0	1.20911	0	0	0	0.855521	0.824392	0.959542	1	0.938821	0.942413	0.977702	1	0.99917	1
AC002553.1	0	0	0	0	0	0	0	0	0	0.799782	0.892587	0.959567	1	0.915295	0.942413	0.977702	1	0.999171	1
MC1R	0	1	0	0	0	1.25212	0	0	0	0.830204	0.849052	0.959644	1	0.929126	0.942413	0.977702	1	0.999175	1
RTN4RL1	2	1	0	0	0	0.82579	0	0	0	0.8453	0.83297	0.95967	1	0.934391	0.942413	0.977702	1	0.999176	1
SPRR2A	0	0	0	0	0	0	0	0	0	0.780183	0.948033	0.959767	1	0.905625	0.958137	0.977722	1	0.99918	1
SPSB3	1	1	0	0	0	1.10386	0	0	0	0.923419	0.787485	0.959793	1	0.969235	0.942413	0.977722	1	0.999181	1
SPRR2D	0	0	0	0	0	0	0	0	0	0.779238	0.954922	0.959941	1	0.905418	0.963268	0.97781	1	0.999187	1
OR4D9	1	1	0	0	0	1.09467	0	0	0	0.929789	0.786081	0.960034	1	0.972215	0.942413	0.97781	1	0.99919	1
TMSB15A	0	0	0	0	0	0	0	0	0	0.786283	0.92846	0.960035	1	0.908692	0.946814	0.97781	1	0.999191	1
HLA-DRB1	0	0	0	0	0	0	0	0	0	0.7825	0.943467	0.960197	1	0.906524	0.955401	0.977843	1	0.999197	1
OR52M1	0	1	0	0	0	0.993748	0	0	0	0.995052	0.775708	0.960211	1	0.997438	0.942413	0.977843	1	0.999198	1
PCYOX1L	0	1	0	0	0	1.02691	0	0	0	0.979162	0.777126	0.960376	1	0.992248	0.942413	0.977945	1	0.999204	1
SP7	0	1	0	0	0	1.15326	0	0	0	0.890446	0.804843	0.960684	1	0.955456	0.942413	0.978074	1	0.999217	1
TAAR8	0	1	0	0	0	0.902694	0	0	0	0.918126	0.791662	0.960711	1	0.967439	0.942413	0.978074	1	0.999218	1
CYP26B1	1	1	0	0	0	0.861827	0	0	0	0.880384	0.810267	0.960757	1	0.951545	0.942413	0.978074	1	0.99922	1
OR13F1	1	1	0	0	0	1.03878	0	0	0	0.970193	0.780327	0.961151	1	0.988851	0.942413	0.978214	1	0.999235	1
KLHDC7B	0	1	0	0	0	0.996063	0	0	0	0.996889	0.778449	0.961192	1	0.998377	0.942413	0.978214	1	0.999237	1
OR5AS1	0	1	0	0	0	1.22846	0	0	0	0.843968	0.841271	0.961257	1	0.934134	0.942413	0.978214	1	0.99924	1
OSGIN1	0	1	0	0	0	0.979647	0	0	0	0.983741	0.779148	0.961262	1	0.993825	0.942413	0.978214	1	0.99924	1
SLC16A14	0	1	0	0	0	0.996133	0	0	0	0.996944	0.778826	0.961326	1	0.998377	0.942413	0.978214	1	0.999242	1
DNAH17-AS1	0	0	0	0	0	0	0	0	0	0.780436	0.973284	0.961355	1	0.905635	0.977858	0.978214	1	0.999243	1
C11orf68	0	1	0	0	0	1.20563	0	0	0	0.857625	0.829784	0.961466	1	0.940103	0.942413	0.978214	1	0.999248	1
GNG11	0	0	0	0	0	0	0	0	0	0.786554	0.942561	0.961504	1	0.908823	0.954689	0.978214	1	0.999249	1
OR2AE1	0	1	0	0	0	0.952751	0	0	0	0.961571	0.782464	0.961526	1	0.985986	0.942413	0.978214	1	0.99925	1
SLC35E2	0	0	0	0	0	0	0	0	0	0.792664	0.922934	0.961538	1	0.912017	0.944589	0.978214	1	0.999251	1
ASPHD2	0	1	0	0	0	1.00681	0	0	0	0.994657	0.779674	0.961599	1	0.997395	0.942413	0.978214	1	0.999253	1
OR52B4	1	1	0	0	0	0.950259	0	0	0	0.959463	0.783094	0.961618	1	0.985445	0.942413	0.978214	1	0.999254	1
OR52E8	1	1	0	0	0	0.957193	0	0	0	0.965276	0.782293	0.961667	1	0.987378	0.942413	0.978214	1	0.999256	1
ATP5E	0	0	0	0	0	0	0	0	0	0.795316	0.916999	0.96168	1	0.913545	0.942477	0.978214	1	0.999256	1
KCNK9	1	1	0	0	0	0.846738	0	0	0	0.865922	0.823968	0.961857	1	0.943776	0.942413	0.97828	1	0.999263	1
OR51L1	1	1	0	0	0	1.06562	0	0	0	0.950421	0.78614	0.961947	1	0.981299	0.942413	0.97828	1	0.999267	1
SLC1A7	1	1	0	0	0	0.908763	0	0	0	0.923527	0.793727	0.962029	1	0.969275	0.942413	0.97828	1	0.99927	1
SYT3	2	1	0	0	0	0.966855	0	0	0	0.97328	0.782371	0.962056	1	0.989699	0.942413	0.97828	1	0.999271	1
OR4E2	0	1	0	0	0	1.11096	0	0	0	0.918572	0.796382	0.962138	1	0.967638	0.942413	0.97828	1	0.999274	1
ADRA1A	0	1	0	0	0	1.02437	0	0	0	0.981097	0.781993	0.962144	1	0.992853	0.942413	0.97828	1	0.999274	1
C2orf57	0	1	0	0	0	1.21979	0	0	0	0.849107	0.839964	0.962157	1	0.935929	0.942413	0.97828	1	0.999275	1
HS6ST3	1	1	0	0	0	1.06057	0	0	0	0.954089	0.785978	0.962161	1	0.982659	0.942413	0.97828	1	0.999275	1
OR8A1	0	1	0	0	0	1.2083	0	0	0	0.856006	0.83426	0.962283	1	0.938941	0.942413	0.978305	1	0.99928	1
RP11-80A15.1	0	0	0	0	0	0	0	0	0	0.78996	0.938814	0.962311	1	0.910402	0.952277	0.978305	1	0.999281	1
TPRX2P	0	0	0	0	0	0	0	0	0	0.785081	0.961376	0.962371	1	0.908172	0.968067	0.978305	1	0.999283	1
WNT9B	1	1	0	0	0	0.917944	0	0	0	0.931651	0.792317	0.962453	1	0.973304	0.942413	0.978305	1	0.999286	1
SRL	0	0	0	0	0	0	0	0	0	0.792415	0.932833	0.96254	1	0.912017	0.948564	0.978305	1	0.999289	1
TAS2R40	0	1	0	0	0	1.11619	0	0	0	0.91501	0.799324	0.962625	1	0.966308	0.942413	0.978305	1	0.999293	1
C7orf26	1	1	0	0	0	1.08555	0	0	0	0.936182	0.791959	0.962658	1	0.974559	0.942413	0.978305	1	0.999294	1
THBD	1	1	0	0	0	1.0673	0	0	0	0.949206	0.788561	0.962671	1	0.980798	0.942413	0.978305	1	0.999294	1
C1QTNF6	1	1	0	0	0	1.21262	0	0	0	0.853364	0.838199	0.962698	1	0.93776	0.942413	0.978305	1	0.999295	1
SOX10	0	1	0	0	0	1.16703	0	0	0	0.881608	0.816833	0.962706	1	0.951837	0.942413	0.978305	1	0.999296	1
OR2M7	0	1	0	0	0	0.924726	0	0	0	0.937607	0.791668	0.962827	1	0.974917	0.942413	0.978367	1	0.9993	1
CLN8	1	1	0	0	0	0.943685	0	0	0	0.953902	0.787827	0.96287	1	0.98252	0.942413	0.978367	1	0.999302	1
SLN	0	0	0	0	0	0	0	0	0	0.785679	0.968244	0.962941	1	0.90833	0.973626	0.978386	1	0.999305	1
CLEC18B	0	0	0	0	0	0	0	0	0	0.793201	0.93481	0.962997	1	0.912405	0.949794	0.97839	1	0.999307	1
EGR2	2	1	0	0	0	0.94225	0	0	0	0.952668	0.789047	0.963192	1	0.981787	0.942413	0.978411	1	0.999314	1
GNG8	0	0	0	0	0	0	0	0	0	0.787598	0.961182	0.963214	1	0.909163	0.968025	0.978411	1	0.999315	1
CAMK2N2	0	0	0	0	0	0	0	0	0	0.797396	0.924248	0.963224	1	0.914435	0.944717	0.978411	1	0.999315	1
S1PR1	0	1	0	0	0	0.921518	0	0	0	0.934807	0.793947	0.963305	1	0.974477	0.942413	0.978411	1	0.999318	1
P2RY14	0	1	0	0	0	0.937203	0	0	0	0.948387	0.790617	0.9634	1	0.98022	0.942413	0.978411	1	0.999322	1
GPR21	0	1	0	0	0	1.03923	0	0	0	0.969864	0.78727	0.963523	1	0.988841	0.942413	0.978411	1	0.999326	1
GPR15	0	1	0	0	0	1.11824	0	0	0	0.913618	0.802947	0.963582	1	0.965826	0.942413	0.978411	1	0.999329	1
TPBG	2	1	0	0	0	0.849089	0	0	0	0.868154	0.828687	0.963585	1	0.94495	0.942413	0.978411	1	0.999329	1
C21orf2	1	1	0	0	0	1.01922	0	0	0	0.985037	0.785949	0.96361	1	0.994266	0.942413	0.978411	1	0.99933	1
GPBAR1	1	1	0	0	0	1.23342	0	0	0	0.841006	0.85437	0.963636	1	0.933492	0.942413	0.978411	1	0.999331	1
APLN	1	0	0	0	0	0	0	0	0	0.789862	0.956699	0.963694	1	0.910402	0.964749	0.978411	1	0.999333	1
OR5B21	0	1	0	0	0	1.21523	0	0	0	0.851833	0.844467	0.963898	1	0.936887	0.942413	0.978447	1	0.99934	1
OR2W1	0	1	0	0	0	0.970534	0	0	0	0.976318	0.787845	0.964038	1	0.990853	0.942413	0.978447	1	0.999345	1
OR2G2	1	1	0	0	0	1.20881	0	0	0	0.855664	0.841654	0.96408	1	0.938821	0.942413	0.978447	1	0.999347	1
GMEB2	0	1	0	0	0	1.05438	0	0	0	0.958629	0.790848	0.964102	1	0.984908	0.942413	0.978447	1	0.999348	1
CCR9	1	1	0	0	0	0.928526	0	0	0	0.940892	0.794781	0.964143	1	0.976972	0.942413	0.978447	1	0.999349	1
OR10V1	1	1	0	0	0	0.952806	0	0	0	0.961605	0.790289	0.964179	1	0.985986	0.942413	0.978447	1	0.999351	1
AC009802.1	0	0	0	0	0	0	0	0	0	0.79794	0.931535	0.964197	1	0.914478	0.947844	0.978447	1	0.999351	1
AL590714.1	0	0	0	0	0	0	0	0	0	0.791439	0.958266	0.964319	1	0.911455	0.966019	0.978469	1	0.999356	1
OR10P1	0	1	0	0	0	1.1181	0	0	0	0.913718	0.805407	0.964357	1	0.965877	0.942413	0.978469	1	0.999357	1
APCDD1L	0	1	0	0	0	0.892148	0	0	0	0.908595	0.807329	0.964407	1	0.963485	0.942413	0.978469	1	0.999359	1
GOLGA6A	0	0	0	0	0	0	0	0	0	0.796552	0.938506	0.964441	1	0.914023	0.952119	0.978469	1	0.99936	1
HBA2	0	0	0	0	0	0	0	0	0	0.791988	0.958692	0.964527	1	0.911901	0.966235	0.978469	1	0.999363	1
KRTAP2-2	0	0	0	0	0	0	0	0	0	0.794851	0.945809	0.964532	1	0.913433	0.956772	0.978469	1	0.999363	1
RP6-24A23.6	0	0	0	0	0	0	0	0	0	0.792281	0.958481	0.964611	1	0.912016	0.966185	0.978469	1	0.999366	1
WNT7A	0	1	0	0	0	1.09275	0	0	0	0.931144	0.799654	0.964635	1	0.972993	0.942413	0.978469	1	0.999367	1
LARP6	0	1	0	0	0	0.934911	0	0	0	0.94642	0.79508	0.964709	1	0.979102	0.942413	0.97848	1	0.99937	1
B3GNT3	0	1	0	0	0	1.10754	0	0	0	0.920908	0.803921	0.964812	1	0.968352	0.942413	0.97848	1	0.999373	1
OR7A10	0	1	0	0	0	1.20088	0	0	0	0.860514	0.840397	0.964834	1	0.941566	0.942413	0.97848	1	0.999374	1
OR2L13	0	1	0	0	0	1.09932	0	0	0	0.926573	0.801928	0.964854	1	0.970463	0.942413	0.97848	1	0.999375	1
OR5D16	1	1	0	0	0	1.11036	0	0	0	0.918956	0.805131	0.964947	1	0.967826	0.942413	0.978522	1	0.999378	1
RASD2	0	1	0	0	0	1.229	0	0	0	0.843645	0.85828	0.965156	1	0.933997	0.942413	0.978681	1	0.999386	1
LOH12CR2	0	0	0	0	0	0	0	0	0	0.802789	0.927215	0.965264	1	0.916763	0.945927	0.978705	1	0.99939	1
OR51A7	0	1	0	0	0	0.932912	0	0	0	0.9447	0.7973	0.965284	1	0.978237	0.942413	0.978705	1	0.99939	1
CALHM3	0	1	0	0	0	1.16955	0	0	0	0.880009	0.827476	0.965387	1	0.951333	0.942413	0.978756	1	0.999394	1
FZD10	0	1	0	0	0	1.08652	0	0	0	0.935516	0.801648	0.965713	1	0.974559	0.942413	0.979035	1	0.999405	1
MRPL33	0	0	0	0	0	0	0	0	0	0.811519	0.914727	0.966415	1	0.920665	0.942413	0.979693	1	0.99943	1
SLC16A5	0	1	0	0	0	0.946401	0	0	0	0.956219	0.798454	0.96651	1	0.983714	0.942413	0.979737	1	0.999433	1
AL162424.1	0	0	0	0	0	0	0	0	0	0.805658	0.931349	0.966597	1	0.9182	0.947773	0.979772	1	0.999436	1
TRIM43	0	0	0	0	0	0	0	0	0	0.809758	0.921952	0.96679	1	0.919697	0.94403	0.979916	1	0.999442	1
GGT6	0	1	0	0	0	0.973122	0	0	0	0.978435	0.796199	0.966866	1	0.991825	0.942413	0.97994	1	0.999445	1
C20orf112	0	1	0	0	0	1.07003	0	0	0	0.947256	0.802374	0.967	1	0.979554	0.942413	0.979969	1	0.999449	1
ERBB2	6	14	1	0	0	1.07791	0.933966	0.933966	0	0.806941	0.945519	0.967025	1	0.918692	0.956603	0.979969	1	0.99945	1
CCR7	0	1	0	0	0	0.959907	0	0	0	0.967547	0.798211	0.967077	1	0.987867	0.942413	0.979969	1	0.999452	1
HSBP1L1	0	0	0	0	0	0	0	0	0	0.807601	0.930837	0.967137	1	0.919022	0.947558	0.979969	1	0.999454	1
LRRC18	1	1	0	0	0	1.23247	0	0	0	0.841566	0.870609	0.967245	1	0.933505	0.942413	0.980007	1	0.999458	1
IFNA13	0	0	0	0	0	0	0	0	0	0.80106	0.958877	0.967467	1	0.915844	0.966273	0.980179	1	0.999465	1
KIR2DL4	0	0	0	0	0	0	0	0	0	0.801915	0.956249	0.967566	1	0.91621	0.964451	0.980203	1	0.999468	1
OST4	0	0	0	0	0	0	0	0	0	0.800596	0.965515	0.967702	1	0.915619	0.971245	0.980203	1	0.999473	1
CTD-2215E18.1	0	0	0	0	0	0	0	0	0	0.801729	0.959915	0.967741	1	0.916126	0.967111	0.980203	1	0.999474	1
AJAP1	0	1	0	0	0	0.98935	0	0	0	0.991547	0.798236	0.967808	1	0.996198	0.942413	0.980203	1	0.999476	1
TMSB4X	0	0	0	0	0	0	0	0	0	0.804854	0.947199	0.967816	1	0.917793	0.957634	0.980203	1	0.999476	1
RFPL4AL1	0	0	0	0	0	0	0	0	0	0.801606	0.962471	0.967854	1	0.916126	0.968909	0.980203	1	0.999478	1
FAM21A	0	0	0	0	0	0	0	0	0	0.81225	0.92532	0.967927	1	0.920706	0.945164	0.980223	1	0.99948	1
GPR32	0	1	0	0	0	1.16478	0	0	0	0.88304	0.835835	0.968152	1	0.952673	0.942413	0.980398	1	0.999487	1
OR5J2	1	1	0	0	0	1.14598	0	0	0	0.895154	0.828319	0.968247	1	0.957105	0.942413	0.980431	1	0.99949	1
OR6F1	0	1	0	0	0	1.19708	0	0	0	0.862839	0.852722	0.968289	1	0.942709	0.942413	0.980431	1	0.999492	1
XKR7	0	1	0	0	0	0.910763	0	0	0	0.925328	0.813573	0.968379	1	0.96987	0.942413	0.980432	1	0.999495	1
TRIM62	1	1	0	0	0	1.03453	0	0	0	0.973384	0.801828	0.968431	1	0.989699	0.942413	0.980432	1	0.999496	1
AVPR1B	0	1	0	0	0	0.933506	0	0	0	0.945212	0.807283	0.968446	1	0.978444	0.942413	0.980432	1	0.999497	1
MALL	0	0	0	0	0	0	0	0	0	0.804866	0.956886	0.968528	1	0.917793	0.964835	0.980437	1	0.999499	1
OR7C2	0	1	0	0	0	1.20378	0	0	0	0.858748	0.857819	0.968555	1	0.940771	0.942413	0.980437	1	0.9995	1
HBA1	0	0	0	0	0	0	0	0	0	0.804538	0.96038	0.968646	1	0.917757	0.967425	0.980446	1	0.999503	1
YOD1	0	1	0	0	0	1.06029	0	0	0	0.954309	0.806023	0.968668	1	0.982741	0.942413	0.980446	1	0.999504	1
NBPF9	0	0	0	0	0	0	0	0	0	0.803064	0.973972	0.968867	1	0.916876	0.978393	0.980547	1	0.99951	1
GAS2L1	0	1	0	0	0	0.992668	0	0	0	0.994193	0.801504	0.968872	1	0.997374	0.942413	0.980547	1	0.99951	1
OR5I1	0	1	0	0	0	1.13605	0	0	0	0.901706	0.828373	0.969287	1	0.960191	0.942413	0.98079	1	0.999523	1
TMSB10	0	0	0	0	0	0	0	0	0	0.810011	0.946859	0.969361	1	0.919824	0.957342	0.98079	1	0.999526	1
TREX1	0	1	0	0	0	1.00796	0	0	0	0.99376	0.803273	0.969412	1	0.997365	0.942413	0.98079	1	0.999527	1
PRAC1	0	0	0	0	0	0	0	0	0	0.811727	0.941579	0.969424	1	0.920665	0.95431	0.98079	1	0.999528	1
OR5D14	0	1	0	0	0	1.19644	0	0	0	0.863231	0.857377	0.969427	1	0.942925	0.942413	0.98079	1	0.999528	1
F2RL3	0	1	0	0	0	0.871764	0	0	0	0.889783	0.835696	0.969443	1	0.955279	0.942413	0.98079	1	0.999528	1
OR4D11	0	1	0	0	0	1.19539	0	0	0	0.863877	0.856991	0.969478	1	0.943186	0.942413	0.98079	1	0.999529	1
GPR139	0	1	0	0	0	0.975537	0	0	0	0.980404	0.804516	0.96956	1	0.992613	0.942413	0.98082	1	0.999532	1
TIMM23	0	0	0	0	0	0	0	0	0	0.82904	0.903066	0.969742	1	0.928371	0.942413	0.980903	1	0.999538	1
RP11-664D7.4	0	0	0	0	0	0	0	0	0	0.818542	0.925552	0.969786	1	0.923541	0.945349	0.980903	1	0.999539	1
GJC2	0	1	0	0	0	1.13187	0	0	0	0.90448	0.829213	0.96993	1	0.961572	0.942413	0.980903	1	0.999543	1
RABL2B	0	0	0	0	0	0	0	0	0	0.817387	0.930484	0.969998	1	0.923175	0.947496	0.980903	1	0.999545	1
OR52I2	0	1	0	0	0	1.09192	0	0	0	0.931724	0.817141	0.970002	1	0.973304	0.942413	0.980903	1	0.999545	1
RNF113B	0	1	0	0	0	0.945729	0	0	0	0.95565	0.81009	0.970076	1	0.983394	0.942413	0.980903	1	0.999548	1
WNT9A	0	1	0	0	0	1.07252	0	0	0	0.945468	0.812974	0.970084	1	0.97856	0.942413	0.980903	1	0.999548	1
OR5P2	1	1	0	0	0	1.0572	0	0	0	0.956553	0.810254	0.970111	1	0.983742	0.942413	0.980903	1	0.999549	1
PARD6B	0	1	0	0	0	1.08814	0	0	0	0.934375	0.816992	0.970233	1	0.974356	0.942413	0.980931	1	0.999552	1
OR4C16	0	1	0	0	0	1.16989	0	0	0	0.87979	0.846626	0.970243	1	0.951333	0.942413	0.980931	1	0.999553	1
GNG5P2	0	0	0	0	0	0	0	0	0	0.809574	0.964165	0.970404	1	0.919697	0.970199	0.981028	1	0.999558	1
TRIM49C	0	0	0	0	0	0	0	0	0	0.809109	0.967619	0.970443	1	0.919697	0.973049	0.981028	1	0.999559	1
IFNA1	0	0	0	0	0	0	0	0	0	0.810811	0.959737	0.970519	1	0.920172	0.966984	0.981043	1	0.999561	1
GPR35	0	1	0	0	0	1.1168	0	0	0	0.914598	0.826339	0.970562	1	0.966167	0.942413	0.981043	1	0.999562	1
SPRR2B	0	0	0	0	0	0	0	0	0	0.809754	0.970889	0.970791	1	0.919697	0.975712	0.98112	1	0.999569	1
OR4Q3	0	1	0	0	0	1.12345	0	0	0	0.91011	0.82958	0.970835	1	0.964448	0.942413	0.98112	1	0.99957	1
ACKR4	0	0	0	0	0	0	0	0	0	0.815603	0.945917	0.970939	1	0.922529	0.956772	0.98112	1	0.999574	1
OR8H1	0	1	0	0	0	0.961185	0	0	0	0.968608	0.81055	0.970951	1	0.988373	0.942413	0.98112	1	0.999574	1
CXXC5	0	1	0	0	0	1.13684	0	0	0	0.901186	0.835089	0.970988	1	0.959802	0.942413	0.98112	1	0.999575	1
AL035588.1	0	0	0	0	0	0	0	0	0	0.815778	0.946041	0.971	1	0.922635	0.956772	0.98112	1	0.999575	1
OR51G1	1	1	0	0	0	0.98554	0	0	0	0.98849	0.808644	0.97101	1	0.995315	0.942413	0.98112	1	0.999576	1
SLC16A3	0	1	0	0	0	1.12441	0	0	0	0.909461	0.830859	0.971086	1	0.963923	0.942413	0.98112	1	0.999578	1
RPL41	0	0	0	0	0	0	0	0	0	0.834768	0.902275	0.971135	1	0.930686	0.942413	0.98112	1	0.999579	1
MEX3D	1	1	0	0	0	0.912463	0	0	0	0.926813	0.822708	0.97116	1	0.970463	0.942413	0.98112	1	0.99958	1
INHBA	1	1	0	0	0	1.04	0	0	0	0.969279	0.812284	0.971449	1	0.98857	0.942413	0.98136	1	0.999588	1
LPAR3	1	1	0	0	0	0.937295	0	0	0	0.94845	0.817053	0.971604	1	0.980232	0.942413	0.981464	1	0.999593	1
OR10K2	0	1	0	0	0	1.14365	0	0	0	0.896704	0.841457	0.971908	1	0.957849	0.942413	0.981645	1	0.999602	1
SPAG11B	0	0	0	0	0	0	0	0	0	0.819626	0.944364	0.971969	1	0.92421	0.955692	0.981645	1	0.999603	1
RP11-770J1.5	0	0	0	0	0	0	0	0	0	0.817582	0.952601	0.972032	1	0.923288	0.9617	0.981645	1	0.999605	1
AC103801.2	0	0	0	0	0	0	0	0	0	0.819169	0.948054	0.972142	1	0.923848	0.958137	0.981645	1	0.999608	1
OR4X2	2	1	0	0	0	1.10557	0	0	0	0.92222	0.828773	0.972188	1	0.968769	0.942413	0.981645	1	0.99961	1
USP17L15	0	0	0	0	0	0	0	0	0	0.815493	0.964706	0.972191	1	0.92248	0.970691	0.981645	1	0.99961	1
PPP1R3F	0	1	0	0	0	0.983736	0	0	0	0.987042	0.812698	0.972201	1	0.994922	0.942413	0.981645	1	0.99961	1
OR2M5	0	1	0	0	0	0.889186	0	0	0	0.905893	0.837032	0.972311	1	0.96231	0.942413	0.981704	1	0.999613	1
NXF2B	0	0	0	0	0	0	0	0	0	0.825384	0.931906	0.972402	1	0.927054	0.948031	0.981742	1	0.999616	1
OR2T4	0	1	0	0	0	1.08582	0	0	0	0.936008	0.824764	0.972598	1	0.974559	0.942413	0.981888	1	0.999621	1
RP11-10J21.3	0	0	0	0	0	0	0	0	0	0.818923	0.956247	0.972672	1	0.923749	0.964451	0.981909	1	0.999623	1
C2orf48	0	0	0	0	0	0	0	0	0	0.820503	0.950859	0.972739	1	0.92459	0.960172	0.981925	1	0.999625	1
MTRNR2L10	0	0	0	0	0	0	0	0	0	0.829637	0.925991	0.972913	1	0.928784	0.945478	0.982048	1	0.99963	1
PHGR1	0	0	0	0	0	0	0	0	0	0.826389	0.93641	0.973133	1	0.927307	0.950674	0.982217	1	0.999636	1
ADORA1	1	1	0	0	0	0.942062	0	0	0	0.952522	0.822098	0.973347	1	0.981744	0.942413	0.982381	1	0.999642	1
CD52	0	0	0	0	0	0	0	0	0	0.820322	0.963415	0.973512	1	0.924554	0.969599	0.982494	1	0.999646	1
A4GALT	2	1	0	0	0	0.899332	0	0	0	0.915051	0.837484	0.973682	1	0.966308	0.942413	0.982575	1	0.999651	1
KIAA0040	0	0	0	0	0	0	0	0	0	0.821606	0.963241	0.973866	1	0.92523	0.969476	0.982693	1	0.999655	1
OR4S1	1	1	0	0	0	0.871187	0	0	0	0.889207	0.855901	0.974204	1	0.955094	0.942413	0.982982	1	0.999664	1
OR1G1	0	1	0	0	0	1.05193	0	0	0	0.960433	0.824669	0.974529	1	0.985618	0.942413	0.983229	1	0.999673	1
C2orf54	0	1	0	0	0	1.03696	0	0	0	0.971562	0.822656	0.974555	1	0.989483	0.942413	0.983229	1	0.999673	1
AC015989.2	0	0	0	0	0	0	0	0	0	0.82452	0.961927	0.974606	1	0.926653	0.968464	0.983229	1	0.999675	1
RABL2A	0	0	0	0	0	0	0	0	0	0.833443	0.933257	0.97471	1	0.93062	0.94871	0.983281	1	0.999677	1
CCT8L2	1	1	0	0	0	0.962442	0	0	0	0.969641	0.823739	0.974815	1	0.98873	0.942413	0.983334	1	0.99968	1
GPR153	1	1	0	0	0	1.0142	0	0	0	0.988911	0.822002	0.974909	1	0.995517	0.942413	0.983372	1	0.999683	1
RP11-664I21.6	0	0	0	0	0	0	0	0	0	0.835039	0.931617	0.974956	1	0.930686	0.947844	0.983372	1	0.999684	1
HMHB1	0	0	0	0	0	0	0	0	0	0.83218	0.941523	0.975172	1	0.930263	0.954305	0.983536	1	0.999689	1
GRIK1-AS2	0	0	0	0	0	0	0	0	0	0.82673	0.965223	0.9754	1	0.927307	0.971056	0.983713	1	0.999695	1
HTR5A	0	1	0	0	0	1.02644	0	0	0	0.979515	0.825062	0.97553	1	0.992344	0.942413	0.983783	1	0.999698	1
GJB4	1	1	0	0	0	0.927278	0	0	0	0.939809	0.834154	0.975573	1	0.976343	0.942413	0.983783	1	0.999699	1
MTRNR2L5	0	0	0	0	0	0	0	0	0	0.828435	0.981554	0.976531	1	0.928025	0.984957	0.984641	1	0.999722	1
KRTAP2-4	0	0	0	0	0	0	0	0	0	0.830479	0.969298	0.976621	1	0.929208	0.974478	0.984641	1	0.999725	1
CLEC18A	1	0	0	0	0	0	0	0	0	0.830258	0.971179	0.976647	1	0.929126	0.975899	0.984641	1	0.999725	1
CDRT15	0	0	0	0	0	0	0	0	0	0.834143	0.95393	0.976686	1	0.930686	0.962732	0.984641	1	0.999726	1
OCLM	0	0	0	0	0	0	0	0	0	0.833143	0.959972	0.976823	1	0.93062	0.967117	0.984726	1	0.999729	1
MTRNR2L13	0	0	0	0	0	0	0	0	0	0.830332	0.978495	0.97695	1	0.929154	0.982149	0.984801	1	0.999732	1
ARMCX2	0	1	0	0	0	0.999141	0	0	0	0.999323	0.82953	0.977089	1	0.999695	0.942413	0.984889	1	0.999736	1
S1PR4	1	1	0	0	0	1.05264	0	0	0	0.959898	0.834669	0.977193	1	0.985538	0.942413	0.984923	1	0.999738	1
OR4F15	2	1	0	0	0	0.982881	0	0	0	0.986346	0.830544	0.977227	1	0.994634	0.942413	0.984923	1	0.999739	1
CBX4	0	1	0	0	0	1.04537	0	0	0	0.965283	0.834324	0.977415	1	0.987378	0.942413	0.985059	1	0.999743	1
OR6A2	0	1	0	0	0	0.993032	0	0	0	0.994483	0.831611	0.977627	1	0.997395	0.942413	0.985188	1	0.999748	1
SSTR4	0	1	0	0	0	1.04145	0	0	0	0.968203	0.834911	0.97772	1	0.988162	0.942413	0.985188	1	0.99975	1
ZNF579	0	1	0	0	0	1.02496	0	0	0	0.980648	0.83302	0.97772	1	0.992613	0.942413	0.985188	1	0.99975	1
OR56A1	1	1	0	0	0	1.03086	0	0	0	0.976157	0.833715	0.977752	1	0.990851	0.942413	0.985188	1	0.999751	1
PAXIP1-AS2	0	0	0	0	0	0	0	0	0	0.834859	0.973742	0.977974	1	0.930686	0.978213	0.985359	1	0.999756	1
DEFB108B	0	0	0	0	0	0	0	0	0	0.836881	0.970382	0.978355	1	0.931441	0.975307	0.985635	1	0.999764	1
HRK	0	0	0	0	0	0	0	0	0	0.837274	0.968412	0.978363	1	0.931768	0.973717	0.985635	1	0.999764	1
OR1J4	0	1	0	0	0	0.998083	0	0	0	0.998487	0.834485	0.978405	1	0.999058	0.942413	0.985635	1	0.999765	1
OR2AT4	0	1	0	0	0	1.07795	0	0	0	0.941588	0.845301	0.978481	1	0.977264	0.942413	0.985659	1	0.999767	1
OR4N5	3	1	0	0	0	1.0456	0	0	0	0.96508	0.838707	0.978539	1	0.987378	0.942413	0.985664	1	0.999768	1
CLDN4	1	1	0	0	0	1.07251	0	0	0	0.945458	0.844411	0.978603	1	0.97856	0.942413	0.985676	1	0.999769	1
MRPS2	0	1	0	0	0	1.05817	0	0	0	0.955853	0.843472	0.979168	1	0.983399	0.942413	0.986192	1	0.999781	1
HBZ	0	0	0	0	0	0	0	0	0	0.842289	0.965038	0.97946	1	0.933505	0.970921	0.986433	1	0.999788	1
MC5R	0	1	0	0	0	0.924003	0	0	0	0.936977	0.851718	0.979648	1	0.974917	0.942413	0.98657	1	0.999791	1
OR2AG1	0	1	0	0	0	1.07953	0	0	0	0.940461	0.850926	0.979727	1	0.976815	0.942413	0.986597	1	0.999793	1
AP001350.1	0	0	0	0	0	0	0	0	0	0.844806	0.962795	0.979957	1	0.934212	0.969079	0.98669	1	0.999798	1
ZNF358	0	1	0	0	0	1.07456	0	0	0	0.944007	0.850649	0.97998	1	0.977947	0.942413	0.98669	1	0.999798	1
RP11-10A14.4	0	0	0	0	0	0	0	0	0	0.843793	0.968438	0.980007	1	0.934062	0.973717	0.98669	1	0.999799	1
MTRNR2L4	0	0	0	0	0	0	0	0	0	0.844798	0.964121	0.98003	1	0.934212	0.970199	0.98669	1	0.999799	1
OR12D2	0	1	0	0	0	0.920341	0	0	0	0.933777	0.855494	0.980198	1	0.974165	0.942413	0.986807	1	0.999803	1
OR13G1	1	1	0	0	0	0.965386	0	0	0	0.972076	0.844066	0.980257	1	0.989483	0.942413	0.986813	1	0.999804	1
FAM222A	1	1	0	0	0	1.00244	0	0	0	0.998081	0.842682	0.980495	1	0.99893	0.942413	0.987	1	0.999809	1
AP002956.1	0	0	0	0	0	0	0	0	0	0.848457	0.958748	0.980596	1	0.935706	0.966235	0.987011	1	0.999811	1
AC007956.1	0	0	0	0	0	0	0	0	0	0.849402	0.955563	0.980611	1	0.935929	0.963862	0.987011	1	0.999811	1
AL627171.2	0	0	0	0	0	0	0	0	0	0.846047	0.973548	0.980788	1	0.934564	0.97807	0.987136	1	0.999814	1
SPANXC	0	0	0	0	0	0	0	0	0	0.848391	0.96392	0.980889	1	0.935706	0.970056	0.987166	1	0.999816	1
AP000769.1	0	0	0	0	0	0	0	0	0	0.849404	0.960344	0.980922	1	0.935929	0.967425	0.987166	1	0.999817	1
CXorf40B	0	0	0	0	0	0	0	0	0	0.847266	0.976613	0.9812	1	0.935144	0.980663	0.987393	1	0.999822	1
AC011997.1	0	0	0	0	0	0	0	0	0	0.862744	0.931622	0.981548	1	0.942665	0.947844	0.987691	1	0.999829	1
AC121757.1	0	0	0	0	0	0	0	0	0	0.858107	0.942848	0.98162	1	0.940317	0.954825	0.98771	1	0.99983	1
LGALS9C	0	0	0	0	0	0	0	0	0	0.856847	0.947415	0.981725	1	0.93953	0.9578	0.987763	1	0.999832	1
HUS1B	0	1	0	0	0	1.12544	0	0	0	0.908775	0.878174	0.981823	1	0.963544	0.942413	0.987808	1	0.999834	1
OR10H3	0	1	0	0	0	1.01031	0	0	0	0.99193	0.848814	0.981939	1	0.996395	0.942413	0.987872	1	0.999836	1
RP11-712L6.5	0	0	0	0	0	0	0	0	0	0.857876	0.948327	0.98203	1	0.940236	0.958362	0.987911	1	0.999838	1
HIATL2	0	0	0	0	0	0	0	0	0	0.85669	0.961378	0.982674	1	0.939428	0.968067	0.988506	1	0.999849	1
TMSB15B	0	0	0	0	0	0	0	0	0	0.859278	0.95425	0.982788	1	0.941004	0.962753	0.988568	1	0.999851	1
KIR3DL3	0	0	0	0	0	0	0	0	0	0.870742	0.929693	0.983016	1	0.946412	0.947201	0.988745	1	0.999855	1
LRRC37A	0	0	0	0	0	0	0	0	0	0.856191	0.974436	0.983208	1	0.938991	0.978754	0.988885	1	0.999858	1
OR52N2	0	1	0	0	0	1.00002	0	0	0	0.999985	0.854916	0.983422	1	1	0.942413	0.989047	1	0.999862	1
AC112205.1	0	0	0	0	0	0	0	0	0	0.865434	0.948417	0.983684	1	0.943681	0.958401	0.989258	1	0.999866	1
MMP23B	0	0	0	0	0	0	0	0	0	0.858622	0.976448	0.983832	1	0.940725	0.980618	0.989353	1	0.999869	1
CT45A1	0	0	0	0	0	0	0	0	0	0.881219	0.919889	0.983911	1	0.951708	0.943047	0.98938	1	0.99987	1
MTRNR2L11	0	0	0	0	0	0	0	0	0	0.873514	0.938105	0.984437	1	0.947963	0.951866	0.989793	1	0.999878	1
FAM153A	0	0	0	0	0	0	0	0	0	0.869309	0.947903	0.984452	1	0.945495	0.958135	0.989793	1	0.999878	1
GOLGA6L6	0	0	0	0	0	0	0	0	0	0.86713	0.954224	0.984479	1	0.944347	0.962753	0.989793	1	0.999879	1
FAM153B	0	0	0	0	0	0	0	0	0	0.89133	0.911749	0.984646	1	0.955552	0.942413	0.989907	1	0.999882	1
CCZ1B	0	0	0	0	0	0	0	0	0	0.87016	0.950846	0.984858	1	0.946038	0.960172	0.990067	1	0.999885	1
RGPD8	0	0	0	0	0	0	0	0	0	0.877655	0.934851	0.984926	1	0.950189	0.949794	0.990083	1	0.999886	1
AC037199.1	0	0	0	0	0	0	0	0	0	0.878024	0.935698	0.985082	1	0.950193	0.950331	0.990187	1	0.999888	1
FFAR3	0	0	0	0	0	0	0	0	0	0.865432	0.977751	0.985361	1	0.943681	0.981507	0.990414	1	0.999892	1
HIST1H4K	0	0	0	0	0	0	0	0	0	0.865843	0.977609	0.985443	1	0.943744	0.981417	0.990444	1	0.999894	1
POTEI	0	0	0	0	0	0	0	0	0	0.866281	0.99478	0.985902	1	0.944077	0.996104	0.990853	1	0.9999	1
PRED62	0	0	0	0	0	0	0	0	0	0.872644	0.961756	0.9861	1	0.947371	0.968345	0.990934	1	0.999903	1
MTRNR2L7	0	0	0	0	0	0	0	0	0	0.869359	0.97651	0.986138	1	0.945495	0.980628	0.990934	1	0.999903	1
AL161645.2	0	0	0	0	0	0	0	0	0	0.873668	0.959083	0.986141	1	0.947981	0.966429	0.990934	1	0.999904	1
NBPF12	0	0	0	0	0	0	0	0	0	0.88315	0.942321	0.986672	1	0.952673	0.9546	0.991414	1	0.999911	1
VCX3B	0	0	0	0	0	0	0	0	0	0.874891	0.967291	0.986852	1	0.948747	0.972824	0.991542	1	0.999913	1
POLR2J	0	0	0	0	0	0	0	0	0	0.881223	0.956578	0.987435	1	0.951708	0.964679	0.992075	1	0.999921	1
MBD3L2	0	0	0	0	0	0	0	0	0	0.877731	0.984197	0.988042	1	0.950189	0.987135	0.992632	1	0.999928	1
GAGE12J	0	0	0	0	0	0	0	0	0	0.88506	0.96131	0.988443	1	0.953377	0.968067	0.992982	1	0.999933	1
NBPF6	0	0	0	0	0	0	0	0	0	0.883425	0.970436	0.988628	1	0.952697	0.975309	0.993115	1	0.999935	1
RP11-181C3.1	0	0	0	0	0	0	0	0	0	0.891705	0.948587	0.988718	1	0.955552	0.958521	0.993152	1	0.999936	1
AP000688.1	0	0	0	0	0	0	0	0	0	0.884274	0.974595	0.988962	1	0.953003	0.978809	0.993344	1	0.999939	1
AL109927.1	0	0	0	0	0	0	0	0	0	0.884812	0.974541	0.989057	1	0.95321	0.978807	0.993387	1	0.99994	1
AC018816.3	0	0	0	0	0	0	0	0	0	0.889455	0.965633	0.989468	1	0.955149	0.971312	0.993747	1	0.999944	1
AL161450.1	0	0	0	0	0	0	0	0	0	0.898981	0.946024	0.989704	1	0.95889	0.956772	0.993931	1	0.999947	1
AL360181.1	0	0	0	0	0	0	0	0	0	0.900536	0.953785	0.990555	1	0.959545	0.962637	0.994732	1	0.999955	1
AC003043.1	0	0	0	0	0	0	0	0	0	0.901236	0.953034	0.99061	1	0.959802	0.961982	0.994734	1	0.999956	1
GPR89B	0	0	0	0	0	0	0	0	0	0.907375	0.967137	0.992412	1	0.962878	0.972721	0.99649	1	0.999971	1
ASAH2C	0	0	0	0	0	0	0	0	0	0.907985	0.97019	0.99265	1	0.963172	0.975165	0.996653	1	0.999973	1
ZNF788	0	0	0	0	0	0	0	0	0	0.904519	0.986058	0.99268	1	0.961572	0.988686	0.996653	1	0.999973	1
POTEE	0	0	0	0	0	0	0	0	0	0.906032	0.982745	0.992825	1	0.962403	0.985889	0.996745	1	0.999974	1
LINC00346	0	0	0	0	0	0	0	0	0	0.906776	0.982416	0.992925	1	0.962778	0.985716	0.996793	1	0.999975	1
GPR89A	0	0	0	0	0	0	0	0	0	0.91093	0.969428	0.993033	1	0.964884	0.974556	0.996848	1	0.999976	1
CGB2	0	0	0	0	0	0	0	0	0	0.926926	0.941446	0.993121	1	0.970463	0.954279	0.996883	1	0.999976	1
FAM72B	0	0	0	0	0	0	0	0	0	0.915896	0.968797	0.993679	1	0.966644	0.974026	0.99739	1	0.99998	1
AC015987.2	0	0	0	0	0	0	0	0	0	0.914484	0.981844	0.993994	1	0.966167	0.985195	0.997652	1	0.999982	1
KIR2DL3	0	0	0	0	0	0	0	0	0	0.918395	0.980186	0.994458	1	0.967614	0.983637	0.998066	1	0.999985	1
CCZ1	0	0	0	0	0	0	0	0	0	0.921494	0.971644	0.994527	1	0.968439	0.976314	0.998081	1	0.999985	1
AP002884.2	0	0	0	0	0	0	0	0	0	0.919211	0.985047	0.994695	1	0.967931	0.987725	0.998196	1	0.999986	1
AC005549.3	0	0	0	0	0	0	0	0	0	0.925458	0.971708	0.995007	1	0.96987	0.976327	0.998456	1	0.999988	1
GPR42	0	0	0	0	0	0	0	0	0	0.921783	0.994917	0.995171	1	0.968563	0.996141	0.998522	1	0.999988	1
RP11-1102P16.1	0	0	0	0	0	0	0	0	0	0.931094	0.962675	0.995178	1	0.972993	0.96901	0.998522	1	0.999988	1
NUTM2E	0	0	0	0	0	0	0	0	0	0.925352	0.984481	0.995432	1	0.96987	0.987368	0.998723	1	0.99999	1
HIST1H4J	0	0	0	0	0	0	0	0	0	0.929901	0.988745	0.996039	1	0.972277	0.99101	0.999256	1	0.999992	1
AC073569.1	0	0	0	0	0	0	0	0	0	0.937104	0.967598	0.996069	1	0.974917	0.973049	0.999256	1	0.999992	1
RP11-1105G2.3	0	0	0	0	0	0	0	0	0	0.934739	0.97665	0.996226	1	0.974477	0.980663	0.999338	1	0.999993	1
RP11-351M8.1	0	0	0	0	0	0	0	0	0	0.933203	0.982625	0.996257	1	0.973921	0.985822	0.999338	1	0.999993	1
OR4F5	0	0	0	0	0	0	0	0	0	0.934165	0.991553	0.996538	1	0.974299	0.99356	0.999535	1	0.999994	1
VCX	0	0	0	0	0	0	0	0	0	0.935994	0.983201	0.99656	1	0.974559	0.986294	0.999535	1	0.999994	1
AC174470.1	0	0	0	0	0	0	0	0	0	0.936661	0.987433	0.996724	1	0.974687	0.989906	0.999646	1	0.999995	1
AL591025.1	0	0	0	0	0	0	0	0	0	0.94747	0.966353	0.996945	1	0.979596	0.971984	0.999814	1	0.999995	1
MBD3L5	0	0	0	0	0	0	0	0	0	0.940363	0.990041	0.997128	1	0.976811	0.99215	0.999945	1	0.999996	1
C9orf139	0	0	0	0	0	0	0	0	0	0.942531	0.992629	0.997362	1	0.977713	0.994585	1	1	0.999997	1
AC008132.13	0	0	0	0	0	0	0	0	0	0.944907	0.983488	0.997402	1	0.97829	0.98653	1	1	0.999997	1
CTD-2228K2.5	0	0	0	0	0	0	0	0	0	0.947274	0.983662	0.997607	1	0.979554	0.986652	1	1	0.999997	1
AC009892.10	0	0	0	0	0	0	0	0	0	0.952161	0.984799	0.998021	1	0.981724	0.98753	1	1	0.999998	1
AL590822.2	0	0	0	0	0	0	0	0	0	0.951072	0.989141	0.998027	1	0.981639	0.991354	1	1	0.999998	1
HBG2	0	0	0	0	0	0	0	0	0	0.951437	0.987903	0.998032	1	0.981639	0.990219	1	1	0.999998	1
AC040160.1	0	0	0	0	0	0	0	0	0	0.955721	0.979511	0.99813	1	0.983394	0.983012	1	1	0.999998	1
CCL4L1	0	0	0	0	0	0	0	0	0	0.954378	0.996248	0.998354	1	0.982741	0.997308	1	1	0.999999	1
LGALS9B	0	0	0	0	0	0	0	0	0	0.958538	0.984646	0.998465	1	0.984884	0.987481	1	1	0.999999	1
GOLGA6L10	0	0	0	0	0	0	0	0	0	0.957306	0.989282	0.998478	1	0.984302	0.991442	1	1	0.999999	1
VCX3A	0	0	0	0	0	0	0	0	0	0.958117	0.993916	0.998593	1	0.98469	0.995556	1	1	0.999999	1
VCX2	0	0	0	0	0	0	0	0	0	0.959675	0.99145	0.998665	1	0.985445	0.99351	1	1	0.999999	1
AL049840.1	0	0	0	0	0	0	0	0	0	0.959523	0.994648	0.99869	1	0.985445	0.996039	1	1	0.999999	1
AC010441.1	0	0	0	0	0	0	0	0	0	0.974362	0.969991	0.998777	1	0.990118	0.975018	1	1	0.999999	1
AL031320.1	0	0	0	0	0	0	0	0	0	0.966941	0.979158	0.998801	1	0.987656	0.982762	1	1	0.999999	1
TGIF2LY	0	0	0	0	0	0	0	0	0	0.961929	0.993689	0.99883	1	0.985986	0.995435	1	1	0.999999	1
GOLGA6L18	0	0	0	0	0	0	0	0	0	0.963654	0.993476	0.998929	1	0.986804	0.995328	1	1	0.999999	1
CGB8	0	0	0	0	0	0	0	0	0	0.963742	0.993077	0.99893	1	0.986804	0.994981	1	1	0.999999	1
NCF1	0	0	0	0	0	0	0	0	0	0.974188	0.976799	0.999054	1	0.990118	0.980761	1	1	1	1
RP11-706O15.1	0	0	0	0	0	0	0	0	0	0.96617	0.9944	0.999076	1	0.987426	0.99596	1	1	1	1
GOLGA8J	0	0	0	0	0	0	0	0	0	0.976714	0.977285	0.999169	1	0.990935	0.981144	1	1	1	1
AC008372.1	0	0	0	0	0	0	0	0	0	0.975011	0.984801	0.999328	1	0.990435	0.98753	1	1	1	1
RP4-758J18.2	0	0	0	0	0	0	0	0	0	0.971693	0.994497	0.999347	1	0.989483	0.995979	1	1	1	1
AC108868.1	0	0	0	0	0	0	0	0	0	0.972533	0.993884	0.999378	1	0.989574	0.995556	1	1	1	1
HBG1	0	0	0	0	0	0	0	0	0	0.973015	0.993689	0.999397	1	0.989699	0.995435	1	1	1	1
GOLGA6B	0	0	0	0	0	0	0	0	0	0.976315	0.987654	0.99944	1	0.990853	0.990075	1	1	1	1
PGA3	0	0	0	0	0	0	0	0	0	0.980442	0.98259	0.999462	1	0.992613	0.985822	1	1	1	1
AC099344.1	0	0	0	0	0	0	0	0	0	0.974482	0.994924	0.999468	1	0.990118	0.996141	1	1	1	1
ANKRD20A1	0	0	0	0	0	0	0	0	0	0.980151	0.987891	0.999575	1	0.992613	0.990219	1	1	1	1
OR2T35	0	0	0	0	0	0	0	0	0	0.980256	0.996352	0.999683	1	0.992613	0.997359	1	1	1	1
RP11-368I7.4	0	0	0	0	0	0	0	0	0	0.980299	0.997007	0.999688	1	0.992613	0.997803	1	1	1	1
AL355490.1	0	0	0	0	0	0	0	0	0	0.981137	0.994425	0.999696	1	0.992853	0.99596	1	1	1	1
AC115618.1	0	0	0	0	0	0	0	0	0	0.981106	0.99654	0.99971	1	0.992853	0.997481	1	1	1	1
FAM153C	0	0	0	0	0	0	0	0	0	0.980935	1	0.999715	1	0.992808	1	1	1	1	1
NPIPB8	0	0	0	0	0	0	0	0	0	0.981889	0.998815	0.999741	1	0.99323	0.99924	1	1	1	1
AL137026.1	0	0	0	0	0	0	0	0	0	0.982904	0.996029	0.999758	1	0.993688	0.997142	1	1	1	1
AL807752.1	0	0	0	0	0	0	0	0	0	0.983424	0.99863	0.999783	1	0.993825	0.999108	1	1	1	1
AL359736.1	0	0	0	0	0	0	0	0	0	0.985071	0.997317	0.999819	1	0.994266	0.99806	1	1	1	1
AL627171.1	0	0	0	0	0	0	0	0	0	0.986699	0.99503	0.999842	1	0.994736	0.996194	1	1	1	1
AC011897.1	0	0	0	0	0	0	0	0	0	0.987945	0.998608	0.999884	1	0.99522	0.999108	1	1	1	1
AP000304.1	0	0	0	0	0	0	0	0	0	0.990139	0.994662	0.999901	1	0.995803	0.996039	1	1	1	1
OR2T5	0	0	0	0	0	0	0	0	0	0.989108	0.997969	0.999904	1	0.995538	0.998606	1	1	1	1
AC009041.2	0	0	0	0	0	0	0	0	0	0.989298	0.998876	0.999909	1	0.995595	0.999248	1	1	1	1
Z97053.1	0	0	0	0	0	0	0	0	0	0.989961	0.997883	0.999917	1	0.995803	0.998573	1	1	1	1
C21orf119	0	0	0	0	0	0	0	0	0	0.991644	0.996632	0.999936	1	0.996198	0.997481	1	1	1	1
THOC3	0	0	0	0	0	0	0	0	0	0.992464	0.996618	0.999946	1	0.99649	0.997481	1	1	1	1
AL160175.1	0	0	0	0	0	0	0	0	0	0.992664	0.998554	0.999956	1	0.996584	0.999108	1	1	1	1
POLR2J2	0	0	0	0	0	0	0	0	0	0.994432	0.999288	0.999975	1	0.997395	0.999554	1	1	1	1
AC027307.3	0	0	0	0	0	0	0	0	0	0.994982	0.99897	0.999979	1	0.997438	0.999289	1	1	1	1
C21orf67	0	0	0	0	0	0	0	0	0	0.995264	0.999615	0.999982	1	0.99754	0.999721	1	1	1	1
RP11-297N6.4	0	0	0	0	0	0	0	0	0	0.997422	0.999463	0.999995	1	0.998589	0.999639	1	1	1	1
AC110771.1	0	0	0	0	0	0	0	0	0	0.997791	0.999479	0.999996	1	0.998758	0.999639	1	1	1	1
NBPF20	0	0	0	0	0	0	0	0	0	1	1	1	1	1	1	1	1	1	1
CRYAA	0	2	0	0	1	4.87489	0	0	49.8283	NA	NA	NA	0.0196856	NA	NA	NA	1	NA	NA
NBPF1	1	3	0	0	0	2.53758	0	0	0	NA	NA	NA	1	NA	NA	NA	1	NA	NA
PDE4DIP	2	5	1	0	0	1.29497	2.7488	2.7488	0	NA	NA	NA	1	NA	NA	NA	1	NA	NA
SYT15	1	1	0	0	0	1.20754	0	0	0	NA	NA	NA	1	NA	NA	NA	1	NA	NA

### Sheet: SupTable4_dndsGeneRHsignificanc
Supplementary Table 4 | dn/ds restricted hypothesis test
gene_name	n_syn	n_mis	n_non	n_spl	n_ind	wmis_cv	wnon_cv	wspl_cv	wind_cv	pmis_cv	ptrunc_cv	pallsubs_cv	pind_cv	qmis_cv	qtrunc_cv	qallsubs_cv	qind_cv	pglobal_cv	qglobal_cv
PTPN11	0	75	0	0	0	46.6344	0	0	0	0	0.561648	0	1	0	0.862285	0	1	0	0
NF1	9	82	20	10	27	4.00806	15.0182	15.0182	5.96411	3.98126e-13	0	0	0.022213	5.39461e-11	0	0	1	0	0
CUL3	1	18	16	3	23	3.21614	35.5419	35.5419	18.763	0.000314963	0	0	0.000170515	0.00775954	0	0	0.0462095	0	0
RASA2	0	10	11	7	10	2.43564	29.2102	29.2102	7.37176	0.0266369	0	0	0.0164955	0.216988	0	0	1	0	0
PTEN	0	16	4	1	4	7.23589	19.0857	19.0857	6.21125	4.75082e-08	1.18211e-05	1.2747e-10	0.0408556	1.83925e-06	0.000457644	6.9089e-09	1	1.40513e-10	7.61581e-09
RIT1	1	20	0	0	1	8.91166	0	0	2.64699	6.15923e-11	0.450797	3.25853e-10	0.236929	5.56384e-09	0.862285	1.47177e-08	1	1.87487e-09	8.46816e-08
DDX3X	0	12	5	2	4	3.55084	27.0493	27.0493	3.78483	0.00100182	2.50295e-08	3.57108e-09	0.0907659	0.0180995	1.69575e-06	1.07529e-07	1	7.40637e-09	2.86732e-07
FGFR3	8	40	1	1	1	4.51831	3.8731	3.8731	0.775447	3.06972e-10	0.122485	1.51349e-09	0.447448	2.07974e-08	0.862285	5.85938e-08	1	1.49752e-08	5.07283e-07
KRAS	1	14	0	0	0	12.0913	0	0	0	4.45505e-10	0.649593	3.06768e-09	1	2.41464e-08	0.866303	1.03918e-07	1	6.32015e-08	1.90307e-06
HRAS	0	16	0	0	1	8.82465	0	0	3.30177	3.35298e-09	0.648022	2.17881e-08	0.204464	1.51443e-07	0.866303	5.90457e-07	1	9.01189e-08	2.44222e-06
BRAF	1	24	0	0	1	5.09197	0	0	0.817909	5.46872e-08	0.221173	1.14305e-07	0.438004	1.85253e-06	0.862285	2.81605e-06	1	8.91671e-07	2.19675e-05
ARID1A	8	19	9	3	7	1.05721	9.21242	9.21242	1.92098	0.846779	7.59759e-08	3.87634e-07	0.185519	0.948072	4.11789e-06	8.75407e-06	1	1.25473e-06	2.8336e-05
PPM1D	1	5	7	0	5	1.17534	13.234	13.234	5.17604	0.744947	3.05767e-06	1.85291e-05	0.0502738	0.934292	0.000138105	0.00033476	1	1.38672e-05	0.000285115
FGFR2	3	27	0	0	0	4.17017	0	0	0	3.66631e-07	0.289752	9.93753e-07	1	1.10397e-05	0.862285	2.07159e-05	1	1.47292e-05	0.000285115
CBL	1	22	3	2	0	3.26375	7.28479	7.28479	0	8.6685e-05	0.00114286	9.26955e-06	1	0.00234916	0.0267949	0.000179432	1	0.000116692	0.00210824
EP300	6	40	5	2	9	2.21892	4.38199	4.38199	2.3379	0.000792134	0.00263661	0.000191041	0.145145	0.016513	0.0542817	0.00287623	1	0.000318686	0.00539775
KMT2D	10	67	10	1	3	1.77771	4.24973	4.24973	0.339836	0.00454993	0.000268999	0.000182092	0.546381	0.0685018	0.00809987	0.00287623	1	0.00101635	0.0153671
KDM5C	5	19	3	1	0	2.82721	7.62143	7.62143	0	0.000787849	0.00281711	9.99633e-05	1	0.016513	0.0542817	0.00169313	1	0.0010207	0.0153671
BMPR2	5	12	5	1	6	1.2691	7.11778	7.11778	3.62273	0.492132	0.000421943	0.00193193	0.0853691	0.81825	0.0114346	0.0237978	1	0.00160144	0.0228416
AR	1	7	0	3	2	2.71185	15.4002	15.4002	1.36229	0.0340879	0.00118649	0.000794615	0.295453	0.255984	0.0267949	0.0113337	1	0.00219673	0.0297657
NSD1	8	37	7	0	9	1.79481	4.26242	4.26242	2.09345	0.0143839	0.00300452	0.00188523	0.165104	0.155827	0.0542817	0.0237978	1	0.00282465	0.0359767
CTNNB1	1	10	4	2	2	1.27445	7.90379	7.90379	1.60444	0.521371	0.000254477	0.00122315	0.264213	0.81825	0.00809987	0.0165737	1	0.00292062	0.0359767
KMT2E	3	13	3	2	15	1.01992	4.6515	4.6515	5.06189	0.953043	0.00804695	0.0283343	0.0370139	0.9894	0.136295	0.232685	1	0.00824341	0.0971289
FAT1	19	82	5	0	18	1.71699	2.04007	2.04007	2.46068	0.00301659	0.168552	0.00877568	0.128592	0.0510935	0.862285	0.099092	1	0.00878735	0.0992238
ARHGAP35	3	26	4	0	7	1.78414	4.59614	4.59614	2.92757	0.0347349	0.0177523	0.012081	0.11239	0.255984	0.282993	0.116927	1	0.0103218	0.111888
SMAD4	0	14	0	0	0	3.28319	0	0	0	0.000944607	0.417486	0.00273113	1	0.0180995	0.862285	0.0321799	1	0.0188531	0.196507
TET2	4	39	2	1	4	2.01044	2.35467	2.35467	1.2398	0.00397401	0.207099	0.0113295	0.286201	0.0633505	0.862285	0.113714	1	0.0218266	0.219074
ASXL1	2	26	2	0	4	2.16721	2.38517	2.38517	1.62733	0.00536396	0.292692	0.01597	0.231429	0.0736655	0.862285	0.149237	1	0.024395	0.236109
MAP2K1	1	7	1	0	2	3.07693	5.07543	5.07543	3.18445	0.0184884	0.203232	0.0311859	0.147622	0.172771	0.862285	0.245001	1	0.0293759	0.274512
NOTCH1	20	49	0	0	1	1.65204	0	0	0.245437	0.0149502	0.112111	0.0104984	0.633495	0.155827	0.862285	0.111984	1	0.0399909	0.361251
GNA13	0	6	2	0	1	1.91962	9.54919	9.54919	1.65962	0.179994	0.0210463	0.0332853	0.312981	0.620749	0.314699	0.250565	1	0.0579666	0.487884
RAF1	0	14	0	0	0	2.65235	0	0	0	0.00582037	0.286265	0.0107439	1	0.0751105	0.862285	0.111984	1	0.0594504	0.487884
KDM6A	1	12	0	0	1	2.58045	0	0	0.445235	0.0111476	0.295554	0.0202851	0.542431	0.130739	0.862285	0.17179	1	0.0606233	0.487884
MAP2K2	3	8	0	0	1	3.10126	0	0	1.56443	0.0115783	0.578792	0.0344536	0.32315	0.130739	0.862285	0.251806	1	0.0612105	0.487884
B2M	0	4	0	0	1	3.65523	0	0	5.1003	0.0392092	0.709959	0.110515	0.148932	0.265642	0.866303	0.554623	1	0.0840555	0.650829
KMT2C	9	49	6	2	3	1.46309	2.71223	2.71223	0.37875	0.084239	0.0224351	0.0353085	0.527433	0.465893	0.314699	0.251806	1	0.0928046	0.689589
FUBP1	0	10	0	0	1	2.46073	0	0	0.941946	0.0250749	0.347103	0.0478043	0.412873	0.212353	0.862285	0.308451	1	0.0972102	0.689589
CTCF	4	16	0	1	0	2.4516	2.54643	2.54643	0	0.00633424	0.422787	0.0198235	1	0.0780264	0.862285	0.17179	1	0.0975492	0.689589
PCBP1	1	5	0	0	0	5.12342	0	0	0	0.00543657	0.804209	0.0202559	1	0.0736655	0.868417	0.17179	1	0.0992398	0.689589
ZFP36L2	2	6	0	0	2	2.76879	0	0	2.53469	0.043386	0.694299	0.119151	0.183094	0.279943	0.866303	0.587091	1	0.105264	0.713166
RB1	0	2	2	1	1	0.447478	4.45534	4.45534	0.675281	0.218621	0.042615	0.0489692	0.471763	0.660615	0.524939	0.30862	1	0.110146	0.717246
BCOR	2	17	0	0	1	2.09708	0	0	0.357253	0.0208789	0.353398	0.0404595	0.577648	0.188606	0.862285	0.274113	1	0.11116	0.717246
CXCR4	1	2	1	0	2	0.523116	7.01511	7.01511	3.51449	0.33153	0.142203	0.201393	0.133569	0.742518	0.862285	0.742569	1	0.12416	0.782494
RPL5	2	0	0	0	1	0	0	0	2.10516	0.0413628	0.526149	0.103635	0.273147	0.273398	0.862285	0.550166	1	0.129213	0.795836
SMARCA4	5	14	4	0	2	1.01793	4.2371	4.2371	0.746829	0.956148	0.023225	0.0739753	0.413048	0.9894	0.314699	0.435811	1	0.137139	0.803429
ZFHX3	22	57	2	0	7	1.50596	1.01137	1.01137	1.18557	0.0366094	0.987521	0.108354	0.283315	0.255984	0.987521	0.554034	1	0.137637	0.803429
SFTPB	4	0	0	1	0	0	3.35126	3.35126	0	0.0163116	0.317531	0.0316422	1	0.163721	0.862285	0.245001	1	0.140911	0.803429
H3F3B	2	3	0	0	1	3.52551	0	0	4.5791	0.0781348	0.725385	0.198293	0.161612	0.451941	0.866303	0.742569	1	0.142305	0.803429
RXRA	2	0	1	0	0	0	27.7376	27.7376	0	0.180956	0.0304383	0.0380685	1	0.620749	0.392799	0.264527	1	0.16249	0.895053
PIK3R3	1	5	0	2	2	1.42403	4.46584	4.46584	2.46983	0.486327	0.094624	0.207517	0.187365	0.81825	0.862285	0.742569	1	0.165139	0.895053
GNB1	2	9	0	0	0	2.69716	0	0	0	0.0184527	0.443189	0.0439604	1	0.172771	0.862285	0.290567	1	0.181313	0.963448
PKD1	14	40	0	0	3	1.40472	0	0	0.43727	0.130478	0.162167	0.101084	0.501521	0.616664	0.862285	0.547873	1	0.201865	0.999927
BAP1	2	15	0	0	0	2.09866	0	0	0	0.0272235	0.357617	0.0519209	1	0.216988	0.862285	0.319785	1	0.205505	0.999927
MAX	0	3	0	0	1	2.80976	0	0	3.8965	0.138286	0.615043	0.291093	0.181953	0.616664	0.862285	0.861603	1	0.208584	0.999927
SPOP	0	5	1	0	2	1.61747	3.78134	3.78134	3.34579	0.351899	0.279752	0.378092	0.140478	0.762918	0.862285	0.861603	1	0.209019	0.999927
CALR	6	3	0	0	3	0.792006	0	0	4.50241	0.690192	0.449077	0.697903	0.0807792	0.911853	0.862285	0.909729	1	0.218497	0.999927
ZC3H12A	0	11	0	0	0	2.38362	0	0	0	0.0242944	0.473108	0.0579111	1	0.212353	0.862285	0.348754	1	0.222891	0.999927
FBXW7	1	9	0	0	2	1.60158	0	0	1.77214	0.241273	0.247638	0.24009	0.245681	0.661889	0.862285	0.813305	1	0.225942	0.999927
GATA3	1	7	0	0	1	2.22186	0	0	1.40974	0.0833203	0.550307	0.182493	0.34128	0.465893	0.862285	0.727287	1	0.235179	0.999927
CHD4	9	29	0	1	3	1.48327	0.523006	0.523006	0.969608	0.120783	0.477439	0.19621	0.34544	0.586706	0.862285	0.742569	1	0.250206	0.999927
MED12	6	16	0	0	2	1.4737	0	0	0.575274	0.217209	0.157133	0.151357	0.462902	0.660615	0.862285	0.661576	1	0.256317	0.999927
SOCS1	1	0	0	0	1	0	0	0	2.95913	0.142027	0.81867	0.33182	0.220226	0.616664	0.868417	0.861603	1	0.26426	0.999927
TG	12	33	3	2	2	1.41062	2.28894	2.28894	0.453114	0.151883	0.117176	0.146236	0.506731	0.616664	0.862285	0.659443	1	0.26694	0.999927
GPS2	1	5	0	0	1	2.13867	0	0	1.91261	0.15327	0.446413	0.26278	0.288977	0.616664	0.862285	0.842391	1	0.271692	0.999927
SETD2	11	25	0	0	1	1.08416	0	0	0.244576	0.756188	0.0485439	0.125218	0.633991	0.934292	0.571974	0.595509	1	0.280508	0.999927
PDGFRA	6	17	0	2	2	1.56163	2.23955	2.23955	1.15108	0.148724	0.323733	0.247075	0.328266	0.616664	0.862285	0.826633	1	0.284844	0.999927
NFE2L2	2	7	0	0	3	1.20009	0	0	3.10563	0.672248	0.394404	0.627966	0.129288	0.911853	0.862285	0.909729	1	0.285051	0.999927
CCND1	0	4	0	0	1	2.42126	0	0	2.11938	0.139707	0.684133	0.307124	0.272049	0.616664	0.866303	0.861603	1	0.290954	0.999927
TP53	0	6	0	0	1	1.95299	0	0	1.59222	0.169558	0.480442	0.295829	0.320109	0.620749	0.862285	0.861603	1	0.317906	0.999927
CDH1	0	4	0	0	1	2.82761	0	0	0.71046	0.0883468	0.661489	0.210728	0.462871	0.469451	0.866303	0.742569	1	0.324563	0.999927
CREBBP	11	24	0	0	1	1.14874	0	0	0.256789	0.599567	0.0723417	0.156711	0.627067	0.878285	0.784184	0.674105	1	0.326256	0.999927
RET	2	6	0	0	0	2.87771	0	0	0	0.036839	0.629396	0.0991847	1	0.255984	0.862285	0.547873	1	0.328378	0.999927
PALB2	4	11	0	0	3	1.2606	0	0	1.58552	0.519749	0.25055	0.403199	0.246716	0.81825	0.862285	0.861603	1	0.329049	0.999927
ARID2	11	12	0	0	0	0.634794	0	0	0	0.15701	0.0855063	0.0997922	1	0.616664	0.827579	0.547873	1	0.32978	0.999927
AMER1	2	9	2	0	0	1.76064	4.71325	4.71325	0	0.161511	0.0851897	0.100301	1	0.620749	0.827579	0.547873	1	0.330951	0.999927
MEN1	2	7	0	0	1	1.9694	0	0	1.0184	0.135489	0.501885	0.255429	0.398946	0.616664	0.862285	0.833991	1	0.334621	0.999927
TMEM121	0	0	0	0	0	0	0	0	0	0.035269	0.790496	0.105567	1	0.255984	0.868417	0.550166	1	0.342924	0.999927
PIK3R2	3	5	0	0	3	0.941076	0	0	2.58163	0.899606	0.400691	0.698964	0.15828	0.975173	0.862285	0.909729	1	0.354193	0.999927
BRCA1	7	16	0	0	3	1.05871	0	0	0.998413	0.852277	0.152322	0.344374	0.339484	0.948072	0.862285	0.861603	1	0.367839	0.999927
GNAQ	0	4	1	1	0	1.5493	5.95978	5.95978	0	0.440226	0.0542029	0.125255	1	0.81825	0.612041	0.595509	1	0.38546	0.999927
KAT6B	12	19	2	0	7	0.881102	1.47585	1.47585	2.11734	0.650856	0.612465	0.769757	0.167289	0.904523	0.862285	0.909729	1	0.392717	0.999927
FOXO1	2	3	0	0	1	0.487253	0	0	0.956305	0.192998	0.412304	0.315938	0.410174	0.627003	0.862285	0.861603	1	0.39439	0.999927
PIK3R1	3	8	1	0	3	1.2903	1.21024	1.21024	2.56754	0.534135	0.855469	0.816745	0.159183	0.827146	0.884855	0.909729	1	0.395253	0.999927
NOTCH3	7	12	0	0	1	0.691002	0	0	0.270171	0.26117	0.15399	0.213728	0.619746	0.666886	0.862285	0.742569	1	0.400219	0.999927
NOTCH2	12	29	2	2	1	1.25318	2.6445	2.6445	0.253777	0.364136	0.103562	0.211847	0.628753	0.777015	0.862285	0.742569	1	0.401718	0.999927
BRCA2	10	30	4	0	4	1.12478	2.34159	2.34159	0.733941	0.63598	0.148762	0.34269	0.394215	0.895515	0.862285	0.861603	1	0.405523	0.999927
PRKAR1A	0	7	0	0	0	2.25925	0	0	0	0.0783809	0.372647	0.135197	1	0.451941	0.862285	0.631696	1	0.405729	0.999927
APC	13	21	1	1	4	0.692051	0.781433	0.781433	0.88233	0.168098	0.724048	0.382868	0.356443	0.620749	0.866303	0.861603	1	0.408271	0.999927
DNMT3A	1	6	1	0	3	0.787446	1.90949	1.90949	2.06135	0.587942	0.564053	0.713705	0.197276	0.878285	0.862285	0.909729	1	0.41682	0.999927
STAG2	2	7	0	0	1	1.72295	0	0	0.494355	0.224218	0.307484	0.27025	0.525123	0.660615	0.862285	0.843152	1	0.419008	0.999927
MYD88	0	4	0	0	1	1.71902	0	0	1.97276	0.345661	0.506276	0.507181	0.283829	0.761579	0.862285	0.876327	1	0.422972	0.999927
ATRX	2	10	2	0	4	1.32938	2.48868	2.48868	1.00656	0.451167	0.272429	0.442873	0.329202	0.81825	0.862285	0.861603	1	0.426531	0.999927
PPP2R1A	1	8	0	1	1	1.62667	2.79002	2.79002	1.06328	0.249162	0.385291	0.373487	0.391251	0.661889	0.862285	0.861603	1	0.42717	0.999927
MYC	3	7	1	0	0	2.12565	3.98316	3.98316	0	0.0986391	0.264137	0.14827	1	0.514062	0.862285	0.659443	1	0.431275	0.999927
PIK3CD	2	6	0	0	0	2.55396	0	0	0	0.0605791	0.608941	0.148436	1	0.373112	0.862285	0.659443	1	0.431592	0.999927
PIK3C2A	3	12	0	0	1	1.12462	0	0	0.371865	0.734946	0.117558	0.264219	0.571364	0.928325	0.862285	0.842391	1	0.436395	0.999927
TBL1XR1	1	6	1	0	1	1.7088	2.46755	2.46755	1.21813	0.263309	0.437079	0.41339	0.367054	0.666886	0.862285	0.861603	1	0.437852	0.999927
MAP2K4	0	1	0	0	1	0.412081	0	0	1.52637	0.315797	0.455855	0.464357	0.327418	0.719167	0.862285	0.861603	1	0.438421	0.999927
FAM58A	0	2	0	0	1	2.07206	0	0	2.53982	0.369684	0.744095	0.632721	0.243283	0.78269	0.868417	0.909729	1	0.441973	0.999927
HIST1H3B	0	1	0	0	1	1.20727	0	0	4.5791	0.857508	0.808044	0.95521	0.161612	0.948072	0.868417	0.965995	1	0.442802	0.999927
LATS2	4	8	0	0	3	0.982562	0	0	1.7282	0.964735	0.38881	0.689761	0.230102	0.989583	0.862285	0.909729	1	0.450853	0.999927
TNFRSF14	3	4	0	0	1	1.59253	0	0	2.20893	0.41103	0.591978	0.613572	0.265343	0.807168	0.862285	0.909729	1	0.458333	0.999927
JAK1	1	9	0	0	2	0.964733	0	0	1.0863	0.925625	0.225798	0.480082	0.339632	0.987576	0.862285	0.861603	1	0.458775	0.999927
HNRNPH2	2	3	0	0	0	3.89227	0	0	0	0.0604743	0.758124	0.163112	1	0.373112	0.868417	0.690679	1	0.458887	0.999927
PPP6C	1	4	0	0	1	1.55495	0	0	1.82897	0.435729	0.463831	0.556908	0.296472	0.81825	0.862285	0.909729	1	0.462492	0.999927
NCOR1	8	27	2	0	3	1.40528	1.05321	1.05321	0.770999	0.191963	0.943652	0.423766	0.391863	0.627003	0.955418	0.861603	1	0.464202	0.999927
ERBB4	7	17	0	0	0	1.28014	0	0	0	0.415735	0.106666	0.174395	1	0.810533	0.862285	0.719596	1	0.478964	0.999927
PTPRT	1	7	0	0	0	2.2006	0	0	0	0.0867838	0.485206	0.175252	1	0.469451	0.862285	0.719596	1	0.480459	0.999927
TNRC6B	11	14	2	1	2	0.829644	2.07996	2.07996	0.684118	0.547071	0.270199	0.41332	0.429983	0.834418	0.862285	0.861603	1	0.48474	0.999927
FIP1L1	2	8	0	1	1	1.64746	2.38538	2.38538	0.738043	0.236072	0.452183	0.392763	0.456173	0.661889	0.862285	0.861603	1	0.487235	0.999927
CDKN1A	3	2	0	0	1	0.961143	0	0	3.15244	0.956542	0.570686	0.850562	0.21104	0.9894	0.862285	0.916734	1	0.48781	0.999927
MYOD1	0	0	0	0	0	0	0	0	0	0.0691698	0.721584	0.180717	1	0.416556	0.866303	0.727287	1	0.489891	0.999927
ALB	3	5	1	0	2	1.02692	1.88792	1.88792	2.05684	0.956443	0.569961	0.850773	0.218744	0.9894	0.862285	0.916734	1	0.499025	0.999927
RNF43	2	4	0	0	1	0.6369	0	0	0.800174	0.372794	0.318484	0.422331	0.441891	0.783156	0.862285	0.861603	1	0.499903	0.999927
ARID1B	13	23	3	0	3	1.10739	2.10474	2.10474	0.821838	0.69994	0.262673	0.518491	0.37899	0.911942	0.862285	0.876327	1	0.516228	0.999927
PSIP1	1	6	0	0	0	2.14012	0	0	0	0.121238	0.385863	0.198326	1	0.586706	0.862285	0.742569	1	0.519187	0.999927
SF3B1	4	14	0	0	0	1.33244	0	0	0	0.385148	0.133292	0.200214	1	0.784487	0.862285	0.742569	1	0.522231	0.999927
KLF5	3	3	0	0	1	0.670423	0	0	1.36973	0.486796	0.44248	0.5923	0.346333	0.81825	0.862285	0.909729	1	0.530084	0.999927
FOXA1	0	4	1	0	0	1.31054	11.1285	11.1285	0	0.626543	0.0849902	0.207138	1	0.893649	0.827579	0.742569	1	0.533249	0.999927
FGA	5	10	0	0	1	1.19847	0	0	0.723571	0.624709	0.27128	0.471471	0.459658	0.893649	0.862285	0.861603	1	0.54811	0.999927
PIK3CG	0	5	0	0	1	1.79522	0	0	0.568755	0.26303	0.586778	0.455815	0.501435	0.666886	0.862285	0.861603	1	0.565907	0.999927
FAT4	17	58	3	0	9	1.13961	1.1703	1.1703	1.13329	0.516141	0.796896	0.801876	0.289254	0.81825	0.868417	0.909729	1	0.570878	0.999927
JAK2	6	5	1	0	1	0.572171	1.02976	1.02976	0.553695	0.215247	0.977069	0.460517	0.50601	0.660615	0.980687	0.861603	1	0.572453	0.999927
FGFR1	5	9	0	0	1	1.17103	0	0	0.734586	0.681631	0.286861	0.510741	0.457	0.911853	0.862285	0.876327	1	0.57301	0.999927
GTF2I	0	4	0	0	0	2.59486	0	0	0	0.114244	0.555611	0.237701	1	0.584155	0.862285	0.813305	1	0.579217	0.999927
EPHA5	0	3	0	0	2	1.30279	0	0	1.20874	0.67551	0.560547	0.770064	0.318699	0.911853	0.862285	0.909729	1	0.590181	0.999927
MTOR	7	25	3	0	4	1.18874	1.38436	1.38436	0.984057	0.517477	0.606212	0.744825	0.333882	0.81825	0.862285	0.909729	1	0.594745	0.999927
GNA11	0	2	0	0	1	0.765404	0	0	1.7426	0.705175	0.606189	0.81743	0.304655	0.913777	0.862285	0.909729	1	0.595232	0.999927
CDK4	1	6	1	0	0	2.08181	2.53646	2.53646	0	0.134161	0.424977	0.250797	1	0.616664	0.862285	0.828855	1	0.597678	0.999927
TCF7L2	1	4	0	0	1	1.43272	0	0	1.01183	0.521316	0.483214	0.630222	0.400101	0.81825	0.862285	0.909729	1	0.599548	0.999927
HNRNPF	2	5	0	0	1	1.25839	0	0	1.50802	0.645287	0.581126	0.768611	0.329518	0.901406	0.862285	0.909729	1	0.601087	0.999927
HNF1B	1	5	0	0	1	1.13561	0	0	1.12426	0.797118	0.393508	0.667331	0.381311	0.948072	0.862285	0.909729	1	0.602718	0.999927
ATM	8	19	3	0	6	0.948676	1.23009	1.23009	1.23128	0.854071	0.738435	0.918514	0.278113	0.948072	0.866303	0.959324	1	0.604071	0.999927
RUNX1	2	3	0	0	1	0.870344	0	0	1.30423	0.815997	0.438023	0.723508	0.354965	0.948072	0.862285	0.909729	1	0.605936	0.999927
AXIN1	5	9	0	0	1	1.17979	0	0	0.726925	0.667702	0.340128	0.568829	0.458845	0.911853	0.862285	0.909729	1	0.61159	0.999927
IDH2	1	3	0	0	1	0.861563	0	0	1.38485	0.802956	0.486994	0.764176	0.344405	0.948072	0.862285	0.909729	1	0.614512	0.999927
ACVR1	2	4	1	0	1	0.815547	2.10791	2.10791	1.23007	0.695942	0.511793	0.735645	0.365323	0.911853	0.862285	0.909729	1	0.621878	0.999927
PIK3CA	4	10	0	0	0	1.16482	0	0	0	0.680577	0.125584	0.27068	1	0.911853	0.862285	0.843152	1	0.624409	0.999927
NOTCH4	7	13	2	0	2	0.810264	1.69033	1.69033	0.626084	0.515366	0.504015	0.611734	0.446922	0.81825	0.862285	0.909729	1	0.627947	0.999927
PDX1	1	0	0	0	0	0	0	0	0	0.119183	0.728814	0.280431	1	0.586706	0.866303	0.861603	1	0.636979	0.999927
MGA	8	23	1	0	4	0.971322	0.530139	0.530139	0.818443	0.914339	0.48797	0.786158	0.371924	0.987194	0.862285	0.909729	1	0.651933	0.999927
MET	7	12	0	1	2	0.806347	0.738656	0.738656	0.89047	0.517312	0.754162	0.786528	0.378704	0.81825	0.868417	0.909729	1	0.658609	0.999927
FOXA2	0	3	0	0	1	1.18489	0	0	1.35202	0.785743	0.657288	0.871948	0.348622	0.948072	0.866303	0.926658	1	0.665958	0.999927
PIK3CB	6	10	0	0	0	1.16109	0	0	0	0.684626	0.145386	0.306345	1	0.911853	0.862285	0.861603	1	0.668764	0.999927
PRSS1	0	2	0	1	0	1.18242	7.54265	7.54265	0	0.823655	0.131279	0.315119	1	0.948072	0.862285	0.861603	1	0.67902	0.999927
NTRK3	1	4	0	0	0	2.33684	0	0	0	0.153892	0.621915	0.317244	1	0.616664	0.862285	0.861603	1	0.681467	0.999927
TERT	2	5	0	0	0	2.12614	0	0	0	0.155404	0.633329	0.322038	1	0.616664	0.862474	0.861603	1	0.686935	0.999927
HNF4A	4	2	0	1	0	0.484374	3.189	3.189	0	0.269184	0.334628	0.325804	1	0.675001	0.862285	0.861603	1	0.69118	0.999927
SUFU	2	6	0	1	0	1.72513	3.47078	3.47078	0	0.254239	0.306214	0.326045	1	0.662488	0.862285	0.861603	1	0.691451	0.999927
CDKN2A.p16INK4a	0	0	0	0	0	0	0	0	0	0.145256	0.756631	0.33063	1	0.616664	0.868417	0.861603	1	0.696556	0.999927
CIC	9	27	1	0	2	1.25063	0.932939	0.932939	0.498876	0.386633	0.944841	0.678228	0.489302	0.784487	0.955418	0.909729	1	0.697914	0.999927
FAT2	20	46	1	1	6	1.03794	0.861262	0.861262	0.865292	0.85862	0.832469	0.956009	0.352234	0.948072	0.868417	0.965995	1	0.703262	0.999927
EGFR	9	14	0	0	0	1.10367	0	0	0	0.757223	0.155578	0.336804	1	0.934292	0.862285	0.861603	1	0.703332	0.999927
TRAF3IP2	1	2	0	0	0	0.455263	0	0	0	0.228774	0.37981	0.339454	1	0.661703	0.862285	0.861603	1	0.706206	0.999927
STK11	6	7	0	0	0	1.79289	0	0	0	0.189776	0.525493	0.339965	1	0.627003	0.862285	0.861603	1	0.706758	0.999927
AKT1	2	2	0	0	0	0.452824	0	0	0	0.224268	0.410935	0.34953	1	0.660615	0.862285	0.861603	1	0.716944	0.999927
ETV6	1	2	0	0	0	0.451034	0	0	0	0.222669	0.414621	0.349791	1	0.660615	0.862285	0.861603	1	0.717219	0.999927
ACVR2A	3	2	0	0	0	0.471078	0	0	0	0.250098	0.361529	0.350108	1	0.661889	0.862285	0.861603	1	0.717551	0.999927
AKT3	0	0	0	0	0	0	0	0	0	0.176816	0.630009	0.359136	1	0.620749	0.862285	0.861603	1	0.726911	0.999927
DIS3	2	2	0	0	1	0.860223	0	0	0.654157	0.83357	0.485113	0.768603	0.477303	0.948072	0.862285	0.909729	1	0.734735	0.999927
BCL2	0	0	0	0	0	0	0	0	0	0.164369	0.79424	0.368052	1	0.620749	0.868417	0.861603	1	0.735931	0.999927
CDKN2A.p14arf	0	0	0	0	0	0	0	0	0	0.165736	0.803922	0.371492	1	0.620749	0.868417	0.861603	1	0.739353	0.999927
IFNGR1	0	0	0	0	0	0	0	0	0	0.174134	0.710461	0.371592	1	0.620749	0.866303	0.861603	1	0.739452	0.999927
FOXL2	0	0	0	0	0	0	0	0	0	0.174462	0.811419	0.386918	1	0.620749	0.868417	0.861603	1	0.754313	0.999927
ERBB3	8	19	1	0	0	1.46525	0.752136	0.752136	0	0.192257	0.768944	0.389459	1	0.627003	0.868417	0.861603	1	0.756717	0.999927
FRMPD3	0	3	0	0	1	1.5507	0	0	0.346403	0.497317	0.585842	0.68075	0.582443	0.81825	0.862285	0.909729	1	0.763292	0.999927
MEF2BNB-MEF2B	0	0	0	0	0	0	0	0	0	0.194348	0.687886	0.398419	1	0.627003	0.866303	0.861603	1	0.765064	0.999927
PAX5	1	6	0	0	0	1.74269	0	0	0	0.247229	0.502646	0.401156	1	0.661889	0.862285	0.861603	1	0.767574	0.999927
TP63	1	9	0	0	0	1.31936	0	0	0	0.482892	0.2689	0.407066	1	0.81825	0.862285	0.861603	1	0.772929	0.999927
ALK	3	5	0	0	0	1.83665	0	0	0	0.243185	0.530834	0.409922	1	0.661889	0.862285	0.861603	1	0.775485	0.999927
GRIN2A	3	2	0	0	0	0.458069	0	0	0	0.230956	0.563877	0.41808	1	0.661703	0.862285	0.861603	1	0.78268	0.999927
TSC1	2	6	0	0	0	0.737057	0	0	0	0.48446	0.250348	0.420154	1	0.81825	0.862285	0.861603	1	0.784483	0.999927
MEF2B	0	0	0	0	0	0	0	0	0	0.20956	0.695522	0.422529	1	0.660615	0.866303	0.861603	1	0.786537	0.999927
GATA2	2	3	1	0	0	0.878323	5.15542	5.15542	0	0.828102	0.199664	0.424027	1	0.948072	0.862285	0.861603	1	0.787824	0.999927
SPEN	6	9	2	0	0	0.972348	2.99502	2.99502	0	0.940699	0.196395	0.426819	1	0.9894	0.862285	0.861603	1	0.79021	0.999927
CNBD1	0	2	0	0	0	2.89695	0	0	0	0.210053	0.724956	0.427193	1	0.660615	0.866303	0.861603	1	0.790529	0.999927
POLE	1	6	0	0	0	1.64254	0	0	0	0.298086	0.452026	0.428984	1	0.686967	0.862285	0.861603	1	0.792048	0.999927
KIT	4	11	0	0	0	1.1641	0	0	0	0.670762	0.228904	0.429469	1	0.911853	0.862285	0.861603	1	0.792459	0.999927
ZNF750	2	9	0	0	0	1.51226	0	0	0	0.299122	0.464459	0.435515	1	0.686967	0.862285	0.861603	1	0.797526	0.999927
BCORL1	10	7	1	0	1	0.835037	1.7979	1.7979	0.351252	0.656496	0.596563	0.775889	0.580286	0.907707	0.862285	0.909729	1	0.809518	0.999927
AJUBA	1	2	1	0	0	0.645915	3.63265	3.63265	0	0.525371	0.291849	0.456059	1	0.81825	0.862285	0.861603	1	0.814126	0.999927
U2AF1	2	4	0	0	0	1.84877	0	0	0	0.287334	0.524695	0.457979	1	0.686967	0.862285	0.861603	1	0.815629	0.999927
ERCC5	1	1	0	0	0	0.386169	0	0	0	0.275785	0.532042	0.459085	1	0.679435	0.862285	0.861603	1	0.816492	0.999927
GPAM	3	6	0	0	0	0.963347	0	0	0	0.933469	0.216691	0.4661	1	0.9894	0.862285	0.861603	1	0.8219	0.999927
INS	0	0	0	0	0	0	0	0	0	0.237117	0.722728	0.467631	1	0.661889	0.866303	0.861603	1	0.823066	0.999927
CHEK2	1	5	0	0	0	1.61048	0	0	0	0.354875	0.430701	0.46837	1	0.763263	0.862285	0.861603	1	0.823627	0.999927
MAPK1	0	4	0	0	0	1.82634	0	0	0	0.297983	0.524402	0.468834	1	0.686967	0.862285	0.861603	1	0.823978	0.999927
DNMT3B	0	3	0	0	0	2.04187	0	0	0	0.286393	0.572816	0.478888	1	0.686967	0.862285	0.861603	1	0.831488	0.999927
FOXQ1	0	0	0	0	0	0	0	0	0	0.231962	0.833168	0.479042	1	0.661703	0.868417	0.861603	1	0.831601	0.999927
H3F3A	0	0	0	0	0	0	0	0	0	0.251567	0.733418	0.489771	1	0.661889	0.866303	0.87321	1	0.839378	0.999927
ROBO2	7	15	0	1	1	1.00205	0.671956	0.671956	0.43565	0.994775	0.676387	0.915287	0.545986	0.996181	0.866303	0.959324	1	0.846389	0.999927
FOXP1	3	5	0	0	0	0.874441	0	0	0	0.778632	0.248534	0.500284	1	0.948072	0.862285	0.876327	1	0.846771	0.999927
SMAD2	2	5	0	0	0	1.34713	0	0	0	0.553803	0.319929	0.501157	1	0.838439	0.862285	0.876327	1	0.847374	0.999927
CRLF2	1	3	0	0	0	2.0201	0	0	0	0.292396	0.623392	0.50592	1	0.686967	0.862285	0.876327	1	0.850642	0.999927
HOXB3	1	1	0	0	0	0.389176	0	0	0	0.280347	0.681089	0.515504	1	0.684451	0.866303	0.876327	1	0.857082	0.999927
NF2	1	2	1	0	0	0.620186	2.80177	2.80177	0	0.484994	0.383617	0.521587	1	0.81825	0.862285	0.876327	1	0.861077	0.999927
HLA-B	0	0	0	0	0	0	0	0	0	0.271495	0.76636	0.523246	1	0.675001	0.868417	0.876327	1	0.862155	0.999927
IL7R	2	2	0	0	0	0.55946	0	0	0	0.387901	0.44772	0.523856	1	0.784487	0.862285	0.876327	1	0.862549	0.999927
GATA1	0	3	0	0	0	2.02169	0	0	0	0.292541	0.702335	0.532019	1	0.686967	0.866303	0.884523	1	0.867764	0.999927
CBFB	0	2	0	0	0	2.16877	0	0	0	0.343404	0.592781	0.550079	1	0.761579	0.862285	0.908972	1	0.878858	0.999927
HNF1A	1	4	1	0	0	0.900031	3.57129	3.57129	0	0.842321	0.297201	0.562867	1	0.948072	0.862285	0.909729	1	0.886353	0.999927
MAP3K1	0	4	0	0	0	1.63897	0	0	0	0.387016	0.541036	0.564714	1	0.784487	0.862285	0.909729	1	0.887412	0.999927
PIGR	3	8	0	0	0	1.21147	0	0	0	0.637766	0.356447	0.574911	1	0.895515	0.862285	0.909729	1	0.893148	0.999927
ERG	3	3	0	0	0	0.656173	0	0	0	0.462394	0.455311	0.585265	1	0.81825	0.862285	0.909729	1	0.898786	0.999927
SMARCB1	5	5	0	0	0	1.34089	0	0	0	0.557251	0.403364	0.585928	1	0.838973	0.862285	0.909729	1	0.899141	0.999927
KLF4	2	5	0	0	0	1.49237	0	0	0	0.431858	0.522939	0.592181	1	0.81825	0.862285	0.909729	1	0.90245	0.999927
PREX2	2	14	0	2	0	1.24244	1.97072	1.97072	0	0.513724	0.399542	0.600167	1	0.81825	0.862285	0.909729	1	0.906581	0.999927
FOXP3	0	0	0	0	0	0	0	0	0	0.327977	0.799668	0.600472	1	0.74068	0.868417	0.909729	1	0.906736	0.999927
ERCC2	1	8	1	0	0	1.33411	2.46131	2.46131	0	0.48648	0.438206	0.600622	1	0.81825	0.862285	0.909729	1	0.906813	0.999927
NFKBIZ	2	6	0	0	0	0.994395	0	0	0	0.990041	0.313971	0.602089	1	0.996181	0.862285	0.909729	1	0.907559	0.999927
ARID5B	1	6	1	0	0	0.767794	2.41753	2.41753	0	0.548068	0.446267	0.604335	1	0.834418	0.862285	0.909729	1	0.908694	0.999927
PHF6	0	2	0	0	0	1.82133	0	0	0	0.45255	0.5245	0.611684	1	0.81825	0.862285	0.909729	1	0.912351	0.999927
CD79B	0	3	0	0	0	1.73764	0	0	0	0.399598	0.614154	0.613969	1	0.796823	0.862285	0.909729	1	0.91347	0.999927
MYCN	1	2	0	0	0	2.14025	0	0	0	0.350452	0.768648	0.618258	1	0.762918	0.868417	0.909729	1	0.915547	0.999927
ASXL2	1	3	0	0	0	1.73553	0	0	0	0.399882	0.628985	0.62106	1	0.796823	0.862285	0.909729	1	0.916888	0.999927
ESR1	4	4	0	0	0	0.783445	0	0	0	0.636612	0.390783	0.625987	1	0.895515	0.862285	0.909729	1	0.919215	0.999927
ELF3	2	4	0	0	0	1.34498	0	0	0	0.593474	0.444787	0.641208	1	0.878285	0.862285	0.909729	1	0.926162	0.999927
EPHA2	3	8	0	0	0	0.985741	0	0	0	0.971325	0.350082	0.646241	1	0.989583	0.862285	0.909729	1	0.928379	0.999927
EIF1AX	0	0	0	0	0	0	0	0	0	0.384839	0.729657	0.646339	1	0.784487	0.866303	0.909729	1	0.928421	0.999927
DICER1	4	3	0	0	0	0.743447	0	0	0	0.610459	0.42953	0.64897	1	0.8853	0.862285	0.909729	1	0.929564	0.999927
TGFBR2	2	7	0	0	0	1.16444	0	0	0	0.723188	0.411276	0.663245	1	0.924453	0.862285	0.909729	1	0.935581	0.999927
NPM1	0	2	0	0	0	1.77672	0	0	0	0.46997	0.591175	0.663631	1	0.81825	0.862285	0.909729	1	0.935739	0.999927
CDKN1B	2	2	0	0	0	1.94954	0	0	0	0.406407	0.729123	0.665877	1	0.803914	0.866303	0.909729	1	0.936656	0.999927
FGB	1	4	0	0	0	0.911091	0	0	0	0.860611	0.374956	0.667348	1	0.948072	0.862285	0.909729	1	0.937253	0.999927
MB21D2	1	3	0	0	0	1.69257	0	0	0	0.420142	0.698685	0.668221	1	0.813274	0.866303	0.909729	1	0.937605	0.999927
AXIN2	3	9	1	0	0	1.20911	2.40118	2.40118	0	0.625282	0.449006	0.681709	1	0.893649	0.862285	0.909729	1	0.942908	0.999927
CASP8	4	3	0	0	0	0.880378	0	0	0	0.830602	0.398608	0.687321	1	0.948072	0.862285	0.909729	1	0.945034	0.999927
RBM10	2	5	0	1	0	1.1956	2.54066	2.54066	0	0.718879	0.424083	0.690645	1	0.9233	0.862285	0.909729	1	0.946273	0.999927
KEAP1	2	6	0	0	0	0.956637	0	0	0	0.921247	0.413068	0.713521	1	0.987576	0.862285	0.909729	1	0.954365	0.999927
EZH2	1	2	0	0	0	1.65141	0	0	0	0.523766	0.619153	0.718715	1	0.81825	0.862285	0.909729	1	0.9561	0.999927
IDH1	1	4	0	0	0	1.108	0	0	0	0.850242	0.43746	0.723685	1	0.948072	0.862285	0.909729	1	0.957724	0.999927
NRAS	0	2	0	0	0	1.61775	0	0	0	0.54022	0.608013	0.724065	1	0.831816	0.862285	0.909729	1	0.957847	0.999927
ERAS	0	1	0	0	0	2.5076	0	0	0	0.430159	0.880237	0.72411	1	0.81825	0.900167	0.909729	1	0.957862	0.999927
ERBB2	6	14	1	0	0	1.29206	1.05493	1.05493	0	0.432988	0.958361	0.735234	1	0.81825	0.965486	0.909729	1	0.961367	0.999927
RP11-603J24.9	0	0	0	0	0	0	0	0	0	0.453968	0.819811	0.736369	1	0.81825	0.868417	0.909729	1	0.961716	0.999927
PIM1	0	1	0	0	0	2.31376	0	0	0	0.466684	0.793657	0.740918	1	0.81825	0.868417	0.909729	1	0.963094	0.999927
H2BFM	0	0	0	0	0	0	0	0	0	0.458646	0.843676	0.745401	1	0.81825	0.876001	0.909729	1	0.964424	0.999927
HLA-A	0	0	0	0	0	0	0	0	0	0.466781	0.832416	0.750549	1	0.81825	0.868417	0.909729	1	0.965919	0.999927
CDK6	0	2	0	0	0	0.849255	0	0	0	0.819808	0.46741	0.750705	1	0.948072	0.862285	0.909729	1	0.965964	0.999927
SRSF2	0	2	0	0	0	1.71238	0	0	0	0.49678	0.767143	0.758726	1	0.81825	0.868417	0.909729	1	0.968221	0.999927
STAT3	1	4	0	1	0	0.84637	2.06857	2.06857	0	0.750938	0.521587	0.764555	1	0.934292	0.862285	0.909729	1	0.969808	0.999927
DCTN5	0	0	0	0	0	0	0	0	0	0.495228	0.813862	0.771021	1	0.81825	0.868417	0.909729	1	0.971517	0.999927
CEBPA	2	2	0	0	0	1.68075	0	0	0	0.509925	0.824221	0.784683	1	0.81825	0.868417	0.909729	1	0.974949	0.999927
CIDEB	0	2	0	0	0	0.933184	0	0	0	0.924226	0.498952	0.792945	1	0.987576	0.862285	0.909729	1	0.976909	0.999927
CDKN2C	0	2	0	0	0	1.51574	0	0	0	0.593126	0.689753	0.798958	1	0.878285	0.866303	0.909729	1	0.978282	0.999927
GNAS	3	10	0	1	0	1.06733	2.09269	2.09269	0	0.860001	0.515311	0.802573	1	0.948072	0.862285	0.909729	1	0.979085	0.999927
RAC1	1	1	0	0	0	0.722055	0	0	0	0.736494	0.566349	0.803491	1	0.928325	0.862285	0.909729	1	0.979286	0.999927
ZRSR2	2	2	0	0	0	0.978405	0	0	0	0.976143	0.51316	0.807353	1	0.990767	0.862285	0.909729	1	0.980122	0.999927
CD79A	2	2	0	0	0	1.33055	0	0	0	0.708093	0.599008	0.809996	1	0.913777	0.862285	0.909729	1	0.980683	0.999927
PAX9	0	3	0	0	0	1.28483	0	0	0	0.691104	0.623094	0.816585	1	0.911853	0.862285	0.909729	1	0.982045	0.999927
GCK	2	4	0	0	0	1.03692	0	0	0	0.946217	0.531338	0.819414	1	0.9894	0.862285	0.909729	1	0.982613	0.999927
XPO1	1	2	0	0	0	1.1939	0	0	0	0.813687	0.564766	0.822448	1	0.948072	0.862285	0.909729	1	0.983212	0.999927
PIGA	2	3	0	0	0	1.18375	0	0	0	0.786185	0.594445	0.834646	1	0.948072	0.862285	0.916734	1	0.985506	0.999927
CCND3	1	1	0	0	0	1.75736	0	0	0	0.61089	0.788491	0.847048	1	0.8853	0.868417	0.916734	1	0.987656	0.999927
CDK12	0	2	0	0	0	1.00469	0	0	0	0.994921	0.568799	0.850049	1	0.996181	0.862285	0.916734	1	0.988149	0.999927
VHL	3	2	0	0	0	1.29891	0	0	0	0.730561	0.653382	0.850711	1	0.928325	0.866303	0.916734	1	0.988256	0.999927
SOX9	1	3	0	0	0	1.14012	0	0	0	0.832439	0.60266	0.852461	1	0.948072	0.862285	0.916734	1	0.988537	0.999927
NDUFB11	0	0	0	0	0	0	0	0	0	0.596972	0.871247	0.858253	1	0.878285	0.897749	0.919315	1	0.989442	0.999927
INS-IGF2	0	1	0	0	0	1.52766	0	0	0	0.696508	0.709291	0.863745	1	0.911853	0.866303	0.921555	1	0.990264	0.999927
PAK7	0	2	0	0	0	1.03475	0	0	0	0.963076	0.620503	0.883404	1	0.989583	0.862285	0.934761	1	0.992922	0.999927
RHOA	1	2	0	0	0	1.23568	0	0	0	0.779442	0.688787	0.88647	1	0.948072	0.866303	0.934761	1	0.993297	0.999927
PBRM1	5	14	1	0	0	1.10504	0.802606	0.802606	0	0.758466	0.82273	0.92267	1	0.934292	0.868417	0.959324	1	0.99693	0.999927
PHOX2B	0	1	0	0	0	0.852241	0	0	0	0.872257	0.715083	0.923925	1	0.953151	0.866303	0.959324	1	0.99703	0.999927
IKZF1	0	1	0	0	0	0.937332	0	0	0	0.948871	0.703197	0.928243	1	0.9894	0.866303	0.959649	1	0.997362	0.999927
KLC3	1	1	0	0	0	1.19318	0	0	0	0.865981	0.736586	0.93132	1	0.950125	0.866303	0.959649	1	0.997586	0.999927
SOX17	1	1	0	0	0	1.31161	0	0	0	0.798317	0.812464	0.94079	1	0.948072	0.868417	0.963004	1	0.998211	0.999927
ZFP36L1	1	2	0	0	0	0.996498	0	0	0	0.996181	0.728849	0.941682	1	0.996181	0.866303	0.963004	1	0.998265	0.999927
HIST1H2BD	3	1	0	0	0	1.24452	0	0	0	0.835291	0.8308	0.956383	1	0.948072	0.868417	0.965995	1	0.999035	0.999927
AC002553.1	0	0	0	0	0	0	0	0	0	0.805378	0.878608	0.958865	1	0.948072	0.900167	0.965995	1	0.999142	0.999927
RHOB	2	1	0	0	0	1.03839	0	0	0	0.970652	0.797809	0.967021	1	0.989583	0.868417	0.970603	1	0.99945	0.999927
AL161450.1	0	0	0	0	0	0	0	0	0	0.889396	0.94425	0.987959	1	0.967977	0.955418	0.987959	1	0.999927	0.999927

### Sheet: SupTable5_DiseaseSummary
Supplementary Table 5 | Disease summary
Gene	DD disease	DD conf	OMIM Phenotypes
AR	Androgen Insensitivity Syndrome	definitive	Androgen insensitivity, 300068; Androgen insensitivity, partial, with or without breast cancer, 312300; Hypospadias 1, X-linked, 300633; Spinal and bulbar muscular atrophy, X-linked 1, 313200
ARHGAP35	Arhgap35-Related Developmental Disorder	definitive	NA
KDM5B	Autism	strong	Intellectual developmental disorder, autosomal recessive 65, 618109
BRAF	Cardiofaciocutaneous Syndrome	definitive	Cardiofaciocutaneous syndrome, 115150; LEOPARD syndrome 3, 613707; Noonan syndrome 7, 613706
KRAS	Cardiofaciocutaneous Syndrome, Noonan Syndrome Type 3	definitive	Cardiofaciocutaneous syndrome 2, 615278; Noonan syndrome 3, 609942; RAS-associated autoimmune leukoproliferative disorder, 614470
ARID1A	Coffin-Siris Syndrome	definitive	Coffin-Siris syndrome 2, 614607
HRAS	Costello Syndrome, Congenital Myopathy With Excess Of Muscle Spindles	definitive	Congenital myopathy with excess of muscle spindles, 218040; Costello syndrome, 218040
FGFR2	Crouzon Syndrome, Apert Syndrome, Jackson-Weiss Syndrome, Beare-Stevenson Cutis Gyrata Syndrome, Fgfr2-Related Pfeiffer Syndrome	definitive	Antley-Bixler syndrome without genital anomalies or disordered steroidogenesis, 207410; Apert syndrome, 101200; Beare-Stevenson cutis gyrata syndrome, 123790; Bent bone dysplasia syndrome, 614592; Craniofacial-skeletal-dermatologic dysplasia, 101600; Craniosynostosis, nonspecific; Crouzon syndrome, 123500; Jackson-Weiss syndrome, 123150; LADD syndrome 1, 149730; Pfeiffer syndrome, 101600; Saethre-Chotzen syndrome, 101400; Scaphocephaly and Axenfeld-Rieger anomaly
CSNK2B	Csnk2b-Related Developmental Disorder	strong	Poirier-Bienvenu neurodevelopmental syndrome, 618732
CUL3	CUL3-Related Developmental Disorder	definitive	Neurodevelopmental disorder with or without autism or seizures, 619239; Pseudohypoaldosteronism, type IIE, 614496
DHX9	Dhx9-Related Neurodevelopmental Disorder And Charcot-Marie-Tooth Disease	moderate	NA
KDM5C	Intellectual Developmental Disorder Syndromic X-Linked Jarid1c-Related	definitive	Intellectual developmental disorder, X-linked syndromic, Claes-Jensen type, 300534
CTNNB1	Intellectual Developmental Disorder, Autosomal Dominant 19	definitive	Exudative vitreoretinopathy 7, 617572; Neurodevelopmental disorder with spastic diplegia and visual defects, 615075
DDX3X	Intellectual Disability	definitive	Intellectual developmental disorder, X-linked syndromic, Snijders Blok type, 300958
KMT2D	Kabuki Syndrome, Kmt2d Multiple Malformations Disorder	definitive	Branchial arch abnormalities, choanal atresia, athelia, hearing loss, and hypothyroidism syndrome, 620186; Kabuki syndrome 1, 147920
KMT2E	Kmt2e-Related Neurodevelopmental Disorder/O'donnell-Luria-Rodan Syndrome	definitive	O'Donnell-Luria-Rodan syndrome, 618512
MIB1	MIB1-Related Developmental Disorder	limited	Left ventricular noncompaction 7, 615092
FGFR3	Muenke Syndrome, Crouzon Syndrome With Acanthosis Nigricans, Achondroplasia, Thanatophoric Dysplasia Type 2, Hypochondroplasia, Thanatophoric Dysplasia Type 1	definitive	Achondroplasia, 100800; CATSHL syndrome, 610474; Crouzon syndrome with acanthosis nigricans, 612247; Hypochondroplasia, 146000; LADD syndrome 2, 620192; Muenke syndrome, 602849; SADDAN, 616482; Thanatophoric dysplasia, type I, 187600; Thanatophoric dysplasia, type II, 187601
SMAD4	Myhre Syndrome	definitive	Juvenile polyposis/hereditary hemorrhagic telangiectasia syndrome, 175050; Myhre syndrome, 139210; Polyposis, juvenile intestinal, 174900
NF1	Neurofibromatosis Type 1	definitive	Leukemia, juvenile myelomonocytic, 607785; Neurofibromatosis, familial spinal, 162210; Neurofibromatosis, type 1, 162200; Neurofibromatosis-Noonan syndrome, 601321; Watson syndrome, 193520
SMAD6	Non-Syndromic Craniosynostosis	limited	Aortic valve disease 2, 614823
PTPN11	Noonan Syndrome 1	definitive	LEOPARD syndrome 1, 151100; Metachondromatosis, 156250; Noonan syndrome 1, 163950
LZTR1	Noonan Syndrome 10	definitive	Noonan syndrome 10, 616564; Noonan syndrome 2, 605275
RAF1	Noonan Syndrome 5	definitive	Cardiomyopathy, dilated, 1NN, 615916; LEOPARD syndrome 2, 611554; Noonan syndrome 5, 611553
RIT1	Noonan Syndrome 8	definitive	Noonan syndrome 8, 615355
CBL	Noonan Syndrome-Like Disorder With Or Without Juvenile Meylomonocytic Leukemia	definitive	Noonan syndrome-like disorder with or without juvenile myelomonocytic leukemia, 613563
PPM1D	PPM1D Syndrome	definitive	Jansen-de Vries syndrome, 617450
PTEN	PTEN Hamartoma Tumor Syndrome	definitive	Cowden syndrome 1, 158350; Lhermitte-Duclos disease, 158350; Macrocephaly/autism syndrome, 605309
EP300	Rubinstein-Taybi Syndrome Type 2	definitive	Menke-Hennekam syndrome 2, 618333; Rubinstein-Taybi syndrome 2, 613684
SCAF4	Scaf4-Related Neurodevelopmental Disorder	strong	Fliedner-Zweier syndrome, 620511
NSD1	Sotos Syndrome	definitive	Sotos syndrome, 117550
TCF12	Tcf12-Related Neurodevelopmental Disorder With Coronal Craniosynostosis	definitive	Craniosynostosis 3, 615314; Hypogonadotropic hypogonadism 26 with or without anosmia, 619718
ROBO1	NA	NA	Neurooculorenal syndrome, 620305; Pituitary hormone deficiency, combined or isolated, 8, 620303
BMPR2	NA	NA	Pulmonary hypertension, familial primary, 1, with or without HHT, 178600; Pulmonary hypertension, primary, fenfluramine or dexfenfluramine-associated, 178600; Pulmonary venoocclusive disease 1, 265450
RASA2	NA	NA	NA
PRRC2A	NA	NA	NA
CCAR2	NA	NA	NA
SSX1	NA	NA	Spermatogenic failure, X-linked, 5, 301099
RBM12	NA	NA	NA
FAM222B	NA	NA	NA

### Sheet: SupTable6_PentanucleotideRates
Supplementary Table 6 | Pentanucleotide vs trinucleotide mutation rates
penta	pentaRate	pentacilow	pentacihigh	meth	tri	triRate	tricilow	tricihigh	penta_se	tri_se	rate_diff	diff_se	z_score	p_value	p_adj_fdr
CAATG>CAGTG	2.49887e-07	2.17709e-07	2.86822e-07	Mid	AAT>AGT	5.31779e-08	4.86445e-08	5.81338e-08	1.76307e-08	2.42075e-09	1.96709e-07	1.77961e-08	11.0535	2.10867e-28	7.01764e-25
AAATT>AAGTT	8.48548e-09	4.04434e-09	1.78035e-08	Mid	AAT>AGT	5.31779e-08	4.86445e-08	5.81338e-08	3.50998e-09	2.42075e-09	-4.46924e-08	4.2638e-09	-10.4818	1.04689e-25	1.74203e-22
ATATT>ATGTT	1.4668e-08	7.33102e-09	2.93481e-08	Mid	TAT>TGT	6.42741e-08	5.83176e-08	7.0839e-08	5.6166e-09	3.19423e-09	-4.96061e-08	6.46137e-09	-7.67733	1.62442e-14	1.80202e-11
AAATG>AAGTG	1.8729e-08	1.22039e-08	2.87429e-08	Mid	AAT>AGT	5.31779e-08	4.86445e-08	5.81338e-08	4.21914e-09	2.42075e-09	-3.44489e-08	4.86428e-09	-7.08202	1.42069e-12	9.45614e-10
TAATT>TAGTT	6.39405e-09	1.59867e-09	2.55737e-08	Mid	AAT>AGT	5.31779e-08	4.86445e-08	5.81338e-08	6.11609e-09	2.42075e-09	-4.67839e-08	6.57773e-09	-7.11246	1.13992e-12	9.45614e-10
CTATG>CTGTG	1.8192e-07	1.52652e-07	2.16799e-07	Mid	TAT>TGT	6.42741e-08	5.83176e-08	7.0839e-08	1.6364e-08	3.19423e-09	1.17646e-07	1.66728e-08	7.05612	1.71217e-12	9.49684e-10
GAATC>GAGTC	1.28529e-08	6.12622e-09	2.69655e-08	Mid	AAT>AGT	5.31779e-08	4.86445e-08	5.81338e-08	5.31614e-09	2.42075e-09	-4.0325e-08	5.84135e-09	-6.90337	5.07821e-12	2.41432e-09
GTATT>GTGTT	1.19029e-08	4.46647e-09	3.17205e-08	Mid	TAT>TGT	6.42741e-08	5.83176e-08	7.0839e-08	6.95256e-09	3.19423e-09	-5.23712e-08	7.65122e-09	-6.84482	7.65726e-12	3.18542e-09
CATTG>CACTG	1.18034e-07	9.60063e-08	1.45116e-07	Mid	ATT>ACT	3.23243e-08	2.87146e-08	3.63877e-08	1.2528e-08	1.95741e-09	8.57099e-08	1.268e-08	6.75946	1.3851e-11	5.12178e-09
GAATG>GAGTG	1.84887e-08	1.14891e-08	2.97527e-08	Mid	AAT>AGT	5.31779e-08	4.86445e-08	5.81338e-08	4.65908e-09	2.42075e-09	-3.46892e-08	5.25043e-09	-6.60693	3.92377e-11	1.30583e-08
TTATT>TTGTT	1.93835e-08	1.04251e-08	3.60398e-08	Mid	TAT>TGT	6.42741e-08	5.83176e-08	7.0839e-08	6.53437e-09	3.19423e-09	-4.48906e-08	7.27332e-09	-6.17196	6.74478e-10	2.0406e-07
GAATT>GAGTT	1.74697e-08	9.91922e-09	3.07678e-08	Mid	AAT>AGT	5.31779e-08	4.86445e-08	5.81338e-08	5.31851e-09	2.42075e-09	-3.57082e-08	5.8435e-09	-6.11075	9.91665e-10	2.75022e-07
AATTT>AACTT	7.45794e-09	3.10359e-09	1.79214e-08	Mid	ATT>ACT	3.23243e-08	2.87146e-08	3.63877e-08	3.78006e-09	1.95741e-09	-2.48663e-08	4.2568e-09	-5.84155	5.1716e-09	1.32393e-06
AAATC>AAGTC	1.98211e-08	1.19454e-08	3.28893e-08	Mid	AAT>AGT	5.31779e-08	4.86445e-08	5.81338e-08	5.34285e-09	2.42075e-09	-3.33568e-08	5.86567e-09	-5.68679	1.29449e-08	3.07718e-06
CAATT>CAGTT	1.64812e-07	1.30678e-07	2.07863e-07	Mid	AAT>AGT	5.31779e-08	4.86445e-08	5.81338e-08	1.96901e-08	2.42075e-09	1.11634e-07	1.98384e-08	5.6272	1.83163e-08	4.06377e-06
CATTA>CACTA	4.86045e-09	1.21548e-09	1.94358e-08	Mid	ATT>ACT	3.23243e-08	2.87146e-08	3.63877e-08	4.64805e-09	1.95741e-09	-2.74638e-08	5.0434e-09	-5.4455	5.16596e-08	1.07452e-05
CAACT>CAGCT	7.78593e-08	6.02658e-08	1.00589e-07	Mid	AAC>AGC	2.54397e-08	2.24457e-08	2.8833e-08	1.02864e-08	1.62939e-09	5.24196e-08	1.04147e-08	5.03323	4.82276e-07	9.44127e-05
AAACC>AAGCC	7.17866e-09	3.22454e-09	1.59815e-08	Mid	AAC>AGC	2.54397e-08	2.24457e-08	2.8833e-08	3.25434e-09	1.62939e-09	-1.8261e-08	3.63946e-09	-5.01751	5.23454e-07	9.67808e-05
AATTC>AACTC	9.41422e-09	4.22842e-09	2.09599e-08	Mid	ATT>ACT	3.23243e-08	2.87146e-08	3.63877e-08	4.26824e-09	1.95741e-09	-2.291e-08	4.69567e-09	-4.87897	1.06642e-06	0.000186792
AAACA>AAGCA	8.70282e-09	4.52705e-09	1.67304e-08	Mid	AAC>AGC	2.54397e-08	2.24457e-08	2.8833e-08	3.11309e-09	1.62939e-09	-1.67368e-08	3.51372e-09	-4.76328	1.9047e-06	0.000316942
AATAT>AACAT	6.8229e-09	2.56038e-09	1.81816e-08	Mid	ATA>ACA	2.82508e-08	2.42594e-08	3.28989e-08	3.98501e-09	2.20396e-09	-2.14279e-08	4.55387e-09	-4.70542	2.5334e-06	0.000401483
AAATA>AAGTA	2.37538e-08	1.47592e-08	3.82299e-08	Mid	AAT>AGT	5.31779e-08	4.86445e-08	5.81338e-08	5.98743e-09	2.42075e-09	-2.94241e-08	6.45828e-09	-4.55603	5.2129e-06	0.000788569
CATTT>CACTT	1.13432e-08	5.67083e-09	2.26895e-08	Mid	ATT>ACT	3.23243e-08	2.87146e-08	3.63877e-08	4.34151e-09	1.95741e-09	-2.09811e-08	4.76237e-09	-4.40559	1.05494e-05	0.00152646
TAATA>TAGTA	1.4537e-08	5.45373e-09	3.87487e-08	Mid	AAT>AGT	5.31779e-08	4.86445e-08	5.81338e-08	8.49362e-09	2.42075e-09	-3.86409e-08	8.83185e-09	-4.37518	1.21335e-05	0.00168251
CAATC>CAGTC	1.32008e-07	1.00227e-07	1.73865e-07	Mid	AAT>AGT	5.31779e-08	4.86445e-08	5.81338e-08	1.87851e-08	2.42075e-09	7.88297e-08	1.89405e-08	4.16198	3.15505e-05	0.0042
TTATG>TTGTG	2.96164e-08	1.81311e-08	4.83773e-08	Mid	TAT>TGT	6.42741e-08	5.83176e-08	7.0839e-08	7.71587e-09	3.19423e-09	-3.46577e-08	8.35092e-09	-4.15016	3.32239e-05	0.00425266
ATGGA>ATTGA	1.51553e-09	3.78837e-10	6.06285e-09	Mid	TGG>TTG	8.11901e-09	6.88005e-09	9.58109e-09	1.45e-09	6.89041e-10	-6.60348e-09	1.60539e-09	-4.11331	3.9002e-05	0.00480735
AGCCT>AGGCT	2.69304e-08	1.89167e-08	3.83388e-08	Mid	GCC>GGC	6.64144e-09	5.44612e-09	8.09911e-09	4.95461e-09	6.76784e-10	2.02889e-08	5.00062e-09	4.05729	4.96464e-05	0.00590083
CAAAT>CAGAT	4.43772e-08	3.18397e-08	6.18515e-08	Mid	AAA>AGA	1.33544e-08	1.16596e-08	1.52955e-08	7.65608e-09	9.27526e-10	3.10228e-08	7.71206e-09	4.02263	5.75523e-05	0.00660462
AGATT>AGGTT	3.84531e-09	1.23988e-09	1.19257e-08	Mid	GAT>GGT	1.57086e-08	1.34649e-08	1.83262e-08	2.72597e-09	1.24013e-09	-1.18633e-08	2.9948e-09	-3.96129	7.45458e-05	0.00823384
CATTC>CACTC	1.1691e-08	5.57167e-09	2.45311e-08	Mid	ATT>ACT	3.23243e-08	2.87146e-08	3.63877e-08	4.8366e-09	1.95741e-09	-2.06333e-08	5.21768e-09	-3.95449	7.66974e-05	0.00823384
AATAC>AACAC	7.01422e-09	2.26189e-09	2.17514e-08	Mid	ATA>ACA	2.82508e-08	2.42594e-08	3.28989e-08	4.9718e-09	2.20396e-09	-2.12366e-08	5.4384e-09	-3.90493	9.42538e-05	0.00896219
GTGTT>GTATT	5.4643e-09	1.76219e-09	1.6944e-08	Mid	TGT>TAT	2.15678e-08	1.90166e-08	2.44612e-08	3.87291e-09	1.38894e-09	-1.61035e-08	4.11444e-09	-3.91389	9.08215e-05	0.00896219
TCATC>TCGTC	2.31093e-08	1.56044e-08	3.42237e-08	Mid	CAT>CGT	4.325e-08	3.95018e-08	4.73539e-08	4.74984e-09	2.00307e-09	-2.01407e-08	5.15493e-09	-3.90708	9.34188e-05	0.00896219
TTATC>TTGTC	2.75361e-08	1.52434e-08	4.9742e-08	Mid	TAT>TGT	6.42741e-08	5.83176e-08	7.0839e-08	8.80065e-09	3.19423e-09	-3.6738e-08	9.3624e-09	-3.92399	8.70935e-05	0.00896219
GATTC>GACTC	1.11858e-08	5.02453e-09	2.49023e-08	Mid	ATT>ACT	3.23243e-08	2.87146e-08	3.63877e-08	5.07087e-09	1.95741e-09	-2.11384e-08	5.43555e-09	-3.88893	0.000100689	0.00930813
TAATC>TAGTC	1.63821e-08	6.14592e-09	4.36667e-08	Mid	AAT>AGT	5.31779e-08	4.86445e-08	5.81338e-08	9.57163e-09	2.42075e-09	-3.67958e-08	9.873e-09	-3.72692	0.000193837	0.0174349
TATTG>TACTG	8.52623e-08	6.174e-08	1.17746e-07	Mid	ATT>ACT	3.23243e-08	2.87146e-08	3.63877e-08	1.42873e-08	1.95741e-09	5.2938e-08	1.44208e-08	3.67095	0.000241652	0.0211636
CAACG>CAGCG	8.31189e-08	5.77114e-08	1.19712e-07	Mid	AAC>AGC	2.54397e-08	2.24457e-08	2.8833e-08	1.58165e-08	1.62939e-09	5.76792e-08	1.59002e-08	3.62758	0.000286089	0.0244129
CTATA>CTGTA	1.47912e-07	1.09575e-07	1.99664e-07	Mid	TAT>TGT	6.42741e-08	5.83176e-08	7.0839e-08	2.2982e-08	3.19423e-09	8.36384e-08	2.32029e-08	3.60465	0.000312578	0.0260065
CAATA>CAGTA	1.17481e-07	8.76256e-08	1.57509e-07	Mid	AAT>AGT	5.31779e-08	4.86445e-08	5.81338e-08	1.78274e-08	2.42075e-09	6.43032e-08	1.7991e-08	3.57419	0.000351315	0.0281875
TCCCT>TCACT	2.5104e-09	6.27781e-10	1.00387e-08	Mid	CCC>CAC	1.16952e-08	1.00249e-08	1.36438e-08	2.40074e-09	9.23179e-10	-9.18483e-09	2.57212e-09	-3.57092	0.000355731	0.0281875
CCCCC>CCACC	3.43902e-08	2.41731e-08	4.89257e-08	Mid	CCC>CAC	1.16952e-08	1.00249e-08	1.36438e-08	6.31445e-09	9.23179e-10	2.2695e-08	6.38158e-09	3.55632	0.00037608	0.0291068
CTCAT>CTTAT	4.16119e-08	2.94197e-08	5.88569e-08	Mid	TCA>TTA	1.48298e-08	1.2886e-08	1.70668e-08	7.50948e-09	1.06653e-09	2.67821e-08	7.58484e-09	3.53101	0.000413979	0.0313119
ATATC>ATGTC	3.00751e-08	1.70673e-08	5.29969e-08	Mid	TAT>TGT	6.42741e-08	5.83176e-08	7.0839e-08	9.16571e-09	3.19423e-09	-3.41989e-08	9.70635e-09	-3.52336	0.000426116	0.0315136
AGTTG>AGCTG	4.58705e-08	3.09876e-08	6.79015e-08	Mid	GTT>GCT	1.29216e-08	1.05132e-08	1.58818e-08	9.4168e-09	1.36956e-09	3.29489e-08	9.51587e-09	3.46252	0.000535146	0.0378929
GCCAT>GCAAT	1.12435e-09	1.58375e-10	7.98206e-09	Mid	CCA>CAA	8.45917e-09	7.18243e-09	9.96287e-09	1.99584e-09	7.09295e-10	-7.33482e-09	2.11813e-09	-3.46288	0.000534428	0.0378929
TGGGA>TGTGA	3.50554e-09	1.31491e-09	9.34577e-09	Mid	GGG>GTG	1.13554e-08	9.56638e-09	1.3479e-08	2.04869e-09	9.98105e-10	-7.84985e-09	2.27889e-09	-3.44459	0.000571923	0.0396533
GAACA>GAGCA	1.15903e-08	6.41717e-09	2.09338e-08	Mid	AAC>AGC	2.54397e-08	2.24457e-08	2.8833e-08	3.70323e-09	1.62939e-09	-1.38493e-08	4.04584e-09	-3.4231	0.000619103	0.0420484
TTAAA>TTGAA	1.77925e-09	2.50615e-10	1.26319e-08	Mid	TAA>TGA	1.37439e-08	1.10143e-08	1.71501e-08	3.15849e-09	1.56527e-09	-1.19647e-08	3.52508e-09	-3.39416	0.000688392	0.0458194
TGGGA>TGCGA	1.79814e-09	4.49574e-10	7.19192e-09	Mid	GGG>GCG	8.28288e-09	6.77948e-09	1.01197e-08	1.71999e-09	8.52093e-10	-6.48475e-09	1.91948e-09	-3.37838	0.000729134	0.0475795
GTGGG>GTTGG	2.66425e-08	1.79961e-08	3.94433e-08	Mid	TGG>TTG	8.11901e-09	6.88005e-09	9.58109e-09	5.47124e-09	6.89041e-10	1.85235e-08	5.51446e-09	3.35908	0.000782019	0.0500492
AGATA>AGGTA	4.54284e-08	3.13391e-08	6.5852e-08	Mid	GAT>GGT	1.57086e-08	1.34649e-08	1.83262e-08	8.80432e-09	1.24013e-09	2.97198e-08	8.89123e-09	3.3426	0.000829976	0.0521162
TAAAA>TAGAA	3.07502e-09	7.68829e-10	1.22989e-08	Mid	AAA>AGA	1.33544e-08	1.16596e-08	1.52955e-08	2.94135e-09	9.27526e-10	-1.02794e-08	3.08413e-09	-3.33299	0.000859177	0.0529508
ACGTG>ACATG	2.5346e-07	2.06504e-07	3.11094e-07	High	CGT>CAT	3.49657e-07	3.28221e-07	3.72493e-07	2.66811e-08	1.12938e-08	-9.61969e-08	2.8973e-08	-3.32023	0.000899432	0.0544238
AGTTT>AGCTT	2.85876e-09	7.14853e-10	1.14325e-08	Mid	GTT>GCT	1.29216e-08	1.05132e-08	1.58818e-08	2.73409e-09	1.36956e-09	-1.00629e-08	3.05793e-09	-3.29075	0.000999198	0.0590222
CCATG>CCGTG	7.16482e-08	5.70472e-08	8.99863e-08	Mid	CAT>CGT	4.325e-08	3.95018e-08	4.73539e-08	8.40285e-09	2.00307e-09	2.83982e-08	8.6383e-09	3.28748	0.0010109	0.0590222
AAACT>AAGCT	1.12275e-08	5.84062e-09	2.15826e-08	Mid	AAC>AGC	2.54397e-08	2.24457e-08	2.8833e-08	4.01582e-09	1.62939e-09	-1.42122e-08	4.33379e-09	-3.2794	0.0010403	0.0596915
CACAG>CAAAG	7.27034e-10	1.02391e-10	5.16237e-09	Mid	ACA>AAA	5.41268e-09	4.30936e-09	6.79849e-09	1.29081e-09	6.34984e-10	-4.68565e-09	1.43854e-09	-3.25722	0.00112508	0.0634621
AATGC>AACGC	1.3133e-08	6.83227e-09	2.52444e-08	Mid	ATG>ACG	2.91456e-08	2.6344e-08	3.22452e-08	4.69697e-09	1.5054e-09	-1.60126e-08	4.93231e-09	-3.24647	0.00116847	0.0648109
CAAAC>CAGAC	3.79956e-08	2.58532e-08	5.58407e-08	Mid	AAA>AGA	1.33544e-08	1.16596e-08	1.52955e-08	7.64986e-09	9.27526e-10	2.46412e-08	7.70588e-09	3.19771	0.00138524	0.0755753
CAACC>CAGCC	5.2086e-08	3.8315e-08	7.08065e-08	Mid	AAC>AGC	2.54397e-08	2.24457e-08	2.8833e-08	8.28864e-09	1.62939e-09	2.66463e-08	8.44728e-09	3.15443	0.00160813	0.085603
TGGGC>TGTGC	3.75593e-09	1.40907e-09	1.00116e-08	Mid	GGG>GTG	1.13554e-08	9.56638e-09	1.3479e-08	2.19453e-09	9.98105e-10	-7.59946e-09	2.41085e-09	-3.15219	0.00162049	0.085603
AATGA>AACGA	1.54061e-08	9.2871e-09	2.55568e-08	Mid	ATG>ACG	2.91456e-08	2.6344e-08	3.22452e-08	4.15042e-09	1.5054e-09	-1.37395e-08	4.415e-09	-3.11201	0.00185821	0.0951401
TTACC>TTGCC	9.15443e-09	3.43498e-09	2.43971e-08	Mid	TAC>TGC	2.6885e-08	2.33125e-08	3.1005e-08	5.34749e-09	1.96237e-09	-1.77306e-08	5.69618e-09	-3.11272	0.00185374	0.0951401
CTGGA>CTCGA	1.45894e-09	4.70506e-10	4.52384e-09	Mid	TGG>TCG	5.08963e-09	4.13132e-09	6.27023e-09	1.03401e-09	5.4564e-10	-3.63069e-09	1.16915e-09	-3.10542	0.00190011	0.0958115
TGGAG>TGAAG	9.00854e-09	5.74092e-09	1.4136e-08	Mid	GGA>GAA	1.63316e-08	1.44785e-08	1.84217e-08	2.14161e-09	1.00592e-09	-7.32301e-09	2.36609e-09	-3.09498	0.00196823	0.0977652
TGTGA>TGCGA	4.75273e-09	1.97788e-09	1.14205e-08	Mid	GTG>GCG	1.26936e-08	1.09404e-08	1.47277e-08	2.40883e-09	9.66156e-10	-7.94088e-09	2.59537e-09	-3.05964	0.00221605	0.108456
CGGGA>CGAGA	3.78112e-09	9.45604e-10	1.51193e-08	Mid	GGG>GAG	1.53729e-08	1.32584e-08	1.78247e-08	3.61574e-09	1.16489e-09	-1.15918e-08	3.79875e-09	-3.05147	0.00227723	0.109835
ACATG>ACGTG	7.31635e-08	5.64904e-08	9.47576e-08	Mid	CAT>CGT	4.325e-08	3.95018e-08	4.73539e-08	9.76205e-09	2.00307e-09	2.99135e-08	9.96544e-09	3.00172	0.00268457	0.127632
AGCTA>AGTTA	4.07195e-09	1.01834e-09	1.62822e-08	Mid	GCT>GTT	1.6215e-08	1.41672e-08	1.85588e-08	3.89383e-09	1.12031e-09	-1.2143e-08	4.05179e-09	-2.99696	0.0027269	0.127819
ATGTG>ATCTG	1.81914e-09	4.54823e-10	7.27593e-09	Mid	TGT>TCT	7.56456e-09	6.13054e-09	9.33403e-09	1.74008e-09	8.17218e-10	-5.74543e-09	1.92243e-09	-2.98863	0.00280228	0.129527
GATAA>GACAA	1.08015e-08	4.4957e-09	2.59519e-08	Mid	ATA>ACA	2.82508e-08	2.42594e-08	3.28989e-08	5.47352e-09	2.20396e-09	-1.74493e-08	5.90058e-09	-2.95722	0.00310429	0.141522
GAACC>GAGCC	1.15415e-08	5.77034e-09	2.30845e-08	Mid	AAC>AGC	2.54397e-08	2.24457e-08	2.8833e-08	4.41689e-09	1.62939e-09	-1.38982e-08	4.70784e-09	-2.95214	0.00315583	0.141927
AAAAC>AAGAC	5.21585e-09	2.17053e-09	1.25339e-08	Mid	AAA>AGA	1.33544e-08	1.16596e-08	1.52955e-08	2.64371e-09	9.27526e-10	-8.13854e-09	2.80169e-09	-2.90486	0.00367414	0.158799
ACGCT>ACACT	1.73099e-07	1.25906e-07	2.37981e-07	High	CGC>CAC	2.59961e-07	2.43548e-07	2.77481e-07	2.85906e-08	8.65636e-09	-8.6862e-08	2.98723e-08	-2.90778	0.00364006	0.158799
AACAA>AAAAA	1.80282e-08	1.14886e-08	2.82902e-08	Mid	ACA>AAA	5.41268e-09	4.30936e-09	6.79849e-09	4.28611e-09	6.34984e-10	1.26155e-08	4.33289e-09	2.91157	0.0035962	0.158799
CAACA>CAGCA	4.45756e-08	3.37531e-08	5.88681e-08	Mid	AAC>AGC	2.54397e-08	2.24457e-08	2.8833e-08	6.40688e-09	1.62939e-09	1.91359e-08	6.61082e-09	2.89464	0.003796	0.161962
TTCCA>TTTCA	7.58052e-09	3.79011e-09	1.51617e-08	Mid	TCC>TTC	1.65725e-08	1.44459e-08	1.90121e-08	2.90091e-09	1.16485e-09	-8.99195e-09	3.12604e-09	-2.87647	0.00402155	0.169414
TTCGG>TTTGG	3.9377e-07	3.18049e-07	4.87519e-07	High	TCG>TTG	2.67734e-07	2.49729e-07	2.87038e-07	4.32321e-08	9.51742e-09	1.26036e-07	4.42673e-08	2.84716	0.00441119	0.183505
GAAAC>GAGAC	5.30052e-09	2.20579e-09	1.27372e-08	Mid	AAA>AGA	1.33544e-08	1.16596e-08	1.52955e-08	2.68657e-09	9.27526e-10	-8.05387e-09	2.84218e-09	-2.83369	0.00460134	0.189053
CAGGT>CATGT	1.90662e-09	6.14588e-10	5.91483e-09	Mid	AGG>ATG	6.08517e-09	5.00131e-09	7.40391e-09	1.3521e-09	6.12908e-10	-4.17855e-09	1.48453e-09	-2.81473	0.00488188	0.198133
CGGCT>CGTCT	1.96548e-09	2.76845e-10	1.3954e-08	Mid	GGC>GTC	1.21202e-08	1.03806e-08	1.41514e-08	3.48908e-09	9.61956e-10	-1.01548e-08	3.61926e-09	-2.80575	0.00501992	0.201281
TAATG>TAGTG	2.93801e-08	1.73868e-08	4.96464e-08	Mid	AAT>AGT	5.31779e-08	4.86445e-08	5.81338e-08	8.2295e-09	2.42075e-09	-2.37978e-08	8.57816e-09	-2.77423	0.00553324	0.216126
CAGAG>CATAG	2.73402e-09	1.13685e-09	6.57504e-09	Mid	AGA>ATA	6.94752e-09	5.84608e-09	8.25648e-09	1.38729e-09	6.14898e-10	-4.2135e-09	1.51746e-09	-2.77668	0.00549174	0.216126
TGGTA>TGTTA	4.70543e-09	1.51628e-09	1.46022e-08	Mid	GGT>GTT	1.45306e-08	1.23771e-08	1.70587e-08	3.33825e-09	1.19427e-09	-9.82515e-09	3.54545e-09	-2.7712	0.00558499	0.216126
TTAGA>TTGGA	4.38971e-09	1.09765e-09	1.75553e-08	Mid	TAG>TGG	1.70866e-08	1.37943e-08	2.11647e-08	4.19839e-09	1.88021e-09	-1.26969e-08	4.60018e-09	-2.76008	0.00577868	0.221051
CACAC>CATAC	9.0925e-09	4.33381e-09	1.90764e-08	Mid	ACA>ATA	1.98782e-08	1.75976e-08	2.24543e-08	3.76087e-09	1.23895e-09	-1.07857e-08	3.95969e-09	-2.72387	0.00645223	0.239604
CTATC>CTGTC	1.17101e-07	8.54793e-08	1.60422e-07	Mid	TAT>TGT	6.42741e-08	5.83176e-08	7.0839e-08	1.9118e-08	3.19423e-09	5.28274e-08	1.9383e-08	2.72545	0.0064214	0.239604
CTCTA>CTGTA	3.79392e-08	2.38953e-08	6.02371e-08	Mid	TCT>TGT	1.26067e-08	1.07187e-08	1.48271e-08	9.27087e-09	1.04806e-09	2.53325e-08	9.32992e-09	2.71519	0.00662368	0.239604
GCCCC>GCACC	2.46938e-08	1.71506e-08	3.55548e-08	Mid	CCC>CAC	1.16952e-08	1.00249e-08	1.36438e-08	4.69494e-09	9.23179e-10	1.29986e-08	4.78484e-09	2.71662	0.00659515	0.239604
TCATT>TCGTT	2.54724e-08	1.60399e-08	4.0452e-08	Mid	CAT>CGT	4.325e-08	3.95018e-08	4.73539e-08	6.22759e-09	2.00307e-09	-1.77776e-08	6.5418e-09	-2.71753	0.00657705	0.239604
GATTA>GACTA	1.22689e-08	4.60442e-09	3.26918e-08	Mid	ATT>ACT	3.23243e-08	2.87146e-08	3.63877e-08	7.16515e-09	1.95741e-09	-2.00553e-08	7.42771e-09	-2.70007	0.00693253	0.24808
CCAGG>CCGGG	2.61559e-08	1.97983e-08	3.4555e-08	Mid	CAG>CGG	1.57632e-08	1.41673e-08	1.75388e-08	3.76447e-09	8.60083e-10	1.03927e-08	3.86148e-09	2.69139	0.0071156	0.249271
TTCAA>TTTAA	6.44944e-09	2.89629e-09	1.43616e-08	Mid	TCA>TTA	1.48298e-08	1.2886e-08	1.70668e-08	2.92482e-09	1.06653e-09	-8.38035e-09	3.11321e-09	-2.69187	0.0071053	0.249271
TCACC>TCGCC	7.31696e-09	3.48698e-09	1.53537e-08	Mid	CAC>CGC	1.59821e-08	1.3853e-08	1.84385e-08	3.02721e-09	1.16976e-09	-8.66516e-09	3.24536e-09	-2.67001	0.00758483	0.258137
CCGAA>CCAAA	3.30976e-07	2.66567e-07	4.10947e-07	High	CGA>CAA	2.30219e-07	2.1477e-07	2.46779e-07	3.68319e-08	8.16558e-09	1.00756e-07	3.77261e-08	2.67073	0.00756866	0.258137
CAGTC>CACTC	1.23755e-09	1.74287e-10	8.78733e-09	Mid	AGT>ACT	7.49541e-09	6.06227e-09	9.26734e-09	2.19721e-09	8.1762e-10	-6.25786e-09	2.3444e-09	-2.66928	0.0076014	0.258137
ATGAA>ATCAA	1.42926e-09	3.57347e-10	5.71655e-09	Mid	TGA>TCA	5.43263e-09	4.34698e-09	6.78941e-09	1.36714e-09	6.23067e-10	-4.00336e-09	1.50243e-09	-2.66459	0.00770813	0.259118
CTATT>CTGTT	1.11638e-07	8.24259e-08	1.51203e-07	Mid	TAT>TGT	6.42741e-08	5.83176e-08	7.0839e-08	1.75451e-08	3.19423e-09	4.73638e-08	1.78335e-08	2.65589	0.00791002	0.263245
CTCCT>CTTCT	3.00194e-08	2.18299e-08	4.12813e-08	Mid	TCC>TTC	1.65725e-08	1.44459e-08	1.90121e-08	4.96211e-09	1.16485e-09	1.3447e-08	5.097e-09	2.63821	0.00833447	0.271932
TACGT>TATGT	2.43371e-07	1.72987e-07	3.42392e-07	High	ACG>ATG	3.60753e-07	3.40773e-07	3.81905e-07	4.32156e-08	1.04929e-08	-1.17382e-07	4.44712e-08	-2.6395	0.00830282	0.271932
AGATC>AGGTC	6.88332e-09	3.09116e-09	1.53276e-08	Mid	GAT>GGT	1.57086e-08	1.34649e-08	1.83262e-08	3.12155e-09	1.24013e-09	-8.82528e-09	3.35887e-09	-2.62745	0.00860268	0.27595
GATTG>GACTG	6.32713e-08	4.44726e-08	9.00162e-08	Mid	ATT>ACT	3.23243e-08	2.87146e-08	3.63877e-08	1.16183e-08	1.95741e-09	3.0947e-08	1.1782e-08	2.62663	0.00862343	0.27595
GAAAG>GAGAG	6.4453e-09	3.22238e-09	1.28917e-08	Mid	AAA>AGA	1.33544e-08	1.16596e-08	1.52955e-08	2.46665e-09	9.27526e-10	-6.90909e-09	2.63528e-09	-2.62177	0.00874747	0.277253
CGCCA>CGACA	1.88641e-09	2.65702e-10	1.33931e-08	Mid	GCC>GAC	1.09337e-08	9.36071e-09	1.2771e-08	3.34882e-09	8.69981e-10	-9.0473e-09	3.45998e-09	-2.61484	0.00892688	0.277354
GTCCT>GTGCT	2.65831e-09	6.6477e-10	1.06302e-08	Mid	TCC>TGC	9.65064e-09	8.07511e-09	1.15336e-08	2.54219e-09	8.82262e-10	-6.99233e-09	2.69094e-09	-2.59848	0.00936385	0.277354
GTGGC>GTCGC	8.63548e-10	1.21636e-10	6.13071e-09	Mid	TGG>TCG	5.08963e-09	4.13132e-09	6.27023e-09	1.53293e-09	5.4564e-10	-4.22608e-09	1.62714e-09	-2.59724	0.00939757	0.277354
TATTT>TACTT	1.63286e-08	8.49365e-09	3.1391e-08	Mid	ATT>ACT	3.23243e-08	2.87146e-08	3.63877e-08	5.84116e-09	1.95741e-09	-1.59956e-08	6.16041e-09	-2.59652	0.00941735	0.277354
TTGGG>TTAGG	3.27949e-09	8.20019e-10	1.31156e-08	Mid	TGG>TAG	1.17365e-08	1.02183e-08	1.34802e-08	3.13663e-09	8.3212e-10	-8.457e-09	3.24513e-09	-2.60606	0.00915903	0.277354
GCCGT>GCTGT	2.37617e-07	1.83632e-07	3.07473e-07	High	CCG>CTG	3.23485e-07	3.06676e-07	3.41216e-07	3.1592e-08	8.81141e-09	-8.58685e-08	3.27978e-08	-2.61812	0.00884167	0.277354
TCGCG>TCACG	1.24372e-07	5.92733e-08	2.60966e-07	High	CGC>CAC	2.59961e-07	2.43548e-07	2.77481e-07	5.14523e-08	8.65636e-09	-1.35589e-07	5.21754e-08	-2.59872	0.00935713	0.277354
GAGCA>GACCA	1.63893e-09	4.09768e-10	6.55515e-09	Mid	AGC>ACC	6.03545e-09	4.92679e-09	7.39359e-09	1.5677e-09	6.29285e-10	-4.39652e-09	1.68928e-09	-2.6026	0.00925205	0.277354
ATGAG>ATAAG	2.58622e-08	1.75899e-08	3.80249e-08	Mid	TGA>TAA	1.22094e-08	1.05188e-08	1.41716e-08	5.21299e-09	9.31831e-10	1.36529e-08	5.29562e-09	2.57815	0.00993322	0.287459
TATGT>TACGT	5.9847e-08	4.10327e-08	8.72881e-08	Mid	ATG>ACG	2.91456e-08	2.6344e-08	3.22452e-08	1.17998e-08	1.5054e-09	3.07014e-08	1.18955e-08	2.58093	0.00985353	0.287459
CAGAA>CATAA	3.05245e-09	1.37006e-09	6.80077e-09	Mid	AGA>ATA	6.94752e-09	5.84608e-09	8.25648e-09	1.38539e-09	6.14898e-10	-3.89507e-09	1.51572e-09	-2.56979	0.010176	0.291947
AGGAA>AGTAA	4.73721e-09	2.36545e-09	9.48707e-09	Mid	GGA>GTA	9.80139e-09	8.3924e-09	1.14469e-08	1.81674e-09	7.79215e-10	-5.06418e-09	1.9768e-09	-2.56181	0.0104128	0.293676
AGGAG>AGTAG	5.13248e-09	2.83488e-09	9.29224e-09	Mid	GGA>GTA	9.80139e-09	8.3924e-09	1.14469e-08	1.64729e-09	7.79215e-10	-4.66891e-09	1.82229e-09	-2.56212	0.0104036	0.293676
ACCCG>ACTCG	3.08731e-09	4.34853e-10	2.19189e-08	Mid	CCC>CTC	1.74002e-08	1.53286e-08	1.97518e-08	5.48061e-09	1.12836e-09	-1.43129e-08	5.59556e-09	-2.5579	0.0105305	0.294501
CAAAG>CAGAG	2.559e-08	1.79817e-08	3.64175e-08	Mid	AAA>AGA	1.33544e-08	1.16596e-08	1.52955e-08	4.70299e-09	9.27526e-10	1.22356e-08	4.79358e-09	2.5525	0.0106952	0.296433
TAAAT>TAGAT	2.36958e-09	3.33718e-10	1.68253e-08	Mid	AAA>AGA	1.33544e-08	1.16596e-08	1.52955e-08	4.20703e-09	9.27526e-10	-1.09848e-08	4.30807e-09	-2.54982	0.0107778	0.296433
ATTAG>ATCAG	5.06379e-08	2.87509e-08	8.91866e-08	Mid	TTA>TCA	1.13561e-08	8.949e-09	1.44106e-08	1.54173e-08	1.39326e-09	3.92818e-08	1.54801e-08	2.53757	0.0111624	0.298261
GAAAT>GAGAT	6.02246e-09	2.7053e-09	1.34071e-08	Mid	AAA>AGA	1.33544e-08	1.16596e-08	1.52955e-08	2.73004e-09	9.27526e-10	-7.33192e-09	2.8833e-09	-2.54289	0.0109939	0.298261
GCCAA>GCAAA	2.9165e-09	9.40587e-10	9.04329e-09	Mid	CCA>CAA	8.45917e-09	7.18243e-09	9.96287e-09	2.06702e-09	7.09295e-10	-5.54267e-09	2.18533e-09	-2.53631	0.0112027	0.298261
TCGAC>TCAAC	1.55728e-07	1.1002e-07	2.20425e-07	High	CGA>CAA	2.30219e-07	2.1477e-07	2.46779e-07	2.81646e-08	8.16558e-09	-7.44917e-08	2.93244e-08	-2.54026	0.0110769	0.298261
CCCAC>CCAAC	2.05423e-08	1.32476e-08	3.18539e-08	Mid	CCA>CAA	8.45917e-09	7.18243e-09	9.96287e-09	4.7465e-09	7.09295e-10	1.20832e-08	4.7992e-09	2.51774	0.0118109	0.311957
TCCTT>TCTTT	1.02843e-08	5.14206e-09	2.05689e-08	Mid	CCT>CTT	2.05285e-08	1.83482e-08	2.2968e-08	3.93542e-09	1.17852e-09	-1.02443e-08	4.1081e-09	-2.49367	0.0126429	0.331303
CTCAA>CTTAA	6.75918e-09	3.03557e-09	1.50504e-08	Mid	TCA>TTA	1.48298e-08	1.2886e-08	1.70668e-08	3.06501e-09	1.06653e-09	-8.07062e-09	3.24527e-09	-2.48689	0.0128866	0.333761
GAATA>GAGTA	3.08756e-08	1.828e-08	5.215e-08	Mid	AAT>AGT	5.31779e-08	4.86445e-08	5.81338e-08	8.64029e-09	2.42075e-09	-2.23023e-08	8.973e-09	-2.48549	0.0129373	0.333761
GCGGG>GCTGG	3.58237e-08	2.28376e-08	5.61939e-08	Mid	CGG>CTG	1.44154e-08	1.17278e-08	1.77188e-08	8.50924e-09	1.52831e-09	2.14083e-08	8.6454e-09	2.47626	0.0132766	0.337287
TTGAC>TTCAC	2.24467e-08	1.27383e-08	3.95545e-08	Mid	TGA>TCA	5.43263e-09	4.34698e-09	6.78941e-09	6.84088e-09	6.23067e-10	1.70141e-08	6.8692e-09	2.47687	0.013254	0.337287
TAACC>TAGCC	7.43676e-09	1.85937e-09	2.97442e-08	Mid	AAC>AGC	2.54397e-08	2.24457e-08	2.8833e-08	7.11348e-09	1.62939e-09	-1.80029e-08	7.2977e-09	-2.46693	0.0136278	0.343585
ATCCA>ATTCA	7.9647e-09	3.79641e-09	1.67096e-08	Mid	TCC>TTC	1.65725e-08	1.44459e-08	1.90121e-08	3.29418e-09	1.16485e-09	-8.60777e-09	3.49407e-09	-2.46354	0.0137573	0.343827
CTACT>CTGCT	5.07094e-08	3.54273e-08	7.25836e-08	Mid	TAC>TGC	2.6885e-08	2.33125e-08	3.1005e-08	9.47863e-09	1.96237e-09	2.38244e-08	9.67964e-09	2.46129	0.013844	0.343827
GCCAT>GCTAT	2.69844e-08	1.80842e-08	4.02647e-08	Mid	CCA>CTA	1.29462e-08	1.13327e-08	1.47893e-08	5.6583e-09	8.81773e-10	1.40382e-08	5.7266e-09	2.4514	0.01423	0.349773
GCCCG>GCACG	3.40571e-09	8.51672e-10	1.36189e-08	Mid	CCC>CAC	1.16952e-08	1.00249e-08	1.36438e-08	3.25696e-09	9.23179e-10	-8.28951e-09	3.38527e-09	-2.4487	0.0143371	0.349773
TCCAC>TCGAC	1.1483e-09	1.61739e-10	8.15264e-09	Mid	CCA>CGA	6.35896e-09	5.26668e-09	7.67778e-09	2.03849e-09	6.15078e-10	-5.21066e-09	2.12927e-09	-2.44716	0.0143987	0.349773
AATTG>AACTG	5.91146e-08	4.15577e-08	8.40887e-08	Mid	ATT>ACT	3.23243e-08	2.87146e-08	3.63877e-08	1.08497e-08	1.95741e-09	2.67903e-08	1.10249e-08	2.42999	0.0150994	0.356388
CATAG>CACAG	6.77238e-08	4.31791e-08	1.06221e-07	Mid	ATA>ACA	2.82508e-08	2.42594e-08	3.28989e-08	1.6082e-08	2.20396e-09	3.9473e-08	1.62323e-08	2.43175	0.0150261	0.356388
TTCCT>TTTCT	3.01205e-08	2.12922e-08	4.26092e-08	Mid	TCC>TTC	1.65725e-08	1.44459e-08	1.90121e-08	5.43803e-09	1.16485e-09	1.3548e-08	5.56139e-09	2.43608	0.0148473	0.356388
CGCGT>CGTGT	1.524e-07	8.43906e-08	2.75219e-07	High	GCG>GTG	2.72788e-07	2.55836e-07	2.90863e-07	4.86806e-08	8.93531e-09	-1.20388e-07	4.94939e-08	-2.43237	0.0150003	0.356388
CTACA>CTGCA	4.50741e-08	3.30328e-08	6.15047e-08	Mid	TAC>TGC	2.6885e-08	2.33125e-08	3.1005e-08	7.26326e-09	1.96237e-09	1.8189e-08	7.52369e-09	2.41757	0.0156245	0.36472
GTTTT>GTCTT	1.89277e-09	2.666e-10	1.3438e-08	Mid	TTT>TCT	1.03767e-08	8.57152e-09	1.25622e-08	3.36006e-09	1.01802e-09	-8.48398e-09	3.51089e-09	-2.41648	0.0156716	0.36472
TGTTC>TGCTC	4.51616e-09	1.45618e-09	1.40063e-08	Mid	GTT>GCT	1.29216e-08	1.05132e-08	1.58818e-08	3.20157e-09	1.36956e-09	-8.40548e-09	3.4822e-09	-2.41384	0.0157853	0.364815
ATCTG>ATTTG	7.32857e-09	3.2922e-09	1.63137e-08	Mid	TCT>TTT	1.58017e-08	1.36502e-08	1.82925e-08	3.32181e-09	1.18426e-09	-8.47317e-09	3.5266e-09	-2.40265	0.0162769	0.373583
CGTTG>CGCTG	6.78642e-08	3.65084e-08	1.2615e-07	Mid	GTT>GCT	1.29216e-08	1.05132e-08	1.58818e-08	2.28679e-08	1.36956e-09	5.49425e-08	2.29088e-08	2.39831	0.0164709	0.375446
AGGCT>AGTCT	2.53822e-08	1.68501e-08	3.82346e-08	Mid	GGC>GTC	1.21202e-08	1.03806e-08	1.41514e-08	5.45524e-09	9.61956e-10	1.32619e-08	5.5394e-09	2.39411	0.0166607	0.377189
TTACT>TTGCT	1.25298e-08	5.62748e-09	2.78982e-08	Mid	TAC>TGC	2.6885e-08	2.33125e-08	3.1005e-08	5.68131e-09	1.96237e-09	-1.43552e-08	6.01067e-09	-2.38829	0.016927	0.378074
TGCCA>TGGCA	2.34716e-09	7.56727e-10	7.28023e-09	Mid	GCC>GGC	6.64144e-09	5.44612e-09	8.09911e-09	1.66416e-09	6.76784e-10	-4.29428e-09	1.79651e-09	-2.39034	0.0168326	0.378074
AACCT>AAACT	2.87662e-08	1.92609e-08	4.29623e-08	Mid	ACC>AAC	1.42083e-08	1.22264e-08	1.65115e-08	6.04628e-09	1.09312e-09	1.45579e-08	6.1443e-09	2.36933	0.0178202	0.39537
GCGCG>GCTCG	8.10583e-09	2.0269e-09	3.24163e-08	Mid	CGC>CTC	2.72088e-08	2.30923e-08	3.2059e-08	7.75241e-09	2.28742e-09	-1.91029e-08	8.08283e-09	-2.3634	0.0181083	0.399103
TATCA>TACCA	3.06156e-08	1.87486e-08	4.99938e-08	Mid	ATC>ACC	1.16358e-08	9.68186e-09	1.3984e-08	7.97072e-09	1.09748e-09	1.89798e-08	8.04592e-09	2.35894	0.0183274	0.401274
ATGTG>ATTTG	1.81914e-09	4.54823e-10	7.27593e-09	Mid	TGT>TTT	6.27515e-09	4.9831e-09	7.9022e-09	1.74008e-09	7.44668e-10	-4.45601e-09	1.89272e-09	-2.35429	0.0185584	0.403675
GGGCG>GGTCG	2.30107e-09	3.24096e-10	1.63374e-08	Mid	GGC>GTC	1.21202e-08	1.03806e-08	1.41514e-08	4.08504e-09	9.61956e-10	-9.81916e-09	4.19677e-09	-2.3397	0.0192995	0.417069
ACCAG>ACGAG	1.45717e-08	9.28974e-09	2.2857e-08	Mid	CCA>CGA	6.35896e-09	5.26668e-09	7.67778e-09	3.46102e-09	6.15078e-10	8.21276e-09	3.51525e-09	2.33632	0.0194745	0.417821
TGAAG>TGCAG	1.13422e-09	2.83581e-10	4.5365e-09	Mid	GAA>GCA	3.904e-09	3.07408e-09	4.95797e-09	1.08493e-09	4.80585e-10	-2.76977e-09	1.18661e-09	-2.3342	0.0195853	0.417821
CCTCA>CCCCA	4.72986e-09	2.12427e-09	1.05314e-08	Mid	CTC>CCC	1.01568e-08	8.53749e-09	1.20832e-08	2.14468e-09	9.0452e-10	-5.42692e-09	2.32762e-09	-2.33153	0.0197255	0.418131
AATAG>AACAG	6.38878e-08	4.07398e-08	1.00188e-07	Mid	ATA>ACA	2.82508e-08	2.42594e-08	3.28989e-08	1.51654e-08	2.20396e-09	3.5637e-08	1.53247e-08	2.32546	0.0200473	0.419606
GCCCA>GCACA	5.75609e-09	2.74354e-09	1.20766e-08	Mid	CCC>CAC	1.16952e-08	1.00249e-08	1.36438e-08	2.38087e-09	9.23179e-10	-5.93913e-09	2.55359e-09	-2.3258	0.0200294	0.419606
ATATG>ATGTG	4.1723e-08	2.7445e-08	6.3429e-08	Mid	TAT>TGT	6.42741e-08	5.83176e-08	7.0839e-08	9.17958e-09	3.19423e-09	-2.25511e-08	9.71946e-09	-2.3202	0.0203299	0.422861
CACAT>CATAT	3.82832e-08	2.58598e-08	5.6675e-08	Mid	ACA>ATA	1.98782e-08	1.75976e-08	2.24543e-08	7.86102e-09	1.23895e-09	1.8405e-08	7.95806e-09	2.31275	0.0207364	0.428638
TGCTG>TGGTG	3.51088e-09	1.67281e-09	7.36863e-09	Mid	GCT>GGT	7.2759e-09	5.9663e-09	8.87297e-09	1.45301e-09	7.41497e-10	-3.76502e-09	1.63128e-09	-2.30802	0.0209982	0.43137
AGCAG>AGGAG	1.2813e-08	8.64863e-09	1.89826e-08	Mid	GCA>GGA	6.54824e-09	5.32507e-09	8.05236e-09	2.63623e-09	6.95739e-10	6.2648e-09	2.72649e-09	2.29775	0.021576	0.440522
TCCCA>TCACA	5.25082e-09	2.18509e-09	1.26178e-08	Mid	CCC>CAC	1.16952e-08	1.00249e-08	1.36438e-08	2.66141e-09	9.23179e-10	-6.44441e-09	2.81698e-09	-2.2877	0.0221548	0.44958
TTGTT>TTATT	9.81052e-09	4.0824e-09	2.35759e-08	Mid	TGT>TAT	2.15678e-08	1.90166e-08	2.44612e-08	4.97283e-09	1.38894e-09	-1.17572e-08	5.16316e-09	-2.27714	0.0227779	0.459423
CAAGC>CAGGC	2.45501e-08	1.63045e-08	3.69656e-08	Mid	AAG>AGG	1.23961e-08	1.07799e-08	1.42545e-08	5.2707e-09	8.86365e-10	1.2154e-08	5.34471e-09	2.27402	0.0229647	0.4604
GCAGC>GCGGC	1.00321e-08	6.3955e-09	1.57364e-08	Mid	CAG>CGG	1.57632e-08	1.41673e-08	1.75388e-08	2.38289e-09	8.60083e-10	-5.73109e-09	2.53336e-09	-2.26225	0.023682	0.471937
CATCA>CACCA	5.94663e-09	2.97272e-09	1.18956e-08	Mid	ATC>ACC	1.16358e-08	9.68186e-09	1.3984e-08	2.27625e-09	1.09748e-09	-5.68913e-09	2.52701e-09	-2.25133	0.0243648	0.482067
GACAC>GATAC	1.0088e-08	4.80877e-09	2.11631e-08	Mid	ACA>ATA	1.98782e-08	1.75976e-08	2.24543e-08	4.17203e-09	1.23895e-09	-9.79011e-09	4.35211e-09	-2.24951	0.02448	0.482067
ACAGC>ACGGC	9.19672e-09	5.22067e-09	1.62009e-08	Mid	CAG>CGG	1.57632e-08	1.41673e-08	1.75388e-08	2.80108e-09	8.60083e-10	-6.56644e-09	2.93015e-09	-2.24099	0.0250266	0.482133
GCCCG>GCGCG	3.40571e-09	8.51672e-10	1.36189e-08	Mid	CCC>CGC	1.09821e-08	9.36804e-09	1.28743e-08	3.25696e-09	8.94444e-10	-7.57639e-09	3.37754e-09	-2.24317	0.0248861	0.482133
GGAGG>GGGGG	2.92567e-09	1.21737e-09	7.03115e-09	Mid	GAG>GGG	6.54586e-09	5.40889e-09	7.92183e-09	1.48311e-09	6.41057e-10	-3.62019e-09	1.61572e-09	-2.2406	0.0250517	0.482133
CAGAA>CACAA	4.73163e-09	2.4603e-09	9.09981e-09	Mid	AGA>ACA	8.83207e-09	7.57692e-09	1.02952e-08	1.69375e-09	6.93428e-10	-4.10045e-09	1.8302e-09	-2.24043	0.0250628	0.482133
CTGTG>CTTTG	2.55889e-09	9.60109e-10	6.81995e-09	Mid	TGT>TTT	6.27515e-09	4.9831e-09	7.9022e-09	1.49486e-09	7.44668e-10	-3.71626e-09	1.67007e-09	-2.22522	0.0260667	0.498564
CCCTC>CCTTC	3.43065e-08	2.43739e-08	4.82869e-08	Mid	CCT>CTT	2.05285e-08	1.83482e-08	2.2968e-08	6.10026e-09	1.17852e-09	1.3778e-08	6.21306e-09	2.21758	0.0265834	0.499827
GAGAG>GACAG	1.75148e-08	1.15211e-08	2.66267e-08	Mid	AGA>ACA	8.83207e-09	7.57692e-09	1.02952e-08	3.85347e-09	6.93428e-10	8.68274e-09	3.91536e-09	2.21761	0.0265815	0.499827
GAGGA>GACGA	3.05883e-09	1.3735e-09	6.81215e-09	Mid	AGG>ACG	6.444e-09	5.3248e-09	7.79844e-09	1.38741e-09	6.31031e-10	-3.38517e-09	1.52418e-09	-2.22098	0.0263522	0.499827
TATTC>TACTC	1.65882e-08	7.90598e-09	3.48051e-08	Mid	ATT>ACT	3.23243e-08	2.87146e-08	3.63877e-08	6.86203e-09	1.95741e-09	-1.57361e-08	7.13575e-09	-2.20524	0.0274371	0.510116
ATGTG>ATATG	3.45636e-08	2.51164e-08	4.75642e-08	Mid	TGT>TAT	2.15678e-08	1.90166e-08	2.44612e-08	5.72647e-09	1.38894e-09	1.29958e-08	5.89251e-09	2.20549	0.02742	0.510116
ACAGT>ACGGT	2.84723e-08	1.93755e-08	4.18399e-08	Mid	CAG>CGG	1.57632e-08	1.41673e-08	1.75388e-08	5.73072e-09	8.60083e-10	1.27091e-08	5.7949e-09	2.19315	0.0282963	0.521386
GAAGC>GAGGC	6.56065e-09	3.28021e-09	1.31218e-08	Mid	AAG>AGG	1.23961e-08	1.07799e-08	1.42545e-08	2.51061e-09	8.86365e-10	-5.83541e-09	2.66248e-09	-2.19172	0.0283997	0.521386
TTCCA>TTACA	3.70577e-09	1.39025e-09	9.87791e-09	Mid	TCC>TAC	8.79607e-09	7.29482e-09	1.06063e-08	2.16522e-09	8.4476e-10	-5.0903e-09	2.32418e-09	-2.19015	0.0285133	0.521386
ACATA>ACGTA	7.55101e-08	5.20982e-08	1.09443e-07	Mid	CAT>CGT	4.325e-08	3.95018e-08	4.73539e-08	1.46287e-08	2.00307e-09	3.22601e-08	1.47652e-08	2.18487	0.0288984	0.522683
TGTGC>TGGGC	1.12197e-09	1.58011e-10	7.96667e-09	Mid	GTG>GGG	5.69756e-09	4.57606e-09	7.09392e-09	1.99201e-09	6.42311e-10	-4.57559e-09	2.093e-09	-2.18614	0.0288054	0.522683
TTAAT>TTGAT	2.72102e-09	3.83258e-10	1.93184e-08	Mid	TAA>TGA	1.37439e-08	1.10143e-08	1.71501e-08	4.8304e-09	1.56527e-09	-1.10229e-08	5.07768e-09	-2.17086	0.0299421	0.5356
ATCGA>ATTGA	2.03214e-07	1.55426e-07	2.65694e-07	High	TCG>TTG	2.67734e-07	2.49729e-07	2.87038e-07	2.81296e-08	9.51742e-09	-6.45208e-08	2.9696e-08	-2.17271	0.0298024	0.5356
GGCGT>GGTGT	1.98241e-07	1.4359e-07	2.73694e-07	High	GCG>GTG	2.72788e-07	2.55836e-07	2.90863e-07	3.319e-08	8.93531e-09	-7.45465e-08	3.43717e-08	-2.16883	0.0300953	0.5356
CCCAC>CCGAC	1.54068e-08	9.28491e-09	2.55649e-08	Mid	CCA>CGA	6.35896e-09	5.26668e-09	7.67778e-09	4.15307e-09	6.15078e-10	9.04779e-09	4.19837e-09	2.15507	0.031156	0.551247
CCCCC>CCGCC	2.21872e-08	1.43084e-08	3.44046e-08	Mid	CCC>CGC	1.09821e-08	9.36804e-09	1.28743e-08	5.12658e-09	8.94444e-10	1.12051e-08	5.20403e-09	2.15316	0.0313058	0.551247
ATTTT>ATCTT	3.97365e-09	1.28138e-09	1.23226e-08	Mid	TTT>TCT	1.03767e-08	8.57152e-09	1.25622e-08	2.81663e-09	1.01802e-09	-6.4031e-09	2.99496e-09	-2.13796	0.0325202	0.562331
CTAAG>CTGAG	3.99107e-08	2.26584e-08	7.02989e-08	Mid	TAA>TGA	1.37439e-08	1.10143e-08	1.71501e-08	1.21532e-08	1.56527e-09	2.61667e-08	1.22536e-08	2.13543	0.0327256	0.562331
GCGAA>GCAAA	3.30967e-07	2.51973e-07	4.34727e-07	High	CGA>CAA	2.30219e-07	2.1477e-07	2.46779e-07	4.66209e-08	8.16558e-09	1.00748e-07	4.73306e-08	2.1286	0.033287	0.562331
ATGGC>ATTGC	3.14258e-09	1.01318e-09	9.7474e-09	Mid	TGG>TTG	8.11901e-09	6.88005e-09	9.58109e-09	2.22812e-09	6.89041e-10	-4.97643e-09	2.33223e-09	-2.13377	0.032862	0.562331
CAGCT>CACCT	1.19429e-08	7.77899e-09	1.83358e-08	Mid	AGC>ACC	6.03545e-09	4.92679e-09	7.39359e-09	2.69305e-09	6.29285e-10	5.90748e-09	2.7656e-09	2.13606	0.0326745	0.562331
GAGAT>GATAT	1.65338e-08	9.95943e-09	2.7448e-08	Mid	AGA>ATA	6.94752e-09	5.84608e-09	8.25648e-09	4.46137e-09	6.14898e-10	9.58628e-09	4.50355e-09	2.12861	0.0332868	0.562331
GAGGC>GATGC	1.39451e-08	8.53588e-09	2.27821e-08	Mid	AGG>ATG	6.08517e-09	5.00131e-09	7.40391e-09	3.63424e-09	6.12908e-10	7.85992e-09	3.68556e-09	2.13262	0.0329556	0.562331
TACAG>TAGAG	1.80952e-08	1.08945e-08	3.00552e-08	Mid	ACA>AGA	7.50559e-09	6.18131e-09	9.11358e-09	4.88795e-09	7.48028e-10	1.05896e-08	4.94485e-09	2.14154	0.0322308	0.562331
ATTGC>ATCGC	1.91194e-09	2.69313e-10	1.35735e-08	Mid	TTG>TCG	9.41533e-09	7.67201e-09	1.15548e-08	3.39392e-09	9.90503e-10	-7.50339e-09	3.53551e-09	-2.12229	0.033813	0.568332
ATTTG>ATCTG	2.35042e-08	1.43962e-08	3.83745e-08	Mid	TTT>TCT	1.03767e-08	8.57152e-09	1.25622e-08	6.11693e-09	1.01802e-09	1.31274e-08	6.20107e-09	2.11696	0.0342631	0.570138
CCCTC>CCATC	1.66335e-08	1.01857e-08	2.71629e-08	Mid	CCT>CAT	7.33881e-09	6.0966e-09	8.83412e-09	4.33093e-09	6.98346e-10	9.29466e-09	4.38687e-09	2.11874	0.0341122	0.570138
CAGCC>CAACC	1.0852e-08	6.99757e-09	1.68295e-08	Mid	AGC>AAC	1.65861e-08	1.46419e-08	1.87886e-08	2.50815e-09	1.05783e-09	-5.73415e-09	2.7221e-09	-2.10652	0.0351595	0.578982
CCCTG>CCATG	3.60081e-09	1.61705e-09	8.01822e-09	Mid	CCT>CAT	7.33881e-09	6.0966e-09	8.83412e-09	1.63295e-09	6.98346e-10	-3.73799e-09	1.77601e-09	-2.10471	0.0353165	0.578982
TGAAG>TGGAG	3.40267e-09	1.52788e-09	7.57791e-09	Mid	GAA>GGA	6.92663e-09	5.78296e-09	8.29649e-09	1.54337e-09	6.41206e-10	-3.52396e-09	1.67127e-09	-2.10855	0.0349834	0.578982
TCCTG>TCTTG	1.36282e-08	8.88472e-09	2.09042e-08	Mid	CCT>CTT	2.05285e-08	1.83482e-08	2.2968e-08	3.0662e-09	1.17852e-09	-6.90033e-09	3.28489e-09	-2.10063	0.0356739	0.581973
CCATC>CCCTC	2.77151e-09	8.93658e-10	8.59531e-09	Mid	CAT>CCT	7.20833e-09	5.80625e-09	8.94897e-09	1.96471e-09	8.01715e-10	-4.43682e-09	2.12199e-09	-2.09088	0.0365388	0.587316
GACGC>GATGC	2.98721e-08	4.20766e-09	2.12075e-07	Mid	ACG>ATG	1.48081e-07	1.14941e-07	1.90777e-07	5.30274e-08	1.93459e-08	-1.18209e-07	5.64462e-08	-2.09419	0.0362429	0.587316
GCCCC>GCTCC	2.80999e-08	1.99649e-08	3.95495e-08	Mid	CCC>CTC	1.74002e-08	1.53286e-08	1.97518e-08	4.99606e-09	1.12836e-09	1.06997e-08	5.1219e-09	2.08901	0.0367073	0.587316
CCCGG>CCTGG	3.8862e-07	3.34482e-07	4.51521e-07	High	CCG>CTG	3.23485e-07	3.06676e-07	3.41216e-07	2.98569e-08	8.81141e-09	6.5135e-08	3.113e-08	2.09235	0.0364069	0.587316
CTGTC>CTCTC	1.76171e-08	1.06174e-08	2.92315e-08	Mid	TGT>TCT	7.56456e-09	6.13054e-09	9.33403e-09	4.74848e-09	8.17218e-10	1.00526e-08	4.81829e-09	2.08634	0.036948	0.588339
ATTTA>ATCTA	2.14933e-09	3.02751e-10	1.52588e-08	Mid	TTT>TCT	1.03767e-08	8.57152e-09	1.25622e-08	3.81532e-09	1.01802e-09	-8.22742e-09	3.9488e-09	-2.08352	0.0372037	0.58959
AGGCC>AGACC	2.59742e-08	1.8251e-08	3.69655e-08	Mid	GGC>GAC	1.58154e-08	1.38019e-08	1.81226e-08	4.77411e-09	1.10224e-09	1.01588e-08	4.8997e-09	2.07335	0.0381396	0.601558
AACCG>AATCG	4.15085e-09	5.84684e-10	2.94681e-08	Mid	ACC>ATC	1.96186e-08	1.72406e-08	2.23246e-08	7.36823e-09	1.29695e-09	-1.54677e-08	7.4815e-09	-2.06746	0.0386906	0.602176
AGCCT>AGACT	1.99796e-08	1.32634e-08	3.00967e-08	Mid	GCC>GAC	1.09337e-08	9.36071e-09	1.2771e-08	4.2942e-09	8.69981e-10	9.04588e-09	4.38144e-09	2.06459	0.0389618	0.602176
AGTTA>AGCTA	2.68924e-09	3.78801e-10	1.90919e-08	Mid	GTT>GCT	1.29216e-08	1.05132e-08	1.58818e-08	4.77374e-09	1.36956e-09	-1.02324e-08	4.96632e-09	-2.06036	0.0393641	0.602176
CGGGA>CGTGA	3.7277e-09	9.322e-10	1.49064e-08	Mid	GGG>GTG	1.13554e-08	9.56638e-09	1.3479e-08	3.56484e-09	9.98105e-10	-7.62769e-09	3.70194e-09	-2.06046	0.0393545	0.602176
GCCTG>GCATG	3.44998e-09	1.43554e-09	8.29122e-09	Mid	CCT>CAT	7.33881e-09	6.0966e-09	8.83412e-09	1.7489e-09	6.98346e-10	-3.88883e-09	1.88317e-09	-2.06504	0.0389191	0.602176
GTACC>GTGCC	1.35721e-08	6.09544e-09	3.02198e-08	Mid	TAC>TGC	2.6885e-08	2.33125e-08	3.1005e-08	6.15418e-09	1.96237e-09	-1.33129e-08	6.45947e-09	-2.06099	0.0393044	0.602176
ACGAC>ACAAC	1.70477e-07	1.24437e-07	2.33551e-07	High	CGA>CAA	2.30219e-07	2.1477e-07	2.46779e-07	2.7835e-08	8.16558e-09	-5.97423e-08	2.9008e-08	-2.05951	0.0394455	0.602176
GAACG>GAGCG	1.0211e-08	3.29285e-09	3.16641e-08	Mid	AAC>AGC	2.54397e-08	2.24457e-08	2.8833e-08	7.23757e-09	1.62939e-09	-1.52286e-08	7.41871e-09	-2.05273	0.0400986	0.609352
TGGGG>TGAGG	8.61341e-09	4.47866e-09	1.65654e-08	Mid	GGG>GAG	1.53729e-08	1.32584e-08	1.78247e-08	3.08336e-09	1.16489e-09	-6.75949e-09	3.29607e-09	-2.05077	0.0402891	0.609464
TCTTG>TCCTG	2.30688e-08	1.36603e-08	3.89572e-08	Mid	CTT>CCT	9.71897e-09	8.03509e-09	1.17557e-08	6.45329e-09	9.49148e-10	1.33498e-08	6.52272e-09	2.04666	0.0406914	0.612765
CTGGG>CTCGG	1.10852e-08	6.7892e-09	1.80997e-08	Mid	TGG>TCG	5.08963e-09	4.13132e-09	6.27023e-09	2.88532e-09	5.4564e-10	5.9956e-09	2.93646e-09	2.04178	0.0411735	0.614464
TTTTG>TTCTG	2.17775e-08	1.35344e-08	3.5041e-08	Mid	TTT>TCT	1.03767e-08	8.57152e-09	1.25622e-08	5.48638e-09	1.01802e-09	1.14007e-08	5.58003e-09	2.04313	0.0410394	0.614464
AATTA>AACTA	1.78653e-08	8.93334e-09	3.57279e-08	Mid	ATT>ACT	3.23243e-08	2.87146e-08	3.63877e-08	6.83535e-09	1.95741e-09	-1.44589e-08	7.1101e-09	-2.03358	0.041994	0.621575
ACCTG>ACGTG	1.90687e-08	1.30668e-08	2.78275e-08	Mid	CCT>CGT	1.12355e-08	9.66729e-09	1.30581e-08	3.76551e-09	8.65011e-10	7.8332e-09	3.86359e-09	2.02744	0.0426172	0.621575
ATCAA>ATTAA	7.88594e-09	3.75819e-09	1.65474e-08	Mid	TCA>TTA	1.48298e-08	1.2886e-08	1.70668e-08	3.26254e-09	1.06653e-09	-6.94385e-09	3.43245e-09	-2.02301	0.0430726	0.621575
CACCT>CATCT	3.06247e-08	2.19746e-08	4.26797e-08	Mid	ACC>ATC	1.96186e-08	1.72406e-08	2.23246e-08	5.28189e-09	1.29695e-09	1.10061e-08	5.43879e-09	2.02363	0.0430084	0.621575
GCAAA>GCCAA	1.0956e-09	1.54315e-10	7.77845e-09	Mid	CAA>CCA	5.21955e-09	4.1455e-09	6.57186e-09	1.94493e-09	6.18969e-10	-4.12395e-09	2.04105e-09	-2.02051	0.043331	0.621575
GCCCA>GCTCA	1.06899e-08	6.20536e-09	1.84153e-08	Mid	CCC>CTC	1.74002e-08	1.53286e-08	1.97518e-08	3.11479e-09	1.12836e-09	-6.71033e-09	3.31287e-09	-2.02554	0.0428125	0.621575
GGATG>GGGTG	2.60326e-08	1.80725e-08	3.74988e-08	Mid	GAT>GGT	1.57086e-08	1.34649e-08	1.83262e-08	4.95568e-09	1.24013e-09	1.0324e-08	5.1085e-09	2.02095	0.0432846	0.621575
GCGAT>GCAAT	1.56753e-07	1.02146e-07	2.40555e-07	High	CGA>CAA	2.30219e-07	2.1477e-07	2.46779e-07	3.53085e-08	8.16558e-09	-7.3466e-08	3.62404e-08	-2.02718	0.0426435	0.621575
CAGAT>CATAT	3.08113e-09	1.15579e-09	8.2137e-09	Mid	AGA>ATA	6.94752e-09	5.84608e-09	8.25648e-09	1.80049e-09	6.14898e-10	-3.86639e-09	1.90259e-09	-2.03217	0.0421365	0.621575
CAAGT>CAGGT	2.34778e-08	1.51389e-08	3.64099e-08	Mid	AAG>AGG	1.23961e-08	1.07799e-08	1.42545e-08	5.42629e-09	8.86365e-10	1.10817e-08	5.4982e-09	2.01551	0.0438511	0.626337
AGGCA>AGTCA	6.16599e-09	2.7687e-09	1.37319e-08	Mid	GGC>GTC	1.21202e-08	1.03806e-08	1.41514e-08	2.79673e-09	9.61956e-10	-5.95423e-09	2.95754e-09	-2.01324	0.0440898	0.627056
GAGGG>GATGG	1.48882e-08	8.6382e-09	2.56603e-08	Mid	AGG>ATG	6.08517e-09	5.00131e-09	7.40391e-09	4.34237e-09	6.12908e-10	8.80305e-09	4.38541e-09	2.00735	0.0447128	0.633209
CAGGA>CAAGA	1.02894e-08	6.47986e-09	1.63386e-08	Mid	AGG>AAG	1.56959e-08	1.38551e-08	1.77813e-08	2.51499e-09	1.00158e-09	-5.40649e-09	2.70709e-09	-1.99716	0.0458078	0.639481
GATGA>GACGA	2.06211e-08	1.4237e-08	2.98681e-08	Mid	ATG>ACG	2.91456e-08	2.6344e-08	3.22452e-08	3.98752e-09	1.5054e-09	-8.52449e-09	4.26223e-09	-2.00001	0.0454991	0.639481
GCACT>GCGCT	3.07365e-08	1.95973e-08	4.82075e-08	Mid	CAC>CGC	1.59821e-08	1.3853e-08	1.84385e-08	7.29852e-09	1.16976e-09	1.47544e-08	7.39167e-09	1.99609	0.0459242	0.639481
TCAAA>TCCAA	1.10546e-09	1.55702e-10	7.84861e-09	Mid	CAA>CCA	5.21955e-09	4.1455e-09	6.57186e-09	1.96248e-09	6.18969e-10	-4.11409e-09	2.05778e-09	-1.99929	0.0455772	0.639481
TGCGC>TGAGC	4.14823e-08	2.49864e-08	6.88689e-08	Mid	GCG>GAG	1.89004e-08	1.55093e-08	2.3033e-08	1.11945e-08	1.91929e-09	2.25819e-08	1.13579e-08	1.98822	0.0467877	0.646098
TGGTA>TGCTA	1.56848e-09	2.2083e-10	1.11403e-08	Mid	GGT>GCT	7.35843e-09	5.88757e-09	9.19676e-09	2.78559e-09	8.44182e-10	-5.78996e-09	2.91069e-09	-1.9892	0.0466788	0.646098
TCCAT>TCGAT	1.37136e-09	1.93163e-10	9.73596e-09	Mid	CCA>CGA	6.35896e-09	5.26668e-09	7.67778e-09	2.43439e-09	6.15078e-10	-4.9876e-09	2.51089e-09	-1.98639	0.04699	0.64621
ACCCT>ACGCT	2.15975e-08	1.3603e-08	3.42903e-08	Mid	CCC>CGC	1.09821e-08	9.36804e-09	1.28743e-08	5.27736e-09	8.94444e-10	1.06154e-08	5.35262e-09	1.98321	0.0473445	0.648405
TTACA>TTGCA	1.5349e-08	7.98357e-09	2.95095e-08	Mid	TAC>TGC	2.6885e-08	2.33125e-08	3.1005e-08	5.49132e-09	1.96237e-09	-1.1536e-08	5.83142e-09	-1.97826	0.0478996	0.651513
AACAG>AAAAG	1.794e-09	4.4854e-10	7.17538e-09	Mid	ACA>AAA	5.41268e-09	4.30936e-09	6.79849e-09	1.71603e-09	6.34984e-10	-3.61868e-09	1.82974e-09	-1.9777	0.0479629	0.651513
TAACT>TAGCT	1.0454e-08	3.37042e-09	3.24249e-08	Mid	AAC>AGC	2.54397e-08	2.24457e-08	2.8833e-08	7.41186e-09	1.62939e-09	-1.49857e-08	7.58885e-09	-1.9747	0.0483024	0.653456
ACTTG>ACGTG	1.56591e-08	8.14395e-09	3.01093e-08	Mid	CTT>CGT	4.57349e-09	3.47303e-09	6.02263e-09	5.60339e-09	6.5041e-10	1.10856e-08	5.64101e-09	1.96519	0.0493927	0.654895
CCGGG>CCCGG	1.56561e-09	2.20506e-10	1.11159e-08	Mid	CGG>CCG	7.44593e-09	5.5909e-09	9.91646e-09	2.77944e-09	1.10346e-09	-5.88032e-09	2.99047e-09	-1.96636	0.0492576	0.654895
CGCCA>CGTCA	7.54566e-09	2.83148e-09	2.01086e-08	Mid	GCC>GTC	1.64682e-08	1.44963e-08	1.87084e-08	4.40742e-09	1.0745e-09	-8.92258e-09	4.5365e-09	-1.96684	0.0492016	0.654895
TATAC>TACAC	6.0795e-08	3.66414e-08	1.0087e-07	Mid	ATA>ACA	2.82508e-08	2.42594e-08	3.28989e-08	1.6385e-08	2.20396e-09	3.25442e-08	1.65325e-08	1.96849	0.0490112	0.654895
TCCAC>TCAAC	3.44491e-09	1.11088e-09	1.06829e-08	Mid	CCA>CAA	8.45917e-09	7.18243e-09	9.96287e-09	2.44184e-09	7.09295e-10	-5.01426e-09	2.54277e-09	-1.97197	0.0486131	0.654895
GGGGG>GGTGG	2.44002e-08	1.47052e-08	4.0487e-08	Mid	GGG>GTG	1.13554e-08	9.56638e-09	1.3479e-08	6.57698e-09	9.98105e-10	1.30448e-08	6.65228e-09	1.96096	0.0498841	0.658787
TCCGA>TCAGA	3.52898e-09	4.97102e-10	2.50525e-08	Mid	CCG>CAG	1.62001e-08	1.33246e-08	1.96962e-08	6.26414e-09	1.62541e-09	-1.26711e-08	6.47159e-09	-1.95796	0.0502342	0.659895
CACAC>CAGAC	2.53676e-09	6.34246e-10	1.01462e-08	Mid	ACA>AGA	7.50559e-09	6.18131e-09	9.11358e-09	2.42651e-09	7.48028e-10	-4.96883e-09	2.53919e-09	-1.95685	0.0503646	0.659895
GCGGA>GCAGA	4.41459e-08	1.104e-08	1.76527e-07	Mid	CGG>CAG	1.30809e-07	1.06893e-07	1.60075e-07	4.2216e-08	1.35668e-08	-8.66626e-08	4.43424e-08	-1.9544	0.0506545	0.661091
ATCCC>ATACC	2.06285e-08	1.1975e-08	3.55354e-08	Mid	TCC>TAC	8.79607e-09	7.29482e-09	1.06063e-08	6.01031e-09	8.4476e-10	1.18324e-08	6.06939e-09	1.94953	0.0512324	0.666021
TCCCT>TCGCT	5.02079e-09	1.88412e-09	1.33793e-08	Mid	CCC>CGC	1.09821e-08	9.36804e-09	1.28743e-08	2.93245e-09	8.94444e-10	-5.96131e-09	3.06583e-09	-1.94444	0.0518428	0.671334
GCTTC>GCCTC	4.4041e-09	1.65254e-09	1.17372e-08	Mid	CTT>CCT	9.71897e-09	8.03509e-09	1.17557e-08	2.57261e-09	9.49148e-10	-5.31487e-09	2.74212e-09	-1.93824	0.0525944	0.67835
TCTCC>TCCCC	4.97161e-09	2.06883e-09	1.19473e-08	Mid	CTC>CCC	1.01568e-08	8.53749e-09	1.20832e-08	2.52002e-09	9.0452e-10	-5.18517e-09	2.67744e-09	-1.93662	0.0527923	0.67835
CACGA>CATGA	4.31378e-07	2.32062e-07	8.01884e-07	Mid	ACG>ATG	1.48081e-07	1.14941e-07	1.90777e-07	1.45363e-07	1.93459e-08	2.83297e-07	1.46644e-07	1.93186	0.0533768	0.680605
TCCAA>TCTAA	6.77106e-09	3.041e-09	1.50763e-08	Mid	CCA>CTA	1.29462e-08	1.13327e-08	1.47893e-08	3.07024e-09	8.81773e-10	-6.1751e-09	3.19436e-09	-1.93313	0.0532203	0.680605
CTGGA>CTTGA	4.75526e-09	2.55752e-09	8.84156e-09	Mid	TGG>TTG	8.11901e-09	6.88005e-09	9.58109e-09	1.60307e-09	6.89041e-10	-3.36375e-09	1.74488e-09	-1.92778	0.0538819	0.681821
TGATA>TGGTA	3.19301e-08	1.95447e-08	5.21642e-08	Mid	GAT>GGT	1.57086e-08	1.34649e-08	1.83262e-08	8.32132e-09	1.24013e-09	1.62215e-08	8.41322e-09	1.9281	0.0538429	0.681821
ACCAC>ACGAC	2.18402e-09	5.46159e-10	8.73358e-09	Mid	CCA>CGA	6.35896e-09	5.26668e-09	7.67778e-09	2.08863e-09	6.15078e-10	-4.17495e-09	2.17731e-09	-1.91748	0.0551771	0.692941
GGTTC>GGCTC	4.41303e-09	1.10352e-09	1.76479e-08	Mid	GTT>GCT	1.29216e-08	1.05132e-08	1.58818e-08	4.22051e-09	1.36956e-09	-8.50861e-09	4.43716e-09	-1.91758	0.0551643	0.692941
AGGGT>AGTGT	2.59072e-08	1.50319e-08	4.46506e-08	Mid	GGG>GTG	1.13554e-08	9.56638e-09	1.3479e-08	7.55579e-09	9.98105e-10	1.45518e-08	7.62143e-09	1.90933	0.0562193	0.703376
CCTGG>CCAGG	9.63578e-10	2.40944e-10	3.85353e-09	Mid	CTG>CAG	2.86738e-09	2.20533e-09	3.72819e-09	9.21578e-10	3.88485e-10	-1.90381e-09	1.00011e-09	-1.90359	0.0569634	0.707705
GTCCC>GTACC	2.0013e-08	1.16164e-08	3.44791e-08	Mid	TCC>TAC	8.79607e-09	7.29482e-09	1.06063e-08	5.83232e-09	8.4476e-10	1.1217e-08	5.89318e-09	1.90338	0.0569907	0.707705
AAGTC>AATTC	1.38898e-09	1.95613e-10	9.86273e-09	Mid	AGT>ATT	6.28925e-09	4.99053e-09	7.92594e-09	2.4661e-09	7.48829e-10	-4.90027e-09	2.57729e-09	-1.90133	0.0572591	0.708395
AATAA>AACAA	1.60002e-08	8.00106e-09	3.19967e-08	Mid	ATA>ACA	2.82508e-08	2.42594e-08	3.28989e-08	6.12132e-09	2.20396e-09	-1.22506e-08	6.506e-09	-1.88296	0.0597055	0.735273
ATCTC>ATGTC	5.86491e-09	2.20026e-09	1.56332e-08	Mid	TCT>TGT	1.26067e-08	1.07187e-08	1.48271e-08	3.42677e-09	1.04806e-09	-6.74176e-09	3.58346e-09	-1.88135	0.0599238	0.735273
TGGTC>TGTTC	7.25708e-09	3.01915e-09	1.74437e-08	Mid	GGT>GTT	1.45306e-08	1.23771e-08	1.70587e-08	3.67973e-09	1.19427e-09	-7.2735e-09	3.86868e-09	-1.8801	0.0600944	0.735273
GGGGT>GGAGT	3.26757e-08	1.93478e-08	5.51846e-08	Mid	GGG>GAG	1.53729e-08	1.32584e-08	1.78247e-08	9.14204e-09	1.16489e-09	1.73028e-08	9.21596e-09	1.87748	0.0604524	0.736944
GGGGG>GGCGG	1.95209e-08	1.10829e-08	3.43834e-08	Mid	GGG>GCG	8.28288e-09	6.77948e-09	1.01197e-08	5.944e-09	8.52093e-10	1.1238e-08	6.00477e-09	1.87152	0.0612735	0.738834
AACTG>AAGTG	3.33183e-09	1.07419e-09	1.03344e-08	Mid	ACT>AGT	8.06698e-09	6.49434e-09	1.00204e-08	2.3623e-09	8.99513e-10	-4.73515e-09	2.52776e-09	-1.87326	0.0610329	0.738834
CACGC>CAAGC	3.46079e-08	1.96396e-08	6.09844e-08	Mid	ACG>AAG	1.45631e-08	1.14063e-08	1.85936e-08	1.05471e-08	1.83348e-09	2.00448e-08	1.07053e-08	1.87242	0.0611489	0.738834
GAGTT>GATTT	1.58958e-08	8.79636e-09	2.8725e-08	Mid	AGT>ATT	6.28925e-09	4.99053e-09	7.92594e-09	5.08383e-09	7.48829e-10	9.60651e-09	5.13868e-09	1.86945	0.0615601	0.73961
GCCGA>GCGGA	2.53883e-09	3.57616e-10	1.8024e-08	Mid	CCG>CGG	1.13073e-08	8.9686e-09	1.42558e-08	4.50673e-09	1.34877e-09	-8.76844e-09	4.70423e-09	-1.86395	0.0623289	0.743479
GCCGC>GCGGC	4.65627e-09	1.50148e-09	1.44397e-08	Mid	CCG>CGG	1.13073e-08	8.9686e-09	1.42558e-08	3.30057e-09	1.34877e-09	-6.651e-09	3.56552e-09	-1.86536	0.0621303	0.743479
TTGGT>TTCGT	1.5337e-08	7.97495e-09	2.94954e-08	Mid	TGG>TCG	5.08963e-09	4.13132e-09	6.27023e-09	5.4899e-09	5.4564e-10	1.02474e-08	5.51695e-09	1.85744	0.0632491	0.75176
GAAGG>GAGGG	7.46272e-09	4.01425e-09	1.38736e-08	Mid	AAG>AGG	1.23961e-08	1.07799e-08	1.42545e-08	2.51515e-09	8.86365e-10	-4.93334e-09	2.66676e-09	-1.84994	0.0643227	0.761801
AGAAG>AGCAG	7.51081e-09	4.66506e-09	1.20925e-08	Mid	GAA>GCA	3.904e-09	3.07408e-09	4.95797e-09	1.89476e-09	4.80585e-10	3.60681e-09	1.95476e-09	1.84515	0.0650163	0.76242
GGCCT>GGACT	1.89894e-08	1.23764e-08	2.91358e-08	Mid	GCC>GAC	1.09337e-08	9.36071e-09	1.2771e-08	4.27537e-09	8.69981e-10	8.05568e-09	4.36299e-09	1.84637	0.0648386	0.76242
ACCGC>ACTGC	3.95171e-07	3.27896e-07	4.7625e-07	High	CCG>CTG	3.23485e-07	3.06676e-07	3.41216e-07	3.78455e-08	8.81141e-09	7.16858e-08	3.88577e-08	1.84483	0.0650623	0.76242
CTCTT>CTTTT	2.68281e-08	1.76597e-08	4.07566e-08	Mid	TCT>TTT	1.58017e-08	1.36502e-08	1.82925e-08	5.89206e-09	1.18426e-09	1.10264e-08	6.00989e-09	1.83471	0.0665492	0.763852
GCCAT>GCGAT	2.2487e-09	5.6237e-10	8.99164e-09	Mid	CCA>CGA	6.35896e-09	5.26668e-09	7.67778e-09	2.15032e-09	6.15078e-10	-4.11027e-09	2.23656e-09	-1.83776	0.0660978	0.763852
GGCCC>GGTCC	2.51774e-08	1.76947e-08	3.58243e-08	Mid	GCC>GTC	1.64682e-08	1.44963e-08	1.87084e-08	4.6249e-09	1.0745e-09	8.70916e-09	4.74808e-09	1.83425	0.0666168	0.763852
GGCCG>GGGCG	1.51958e-09	2.14033e-10	1.07886e-08	Mid	GCC>GGC	6.64144e-09	5.44612e-09	8.09911e-09	2.6976e-09	6.76784e-10	-5.12186e-09	2.7812e-09	-1.8416	0.065534	0.763852
TAACA>TAGCA	1.29687e-08	5.39542e-09	3.11723e-08	Mid	AAC>AGC	2.54397e-08	2.24457e-08	2.8833e-08	6.57574e-09	1.62939e-09	-1.24709e-08	6.7746e-09	-1.84084	0.0656453	0.763852
GCGTC>GCATC	4.42965e-07	3.56324e-07	5.50672e-07	High	CGT>CAT	3.49657e-07	3.28221e-07	3.72493e-07	4.95787e-08	1.12938e-08	9.33073e-08	5.08487e-08	1.835	0.0665062	0.763852
TGCGG>TGTGG	3.30063e-07	2.76523e-07	3.9397e-07	High	GCG>GTG	2.72788e-07	2.55836e-07	2.90863e-07	2.99611e-08	8.93531e-09	5.72751e-08	3.12651e-08	1.83192	0.0669637	0.763852
AAGTG>AATTG	1.32033e-08	7.81184e-09	2.23158e-08	Mid	AGT>ATT	6.28925e-09	4.99053e-09	7.92594e-09	3.69999e-09	7.48829e-10	6.91406e-09	3.77501e-09	1.83154	0.0670207	0.763852
GCCAC>GCAAC	1.58657e-08	9.86043e-09	2.55285e-08	Mid	CCA>CAA	8.45917e-09	7.18243e-09	9.96287e-09	3.99695e-09	7.09295e-10	7.40657e-09	4.05939e-09	1.82455	0.0680689	0.77241
GGAGG>GGTGG	7.021e-09	3.98542e-09	1.23687e-08	Mid	GAG>GTG	3.04074e-09	2.30229e-09	4.01605e-09	2.1386e-09	4.37185e-10	3.98027e-09	2.18283e-09	1.82345	0.0682357	0.77241
ACCTT>ACATT	2.61898e-09	6.54932e-10	1.04729e-08	Mid	CCT>CAT	7.33881e-09	6.0966e-09	8.83412e-09	2.50459e-09	6.98346e-10	-4.71982e-09	2.60013e-09	-1.81523	0.0694891	0.781282
TCCTG>TCGTG	6.92088e-09	3.83078e-09	1.25036e-08	Mid	CCT>CGT	1.12355e-08	9.66729e-09	1.30581e-08	2.21246e-09	8.65011e-10	-4.31464e-09	2.37555e-09	-1.81627	0.0693287	0.781282
AGGGC>AGCGC	3.5127e-09	1.1325e-09	1.08954e-08	Mid	GGG>GCG	8.28288e-09	6.77948e-09	1.01197e-08	2.49053e-09	8.52093e-10	-4.77019e-09	2.63226e-09	-1.8122	0.0699548	0.783871
AGTGT>AGCGT	2.35691e-08	1.46465e-08	3.79274e-08	Mid	GTG>GCG	1.26936e-08	1.09404e-08	1.47277e-08	5.93899e-09	9.66156e-10	1.08755e-08	6.01706e-09	1.80745	0.0706922	0.785939
GTGCA>GTTCA	3.83498e-09	1.23673e-09	1.18919e-08	Mid	TGC>TTC	8.97485e-09	7.50163e-09	1.07374e-08	2.71816e-09	8.25448e-10	-5.13988e-09	2.84073e-09	-1.80935	0.0703964	0.785939
ATGTA>ATCTA	1.75261e-09	2.46816e-10	1.24451e-08	Mid	TGT>TCT	7.56456e-09	6.13054e-09	9.33403e-09	3.11181e-09	8.17218e-10	-5.81195e-09	3.21733e-09	-1.80645	0.0708478	0.785939
TAAAG>TAGAG	6.40327e-09	2.40225e-09	1.70681e-08	Mid	AAA>AGA	1.33544e-08	1.16596e-08	1.52955e-08	3.74128e-09	9.27526e-10	-6.95112e-09	3.85454e-09	-1.80336	0.0713322	0.786071
TCACG>TCGCG	3.76003e-09	5.29576e-10	2.66965e-08	Mid	CAC>CGC	1.59821e-08	1.3853e-08	1.84385e-08	6.67523e-09	1.16976e-09	-1.22221e-08	6.77695e-09	-1.80348	0.0713131	0.786071
GATAG>GACAG	5.52755e-08	3.33172e-08	9.17059e-08	Mid	ATA>ACA	2.82508e-08	2.42594e-08	3.28989e-08	1.48951e-08	2.20396e-09	2.70247e-08	1.50573e-08	1.7948	0.0726861	0.798348
GTGTG>GTTTG	2.2332e-09	5.5842e-10	8.93092e-09	Mid	TGT>TTT	6.27515e-09	4.9831e-09	7.9022e-09	2.13584e-09	7.44668e-10	-4.04195e-09	2.26193e-09	-1.78694	0.0739468	0.806869
TCGGA>TCTGA	3.37081e-09	4.74777e-10	2.3932e-08	Mid	CGG>CTG	1.44154e-08	1.17278e-08	1.77188e-08	5.98399e-09	1.52831e-09	-1.10446e-08	6.17608e-09	-1.78828	0.0737301	0.806869
TTGTC>TTTTC	1.76004e-08	9.15189e-09	3.38482e-08	Mid	TGT>TTT	6.27515e-09	4.9831e-09	7.9022e-09	6.30009e-09	7.44668e-10	1.13253e-08	6.34394e-09	1.78521	0.074227	0.807279
AGCAG>AGTAG	1.94118e-08	1.41418e-08	2.66458e-08	Mid	GCA>GTA	1.34688e-08	1.16364e-08	1.55897e-08	3.18979e-09	1.00849e-09	5.94304e-09	3.34542e-09	1.77647	0.0756552	0.810806
AGGTA>AGATA	2.91692e-08	2.10047e-08	4.05073e-08	Mid	GGT>GAT	1.99937e-08	1.74188e-08	2.29492e-08	4.97517e-09	1.41081e-09	9.17552e-09	5.17134e-09	1.7743	0.0760131	0.810806
GCACA>GCCCA	1.23995e-09	1.74644e-10	8.80348e-09	Mid	CAC>CCC	5.32737e-09	4.16611e-09	6.81233e-09	2.20123e-09	6.75057e-10	-4.08742e-09	2.30242e-09	-1.77527	0.0758527	0.810806
GTACG>GTGCG	6.38931e-09	8.99909e-10	4.53637e-08	Mid	TAC>TGC	2.6885e-08	2.33125e-08	3.1005e-08	1.13428e-08	1.96237e-09	-2.04957e-08	1.15113e-08	-1.78049	0.0749965	0.810806
TCTGC>TCCGC	7.76788e-09	3.88363e-09	1.5537e-08	Mid	CTG>CCG	1.32618e-08	1.17258e-08	1.4999e-08	2.9728e-09	8.34997e-10	-5.4939e-09	3.08784e-09	-1.77921	0.0752058	0.810806
CCGGT>CCAGT	3.68738e-07	2.90514e-07	4.68024e-07	High	CGG>CAG	2.8692e-07	2.71174e-07	3.0358e-07	4.52832e-08	8.26684e-09	8.18182e-08	4.60316e-08	1.77744	0.0754965	0.810806
CACAC>CAAAC	1.26838e-09	1.7863e-10	9.00626e-09	Mid	ACA>AAA	5.41268e-09	4.30936e-09	6.79849e-09	2.25195e-09	6.34984e-10	-4.1443e-09	2.33976e-09	-1.77125	0.0765186	0.810999
TTGTT>TTTTT	1.73645e-08	9.02919e-09	3.33944e-08	Mid	TGT>TTT	6.27515e-09	4.9831e-09	7.9022e-09	6.21561e-09	7.44668e-10	1.10893e-08	6.26006e-09	1.77144	0.0764879	0.810999
AGCCC>AGGCC	3.16579e-09	1.18767e-09	8.43857e-09	Mid	GCC>GGC	6.64144e-09	5.44612e-09	8.09911e-09	1.84972e-09	6.76784e-10	-3.47565e-09	1.96964e-09	-1.76461	0.0776297	0.818312
GGCCT>GGTCT	2.53206e-08	1.7475e-08	3.66886e-08	Mid	GCC>GTC	1.64682e-08	1.44963e-08	1.87084e-08	4.90143e-09	1.0745e-09	8.85239e-09	5.01783e-09	1.76419	0.0777003	0.818312
AACCA>AATCA	1.23172e-08	6.81949e-09	2.2247e-08	Mid	ACC>ATC	1.96186e-08	1.72406e-08	2.23246e-08	3.93559e-09	1.29695e-09	-7.30138e-09	4.14378e-09	-1.76201	0.0780678	0.819236
ACTGT>ACGGT	1.20059e-08	6.2456e-09	2.30787e-08	Mid	CTG>CGG	4.40348e-09	3.56188e-09	5.44393e-09	4.29416e-09	4.80114e-10	7.60237e-09	4.32092e-09	1.75943	0.0785041	0.819236
GCACT>GCCCT	1.45594e-08	7.57331e-09	2.79899e-08	Mid	CAC>CCC	5.32737e-09	4.16611e-09	6.81233e-09	5.20832e-09	6.75057e-10	9.23204e-09	5.25189e-09	1.75785	0.0787726	0.819236
GCATT>GCGTT	2.936e-08	1.79802e-08	4.79422e-08	Mid	CAT>CGT	4.325e-08	3.95018e-08	4.73539e-08	7.64336e-09	2.00307e-09	-1.389e-08	7.90147e-09	-1.7579	0.0787645	0.819236
CAGTT>CAATT	1.01005e-08	5.25398e-09	1.94178e-08	Mid	AGT>AAT	1.68027e-08	1.45484e-08	1.94063e-08	3.61321e-09	1.23926e-09	-6.70216e-09	3.81983e-09	-1.75457	0.0793328	0.819937
TTCGA>TTTGA	3.34504e-07	2.70018e-07	4.14391e-07	High	TCG>TTG	2.67734e-07	2.49729e-07	2.87038e-07	3.68299e-08	9.51742e-09	6.67694e-08	3.80398e-08	1.75525	0.0792162	0.819937
CAGGA>CATGA	3.27263e-09	1.46924e-09	7.28957e-09	Mid	AGG>ATG	6.08517e-09	5.00131e-09	7.40391e-09	1.48478e-09	6.12908e-10	-2.81254e-09	1.60631e-09	-1.75093	0.0799576	0.823835
AGGTT>AGCTT	1.74716e-09	2.46048e-10	1.24064e-08	Mid	GGT>GCT	7.35843e-09	5.88757e-09	9.19676e-09	3.10212e-09	8.44182e-10	-5.61128e-09	3.21493e-09	-1.74538	0.0809189	0.824767
CTATC>CTCTC	1.80156e-08	8.09078e-09	4.01151e-08	Mid	TAT>TCT	3.71207e-09	2.50642e-09	5.49767e-09	8.16946e-09	7.63075e-10	1.43035e-08	8.20502e-09	1.74327	0.0812871	0.824767
CTGTT>CTCTT	1.64098e-08	9.31659e-09	2.89036e-08	Mid	TGT>TCT	7.56456e-09	6.13054e-09	9.33403e-09	4.99669e-09	8.17218e-10	8.84529e-09	5.06307e-09	1.74702	0.080634	0.824767
GCGGC>GCAGC	7.70876e-08	4.00969e-08	1.48203e-07	Mid	CGG>CAG	1.30809e-07	1.06893e-07	1.60075e-07	2.75782e-08	1.35668e-08	-5.37209e-08	3.07345e-08	-1.7479	0.0804812	0.824767
GTGCC>GTACC	2.25033e-08	1.45128e-08	3.48932e-08	Mid	TGC>TAC	1.32685e-08	1.14422e-08	1.53863e-08	5.1991e-09	1.00614e-09	9.23475e-09	5.29556e-09	1.74387	0.0811823	0.824767
CGCGG>CGTGG	2.03187e-07	1.40197e-07	2.94479e-07	High	GCG>GTG	2.72788e-07	2.55836e-07	2.90863e-07	3.93578e-08	8.93531e-09	-6.96007e-08	4.03593e-08	-1.72453	0.084613	0.855903
CCCCG>CCGCG	4.87471e-09	1.57188e-09	1.51174e-08	Mid	CCC>CGC	1.09821e-08	9.36804e-09	1.28743e-08	3.45548e-09	8.94444e-10	-6.10739e-09	3.56937e-09	-1.71106	0.0870704	0.858266
CTCTT>CTATT	1.21946e-09	1.71766e-10	8.65759e-09	Mid	TCT>TAT	5.1173e-09	3.96987e-09	6.59637e-09	2.16475e-09	6.70025e-10	-3.89784e-09	2.26607e-09	-1.72009	0.0854165	0.858266
GCTTT>GCCTT	4.27252e-09	1.3778e-09	1.3249e-08	Mid	CTT>CCT	9.71897e-09	8.03509e-09	1.17557e-08	3.02837e-09	9.49148e-10	-5.44645e-09	3.17363e-09	-1.71616	0.0861331	0.858266
GGATT>GGCTT	1.02996e-08	4.62604e-09	2.29312e-08	Mid	GAT>GCT	2.26307e-09	1.51561e-09	3.37915e-09	4.66969e-09	4.75394e-10	8.03648e-09	4.69383e-09	1.71214	0.0868712	0.858266
GGCGC>GGTGC	3.91257e-08	1.26167e-08	1.21333e-07	Mid	GCG>GTG	9.08194e-08	7.03234e-08	1.17289e-07	2.77337e-08	1.1981e-08	-5.16937e-08	3.0211e-08	-1.71109	0.0870645	0.858266
TGTAG>TGCAG	2.81537e-08	1.46437e-08	5.41278e-08	Mid	GTA>GCA	1.07697e-08	8.5289e-09	1.35993e-08	1.00725e-08	1.29347e-09	1.7384e-08	1.01552e-08	1.71183	0.0869279	0.858266
TTGCT>TTACT	6.97325e-09	2.90181e-09	1.67572e-08	Mid	TGC>TAC	1.32685e-08	1.14422e-08	1.53863e-08	3.53454e-09	1.00614e-09	-6.29526e-09	3.67495e-09	-1.71302	0.0867091	0.858266
ACGAA>ACAAA	2.9655e-07	2.31416e-07	3.80017e-07	High	CGA>CAA	2.30219e-07	2.1477e-07	2.46779e-07	3.79086e-08	8.16558e-09	6.6331e-08	3.8778e-08	1.71053	0.0871677	0.858266
TGGCT>TGCCT	1.24799e-08	7.51746e-09	2.07181e-08	Mid	GGC>GCC	6.57744e-09	5.33608e-09	8.10758e-09	3.36751e-09	7.07015e-10	5.90245e-09	3.44093e-09	1.71536	0.0862787	0.858266
TAGGT>TAAGT	5.90064e-09	1.47393e-09	2.36223e-08	Mid	AGG>AAG	1.56959e-08	1.38551e-08	1.77813e-08	5.6501e-09	1.00158e-09	-9.79526e-09	5.73819e-09	-1.70703	0.0878164	0.859567
GACGA>GATGA	4.30835e-07	3.60043e-07	5.15548e-07	High	ACG>ATG	3.60753e-07	3.40773e-07	3.81905e-07	3.96697e-08	1.04929e-08	7.00824e-08	4.10339e-08	1.70791	0.0876525	0.859567
CCGCG>CCTCG	1.33641e-08	5.01436e-09	3.56176e-08	Mid	CGC>CTC	2.72088e-08	2.30923e-08	3.2059e-08	7.80695e-09	2.28742e-09	-1.38446e-08	8.13516e-09	-1.70183	0.0887875	0.864736
TACTG>TAATG	1.47415e-09	2.07595e-10	1.04681e-08	Mid	ACT>AAT	6.12313e-09	4.77621e-09	7.84989e-09	2.61749e-09	7.84103e-10	-4.64898e-09	2.73241e-09	-1.70142	0.0888641	0.864736
CAAGG>CAGGG	1.9477e-08	1.30462e-08	2.90776e-08	Mid	AAG>AGG	1.23961e-08	1.07799e-08	1.42545e-08	4.08964e-09	8.86365e-10	7.08091e-09	4.18459e-09	1.69214	0.0906196	0.87236
CACTT>CATTT	2.63942e-08	1.61645e-08	4.30978e-08	Mid	ACT>ATT	1.45755e-08	1.23648e-08	1.71814e-08	6.87075e-09	1.22871e-09	1.18187e-08	6.97975e-09	1.69329	0.0904004	0.87236
AAGGA>AATGA	3.17002e-09	1.31868e-09	7.62052e-09	Mid	AGG>ATG	6.08517e-09	5.00131e-09	7.40391e-09	1.60761e-09	6.12908e-10	-2.91515e-09	1.72049e-09	-1.69437	0.0901943	0.87236
ATGAC>ATTAC	1.21711e-09	1.71409e-10	8.64218e-09	Mid	TGA>TTA	5.01145e-09	3.97042e-09	6.32542e-09	2.16091e-09	6.00764e-10	-3.79434e-09	2.24287e-09	-1.69174	0.0906961	0.87236
CTCAG>CTTAG	2.20379e-08	1.53837e-08	3.15703e-08	Mid	TCA>TTA	1.48298e-08	1.2886e-08	1.70668e-08	4.12923e-09	1.06653e-09	7.20812e-09	4.26474e-09	1.69016	0.0909965	0.872727
ACGTT>ACATT	2.71683e-07	1.97576e-07	3.73586e-07	High	CGT>CAT	3.49657e-07	3.28221e-07	3.72493e-07	4.49005e-08	1.12938e-08	-7.79746e-08	4.6299e-08	-1.68415	0.0921526	0.881275
CTGTA>CTATA	1.25396e-08	5.97616e-09	2.63116e-08	Mid	TGT>TAT	2.15678e-08	1.90166e-08	2.44612e-08	5.18761e-09	1.38894e-09	-9.02812e-09	5.37034e-09	-1.68111	0.0927416	0.884367
ACTCA>ACGCA	9.88653e-09	4.71212e-09	2.0743e-08	Mid	CTC>CGC	3.07065e-09	2.24215e-09	4.20531e-09	4.08951e-09	5.00807e-10	6.81588e-09	4.12006e-09	1.65432	0.0980635	0.886307
AGCAT>AGAAT	1.26001e-09	1.77451e-10	8.94679e-09	Mid	GCA>GAA	5.03648e-09	3.98013e-09	6.3732e-09	2.23708e-09	6.10477e-10	-3.77648e-09	2.31888e-09	-1.62858	0.103402	0.886307
AGGGG>AGAGG	2.58126e-08	1.62529e-08	4.0995e-08	Mid	GGG>GAG	1.53729e-08	1.32584e-08	1.78247e-08	6.31175e-09	1.16489e-09	1.04397e-08	6.41834e-09	1.62654	0.103835	0.886307
AGGTT>AGTTT	2.62074e-08	1.57839e-08	4.35142e-08	Mid	GGT>GTT	1.45306e-08	1.23771e-08	1.70587e-08	7.07405e-09	1.19427e-09	1.16768e-08	7.17415e-09	1.62762	0.103606	0.886307
ATGAA>ATAAA	7.82201e-09	4.32879e-09	1.41342e-08	Mid	TGA>TAA	1.22094e-08	1.05188e-08	1.41716e-08	2.50137e-09	9.31831e-10	-4.38735e-09	2.6693e-09	-1.64363	0.100252	0.886307
ATGTT>ATATT	3.37327e-08	2.23932e-08	5.08143e-08	Mid	TGT>TAT	2.15678e-08	1.90166e-08	2.44612e-08	7.25027e-09	1.38894e-09	1.2165e-08	7.38211e-09	1.6479	0.0993735	0.886307
CAAAA>CAGAA	2.09696e-08	1.39275e-08	3.15725e-08	Mid	AAA>AGA	1.33544e-08	1.16596e-08	1.52955e-08	4.50127e-09	9.27526e-10	7.61526e-09	4.59584e-09	1.65699	0.0975218	0.886307
CACAA>CATAA	1.25126e-08	6.72921e-09	2.32666e-08	Mid	ACA>ATA	1.98782e-08	1.75976e-08	2.24543e-08	4.21872e-09	1.23895e-09	-7.36553e-09	4.39689e-09	-1.67517	0.0939011	0.886307
CAGTC>CAATC	1.01168e-08	5.05805e-09	2.02348e-08	Mid	AGT>AAT	1.68027e-08	1.45484e-08	1.94063e-08	3.87163e-09	1.23926e-09	-6.68593e-09	4.06513e-09	-1.6447	0.100031	0.886307
CATGT>CACGT	4.33053e-08	2.9885e-08	6.2752e-08	Mid	ATG>ACG	2.91456e-08	2.6344e-08	3.22452e-08	8.38445e-09	1.5054e-09	1.41596e-08	8.51852e-09	1.66222	0.0964692	0.886307
CCACT>CCGCT	2.56247e-08	1.66986e-08	3.93223e-08	Mid	CAC>CGC	1.59821e-08	1.3853e-08	1.84385e-08	5.77135e-09	1.16976e-09	9.64261e-09	5.8887e-09	1.63748	0.101531	0.886307
CCAGC>CCGGC	1.12834e-08	7.35225e-09	1.73166e-08	Mid	CAG>CGG	1.57632e-08	1.41673e-08	1.75388e-08	2.54192e-09	8.60083e-10	-4.47973e-09	2.68349e-09	-1.66937	0.0950439	0.886307
CCGCA>CCTCA	4.50193e-08	2.90267e-08	6.98232e-08	Mid	CGC>CTC	2.72088e-08	2.30923e-08	3.2059e-08	1.04073e-08	2.28742e-09	1.78105e-08	1.06557e-08	1.67146	0.0946315	0.886307
CCGCT>CCCCT	2.27306e-09	3.20155e-10	1.61385e-08	Mid	CGC>CCC	9.19468e-09	6.94407e-09	1.21747e-08	4.03528e-09	1.33435e-09	-6.92162e-09	4.25018e-09	-1.62855	0.103408	0.886307
CCTGC>CCCGC	9.06618e-09	5.46298e-09	1.50459e-08	Mid	CTG>CCG	1.32618e-08	1.17258e-08	1.4999e-08	2.44463e-09	8.34997e-10	-4.19561e-09	2.5833e-09	-1.62413	0.104349	0.886307
CTGCT>CTCCT	9.34005e-09	5.62955e-09	1.54962e-08	Mid	TGC>TCC	5.11789e-09	4.03876e-09	6.48535e-09	2.517e-09	6.24131e-10	4.22216e-09	2.59323e-09	1.62815	0.103494	0.886307
CTGGT>CTTGT	1.43219e-08	8.77237e-09	2.3382e-08	Mid	TGG>TTG	8.11901e-09	6.88005e-09	9.58109e-09	3.72695e-09	6.89041e-10	6.20285e-09	3.79011e-09	1.63659	0.101716	0.886307
CTGTC>CTATC	1.40937e-08	8.00172e-09	2.48238e-08	Mid	TGT>TAT	2.15678e-08	1.90166e-08	2.44612e-08	4.29135e-09	1.38894e-09	-7.47404e-09	4.51052e-09	-1.65702	0.0975147	0.886307
GCCCA>GCGCA	6.57839e-09	3.28909e-09	1.31572e-08	Mid	CCC>CGC	1.09821e-08	9.36804e-09	1.28743e-08	2.51737e-09	8.94444e-10	-4.40371e-09	2.67155e-09	-1.64837	0.0992766	0.886307
GCGAC>GCAAC	3.1049e-08	4.37297e-09	2.20455e-07	Mid	CGA>CAA	1.25993e-07	9.61511e-08	1.65096e-07	5.51229e-08	1.75879e-08	-9.49437e-08	5.78607e-08	-1.6409	0.100818	0.886307
GCTCT>GCACT	7.83281e-09	3.73318e-09	1.64345e-08	Mid	CTC>CAC	2.51951e-09	1.78075e-09	3.56475e-09	3.24013e-09	4.55103e-10	5.3133e-09	3.27193e-09	1.6239	0.104397	0.886307
GCTGA>GCGGA	1.65372e-09	4.13561e-10	6.61279e-09	Mid	CTG>CGG	4.40348e-09	3.56188e-09	5.44393e-09	1.58144e-09	4.80114e-10	-2.74976e-09	1.65271e-09	-1.66379	0.0961547	0.886307
GGGCA>GGACA	2.46221e-08	1.63528e-08	3.70732e-08	Mid	GGC>GAC	1.58154e-08	1.38019e-08	1.81226e-08	5.28582e-09	1.10224e-09	8.80673e-09	5.39952e-09	1.63102	0.102886	0.886307
GTCCA>GTTCA	9.73203e-09	4.63847e-09	2.04189e-08	Mid	TCC>TTC	1.65725e-08	1.44459e-08	1.90121e-08	4.02561e-09	1.16485e-09	-6.84044e-09	4.19076e-09	-1.63227	0.102623	0.886307
TAAGA>TAGGA	4.75239e-09	1.18821e-09	1.90077e-08	Mid	AAG>AGG	1.23961e-08	1.07799e-08	1.42545e-08	4.54579e-09	8.86365e-10	-7.64368e-09	4.6314e-09	-1.6504	0.0988603	0.886307
TAGAG>TAAAG	2.23338e-08	1.20085e-08	4.15373e-08	Mid	AGA>AAA	9.94511e-09	8.59734e-09	1.15042e-08	7.53287e-09	7.41534e-10	1.23887e-08	7.56928e-09	1.63671	0.101691	0.886307
TAGCC>TAACC	6.32333e-09	1.58096e-09	2.52913e-08	Mid	AGC>AAC	1.65861e-08	1.46419e-08	1.87886e-08	6.04856e-09	1.05783e-09	-1.02628e-08	6.14037e-09	-1.67137	0.0946488	0.886307
TAGCT>TAACT	6.34448e-09	1.58616e-09	2.53773e-08	Mid	AGC>AAC	1.65861e-08	1.46419e-08	1.87886e-08	6.06916e-09	1.05783e-09	-1.02417e-08	6.16066e-09	-1.66243	0.0964264	0.886307
TATGG>TACGG	4.43345e-08	2.9949e-08	6.56297e-08	Mid	ATG>ACG	2.91456e-08	2.6344e-08	3.22452e-08	9.10222e-09	1.5054e-09	1.51888e-08	9.22587e-09	1.64633	0.0996955	0.886307
TCAGG>TCGGG	1.03992e-08	5.90169e-09	1.83241e-08	Mid	CAG>CGG	1.57632e-08	1.41673e-08	1.75388e-08	3.16898e-09	8.60083e-10	-5.36396e-09	3.28363e-09	-1.63355	0.102354	0.886307
TCGCT>TCTCT	1.23836e-08	3.99331e-09	3.84024e-08	Mid	CGC>CTC	2.72088e-08	2.30923e-08	3.2059e-08	8.77783e-09	2.28742e-09	-1.48252e-08	9.07098e-09	-1.63435	0.102184	0.886307
TGATT>TGGTT	8.43374e-09	3.50868e-09	2.0272e-08	Mid	GAT>GGT	1.57086e-08	1.34649e-08	1.83262e-08	4.27637e-09	1.24013e-09	-7.27486e-09	4.45255e-09	-1.63386	0.102288	0.886307
TTCCG>TTTCG	6.32384e-09	1.58152e-09	2.52865e-08	Mid	TCC>TTC	1.65725e-08	1.44459e-08	1.90121e-08	6.04719e-09	1.16485e-09	-1.02486e-08	6.15836e-09	-1.66418	0.0960761	0.886307
TTGAA>TTAAA	6.80246e-09	3.0554e-09	1.51448e-08	Mid	TGA>TAA	1.22094e-08	1.05188e-08	1.41716e-08	3.08404e-09	9.31831e-10	-5.4069e-09	3.22174e-09	-1.67825	0.0932974	0.886307
CTCGC>CTTGC	2.12096e-07	1.57707e-07	2.85241e-07	High	TCG>TTG	2.67734e-07	2.49729e-07	2.87038e-07	3.25342e-08	9.51742e-09	-5.56385e-08	3.38977e-08	-1.64137	0.100721	0.886307
GCGCA>GCACA	3.22526e-07	2.57287e-07	4.04308e-07	High	CGC>CAC	2.59961e-07	2.43548e-07	2.77481e-07	3.75055e-08	8.65636e-09	6.25652e-08	3.84915e-08	1.62543	0.104071	0.886307
CAACT>CACCT	1.17128e-08	6.09043e-09	2.25255e-08	Mid	AAC>ACC	4.63602e-09	3.47868e-09	6.17841e-09	4.19261e-09	6.88708e-10	7.07678e-09	4.2488e-09	1.66559	0.0957942	0.886307
CACCA>CAGCA	1.29776e-08	8.2701e-09	2.03648e-08	Mid	ACC>AGC	7.66926e-09	6.26072e-09	9.39469e-09	3.08538e-09	7.9948e-10	5.30837e-09	3.18727e-09	1.66549	0.0958151	0.886307
CACTG>CAATG	1.17738e-08	6.96749e-09	1.98957e-08	Mid	ACT>AAT	6.12313e-09	4.77621e-09	7.84989e-09	3.29801e-09	7.84103e-10	5.65069e-09	3.38994e-09	1.6669	0.0955338	0.886307
CAGAT>CACAT	1.46354e-08	9.32454e-09	2.2971e-08	Mid	AGA>ACA	8.83207e-09	7.57692e-09	1.02952e-08	3.48124e-09	6.93428e-10	5.80331e-09	3.54963e-09	1.6349	0.10207	0.886307
GACAG>GAGAG	1.36513e-08	8.22306e-09	2.26627e-08	Mid	ACA>AGA	7.50559e-09	6.18131e-09	9.11358e-09	3.68359e-09	7.48028e-10	6.14567e-09	3.75877e-09	1.63502	0.102045	0.886307
GAGAT>GACAT	4.40901e-09	1.65407e-09	1.17524e-08	Mid	AGA>ACA	8.83207e-09	7.57692e-09	1.02952e-08	2.57611e-09	6.93428e-10	-4.42306e-09	2.66781e-09	-1.65794	0.0973297	0.886307
TGACC>TGTCC	1.08216e-09	1.52404e-10	7.68398e-09	Mid	GAC>GTC	4.46277e-09	3.36914e-09	5.9114e-09	1.92132e-09	6.48536e-10	-3.38061e-09	2.02782e-09	-1.66711	0.0954921	0.886307
AAGCC>AAACC	2.48488e-08	1.69119e-08	3.65107e-08	Mid	AGC>AAC	1.65861e-08	1.46419e-08	1.87886e-08	4.9997e-09	1.05783e-09	8.26266e-09	5.11038e-09	1.61684	0.105913	0.88716
ACAGG>ACGGG	2.33789e-08	1.6016e-08	3.41268e-08	Mid	CAG>CGG	1.57632e-08	1.41673e-08	1.75388e-08	4.62011e-09	8.60083e-10	7.61575e-09	4.69949e-09	1.62055	0.105114	0.88716
CGTGC>CGCGC	4.92443e-09	1.23135e-09	1.96939e-08	Mid	GTG>GCG	1.26936e-08	1.09404e-08	1.47277e-08	4.70982e-09	9.66156e-10	-7.76918e-09	4.8079e-09	-1.61592	0.106111	0.88716
CTCAC>CTAAC	1.17689e-08	6.12062e-09	2.26295e-08	Mid	TCA>TAA	4.89017e-09	3.83766e-09	6.23133e-09	4.21146e-09	6.1063e-10	6.87873e-09	4.2555e-09	1.61643	0.106001	0.88716
GCGGG>GCAGG	3.38223e-07	2.83399e-07	4.03653e-07	High	CGG>CAG	2.8692e-07	2.71174e-07	3.0358e-07	3.06772e-08	8.26684e-09	5.13033e-08	3.17715e-08	1.61476	0.106363	0.88716
AACCC>AAACC	2.42947e-08	1.50897e-08	3.91147e-08	Mid	ACC>AAC	1.42083e-08	1.22264e-08	1.65115e-08	6.12883e-09	1.09312e-09	1.00864e-08	6.22555e-09	1.62016	0.105199	0.88716
ATGAT>ATTAT	1.11993e-08	6.02179e-09	2.08286e-08	Mid	TGA>TTA	5.01145e-09	3.97042e-09	6.32542e-09	3.77724e-09	6.00764e-10	6.18789e-09	3.82471e-09	1.61787	0.105691	0.88716
GCCCT>GCACT	7.07981e-09	3.54e-09	1.41593e-08	Mid	CCC>CAC	1.16952e-08	1.00249e-08	1.36438e-08	2.709e-09	9.23179e-10	-4.61541e-09	2.86198e-09	-1.61266	0.106817	0.888721
AGAGT>AGTGT	9.17347e-09	4.37085e-09	1.92531e-08	Mid	GAG>GTG	3.04074e-09	2.30229e-09	4.01605e-09	3.7965e-09	4.37185e-10	6.13273e-09	3.82159e-09	1.60476	0.108547	0.891478
CCCTT>CCGTT	2.05708e-08	1.21796e-08	3.47434e-08	Mid	CCT>CGT	1.12355e-08	9.66729e-09	1.30581e-08	5.75607e-09	8.65011e-10	9.33531e-09	5.82071e-09	1.60381	0.108756	0.891478
GAGGG>GAAGG	2.47935e-08	1.61614e-08	3.80362e-08	Mid	AGG>AAG	1.56959e-08	1.38551e-08	1.77813e-08	5.58032e-09	1.00158e-09	9.0976e-09	5.6695e-09	1.60466	0.108569	0.891478
TCAGT>TCTGT	6.87298e-09	3.08681e-09	1.53031e-08	Mid	CAG>CTG	1.84113e-09	1.35468e-09	2.50227e-09	3.11641e-09	2.92754e-10	5.03185e-09	3.13013e-09	1.60755	0.107933	0.891478
AACTT>AAATT	1.36011e-08	7.31319e-09	2.52954e-08	Mid	ACT>AAT	6.12313e-09	4.77621e-09	7.84989e-09	4.58729e-09	7.84103e-10	7.47797e-09	4.65382e-09	1.60685	0.108088	0.891478
AAGCC>AATCC	1.40078e-08	8.43785e-09	2.32546e-08	Mid	AGC>ATC	7.81432e-09	6.53456e-09	9.34473e-09	3.77979e-09	7.16881e-10	6.1935e-09	3.84717e-09	1.60988	0.107423	0.891478
CAGAC>CAAAC	5.66677e-09	2.54518e-09	1.26169e-08	Mid	AGA>AAA	9.94511e-09	8.59734e-09	1.15042e-08	2.56933e-09	7.41534e-10	-4.27833e-09	2.6742e-09	-1.59986	0.10963	0.895406
GCGTG>GCATG	1.55157e-07	6.96784e-08	3.45498e-07	Low	CGT>CAT	4.10204e-08	2.3809e-08	7.06738e-08	7.03622e-08	1.19553e-08	1.14137e-07	7.13707e-08	1.59921	0.109773	0.895406
ACCGA>ACTGA	2.19936e-07	9.15221e-08	5.28526e-07	Low	CCG>CTG	4.18576e-08	2.97458e-08	5.89009e-08	1.11481e-07	7.43752e-09	1.78078e-07	1.11728e-07	1.59385	0.11097	0.902952
AGCGA>AGAGA	8.66974e-09	2.79574e-09	2.68853e-08	Mid	GCG>GAG	1.89004e-08	1.55093e-08	2.3033e-08	6.14529e-09	1.91929e-09	-1.02307e-08	6.43804e-09	-1.5891	0.112038	0.909419
TTGAC>TTAAC	5.67057e-09	1.82852e-09	1.75855e-08	Mid	TGA>TAA	1.22094e-08	1.05188e-08	1.41716e-08	4.01963e-09	9.31831e-10	-6.53879e-09	4.12622e-09	-1.58469	0.113037	0.915295
TGGAT>TGTAT	1.65102e-08	1.02547e-08	2.65817e-08	Mid	GGA>GTA	9.80139e-09	8.3924e-09	1.14469e-08	4.16505e-09	7.79215e-10	6.70883e-09	4.23732e-09	1.58327	0.113359	0.91568
CGGAT>CGAAT	4.26243e-09	6.00383e-10	3.02612e-08	Mid	GGA>GAA	1.63316e-08	1.44785e-08	1.84217e-08	7.56653e-09	1.00592e-09	-1.20691e-08	7.6331e-09	-1.58116	0.113842	0.917355
GGAGA>GGGGA	1.06739e-08	6.80584e-09	1.67404e-08	Mid	GAG>GGG	6.54586e-09	5.40889e-09	7.92183e-09	2.53432e-09	6.41057e-10	4.12804e-09	2.61414e-09	1.57912	0.114308	0.918883
CTCCA>CTACA	5.17212e-09	2.46491e-09	1.08527e-08	Mid	TCC>TAC	8.79607e-09	7.29482e-09	1.06063e-08	2.13974e-09	8.4476e-10	-3.62394e-09	2.30045e-09	-1.57532	0.115183	0.919257
GCCGC>GCTGC	9.40492e-08	5.20671e-08	1.69882e-07	Mid	CCG>CTG	1.46091e-07	1.21781e-07	1.75255e-07	3.00547e-08	1.36413e-08	-5.20419e-08	3.30056e-08	-1.57676	0.114851	0.919257
GAATA>GACTA	1.07962e-08	4.49153e-09	2.59506e-08	Mid	AAT>ACT	2.13531e-09	1.39101e-09	3.27786e-09	5.47425e-09	4.81337e-10	8.66088e-09	5.49537e-09	1.57603	0.115018	0.919257
GTCTC>GTGTC	2.35003e-08	1.36414e-08	4.04846e-08	Mid	TCT>TGT	1.26067e-08	1.07187e-08	1.48271e-08	6.84776e-09	1.04806e-09	1.08937e-08	6.9275e-09	1.57253	0.115828	0.922191
CGGCA>CGACA	8.1575e-09	3.06116e-09	2.17384e-08	Mid	GGC>GAC	1.58154e-08	1.38019e-08	1.81226e-08	4.7646e-09	1.10224e-09	-7.65788e-09	4.89044e-09	-1.56589	0.117374	0.930053
GTGAA>GTTAA	1.94597e-09	4.86433e-10	7.78485e-09	Mid	TGA>TTA	5.01145e-09	3.97042e-09	6.32542e-09	1.86184e-09	6.00764e-10	-3.06548e-09	1.95637e-09	-1.56692	0.117133	0.930053
GTCAA>GTTAA	8.15599e-09	3.394e-09	1.95993e-08	Mid	TCA>TTA	1.48298e-08	1.2886e-08	1.70668e-08	4.13401e-09	1.06653e-09	-6.67381e-09	4.26937e-09	-1.56318	0.11801	0.932864
CCTAT>CCCAT	4.34944e-09	1.08761e-09	1.73938e-08	Mid	CTA>CCA	1.11538e-08	8.861e-09	1.404e-08	4.15974e-09	1.32116e-09	-6.8044e-09	4.3645e-09	-1.55903	0.118989	0.933278
CTAAT>CTCAT	1.876e-08	7.80686e-09	4.50804e-08	Mid	TAA>TCA	3.8773e-09	2.55175e-09	5.89144e-09	9.50855e-09	8.51961e-10	1.48827e-08	9.54664e-09	1.55894	0.11901	0.933278
TGTTG>TGCTG	2.26846e-08	1.36719e-08	3.76387e-08	Mid	GTT>GCT	1.29216e-08	1.05132e-08	1.58818e-08	6.11399e-09	1.36956e-09	9.76297e-09	6.2655e-09	1.55821	0.119184	0.933278
GCCGC>GCTGC	1.57124e-08	3.92914e-09	6.28333e-08	Low	CCG>CTG	4.18576e-08	2.97458e-08	5.89009e-08	1.50266e-08	7.43752e-09	-2.61451e-08	1.67665e-08	-1.55937	0.118909	0.933278
GGGGC>GGTGC	1.89504e-08	1.17761e-08	3.04953e-08	Mid	GGG>GTG	1.13554e-08	9.56638e-09	1.3479e-08	4.7753e-09	9.98105e-10	7.59499e-09	4.8785e-09	1.55683	0.119511	0.933644
GCCTC>GCATC	1.31682e-08	7.79629e-09	2.22415e-08	Mid	CCT>CAT	7.33881e-09	6.0966e-09	8.83412e-09	3.685e-09	6.98346e-10	5.82939e-09	3.75059e-09	1.55426	0.120123	0.936228
TCGTG>TCTTG	3.1463e-08	1.74136e-08	5.68474e-08	Mid	CGT>CTT	1.55231e-08	1.20148e-08	2.00558e-08	1.00597e-08	2.0513e-09	1.59399e-08	1.02667e-08	1.55259	0.120522	0.937145
GCATA>GCGTA	6.99306e-08	4.40365e-08	1.11051e-07	Mid	CAT>CGT	4.325e-08	3.95018e-08	4.73539e-08	1.70955e-08	2.00307e-09	2.66806e-08	1.72125e-08	1.55007	0.121124	0.939629
GACGA>GAAGA	5.68541e-09	1.42158e-09	2.27381e-08	Mid	ACG>AAG	1.45631e-08	1.14063e-08	1.85936e-08	5.43788e-09	1.83348e-09	-8.8777e-09	5.73866e-09	-1.547	0.121864	0.94098
CAAGC>CACGC	1.05215e-09	1.48178e-10	7.47091e-09	Mid	AAG>ACG	4.04512e-09	3.17951e-09	5.14639e-09	1.86804e-09	5.01757e-10	-2.99297e-09	1.93426e-09	-1.54735	0.121779	0.94098
TCCTC>TCTTC	2.87371e-08	2.03107e-08	4.06595e-08	Mid	CCT>CTT	2.05285e-08	1.83482e-08	2.2968e-08	5.19101e-09	1.17852e-09	8.20859e-09	5.32311e-09	1.54207	0.123057	0.944417
TCGAG>TCAAG	1.89014e-07	1.45604e-07	2.45368e-07	High	CGA>CAA	2.30219e-07	2.1477e-07	2.46779e-07	2.545e-08	8.16558e-09	-4.12048e-08	2.67278e-08	-1.54164	0.12316	0.944417
CAAAC>CACAC	8.64933e-09	3.88376e-09	1.92625e-08	Mid	AAA>ACA	2.56587e-09	1.89388e-09	3.4763e-09	3.92314e-09	4.0368e-10	6.08346e-09	3.94385e-09	1.54252	0.122948	0.944417
AGTCT>AGCCT	1.69598e-08	9.12198e-09	3.15322e-08	Mid	GTC>GCC	8.04855e-09	6.30576e-09	1.0273e-08	5.71688e-09	1.01205e-09	8.91128e-09	5.80577e-09	1.5349	0.124808	0.954748
TCACC>TCCCC	2.09056e-09	5.22743e-10	8.3606e-09	Mid	CAC>CCC	5.32737e-09	4.16611e-09	6.81233e-09	1.99945e-09	6.75057e-10	-3.23681e-09	2.11033e-09	-1.53379	0.125081	0.954748
TGGTA>TGATA	1.24161e-08	6.20054e-09	2.48625e-08	Mid	GGT>GAT	1.99937e-08	1.74188e-08	2.29492e-08	4.7607e-09	1.41081e-09	-7.57754e-09	4.96534e-09	-1.52609	0.126989	0.964034
ATAGT>ATGGT	3.56575e-08	1.91721e-08	6.6318e-08	Mid	TAG>TGG	1.70866e-08	1.37943e-08	2.11647e-08	1.2027e-08	1.88021e-09	1.85709e-08	1.21731e-08	1.52557	0.127117	0.964034
TTCTG>TTGTG	7.97041e-09	4.14446e-09	1.53283e-08	Mid	TCT>TGT	1.26067e-08	1.07187e-08	1.48271e-08	2.85302e-09	1.04806e-09	-4.63626e-09	3.03943e-09	-1.52537	0.127167	0.964034
AGATG>AGTTG	1.07395e-08	6.57371e-09	1.7545e-08	Mid	GAT>GTT	6.31773e-09	4.96558e-09	8.03807e-09	2.7988e-09	7.83797e-10	4.42173e-09	2.90648e-09	1.52133	0.128176	0.965966
CTCTG>CTGTG	1.88272e-08	1.26105e-08	2.81084e-08	Mid	TCT>TGT	1.26067e-08	1.07187e-08	1.48271e-08	3.95352e-09	1.04806e-09	6.22049e-09	4.09008e-09	1.52087	0.128292	0.965966
GGGTT>GGATT	9.5102e-09	3.06673e-09	2.94919e-08	Mid	GGT>GAT	1.99937e-08	1.74188e-08	2.29492e-08	6.74112e-09	1.41081e-09	-1.04835e-08	6.88717e-09	-1.52218	0.127965	0.965966
ACCTG>ACATG	4.23749e-09	1.90304e-09	9.43563e-09	Mid	CCT>CAT	7.33881e-09	6.0966e-09	8.83412e-09	1.92158e-09	6.98346e-10	-3.10131e-09	2.04454e-09	-1.51687	0.129298	0.971343
ACAAG>ACTAG	6.24723e-09	2.97364e-09	1.31246e-08	Mid	CAA>CTA	2.28669e-09	1.61531e-09	3.23713e-09	2.58953e-09	4.1373e-10	3.96054e-09	2.62237e-09	1.51029	0.13097	0.972005
ACGAG>ACTAG	6.55115e-09	2.10977e-09	2.03423e-08	Mid	CGA>CTA	1.40796e-08	1.10613e-08	1.79215e-08	4.65116e-09	1.75005e-09	-7.52843e-09	4.9695e-09	-1.51493	0.129791	0.972005
AGCGT>AGAGT	7.58267e-09	1.89584e-09	3.0328e-08	Mid	GCG>GAG	1.89004e-08	1.55093e-08	2.3033e-08	7.2531e-09	1.91929e-09	-1.13178e-08	7.50274e-09	-1.50848	0.131431	0.972005
CACCG>CATCG	3.26199e-08	1.99752e-08	5.32688e-08	Mid	ACC>ATC	1.96186e-08	1.72406e-08	2.23246e-08	8.49327e-09	1.29695e-09	1.30013e-08	8.59172e-09	1.51324	0.130219	0.972005
GGGGT>GGTGT	2.3327e-08	1.25488e-08	4.33628e-08	Mid	GGG>GTG	1.13554e-08	9.56638e-09	1.3479e-08	7.86071e-09	9.98105e-10	1.19716e-08	7.92382e-09	1.51084	0.130829	0.972005
GTGCC>GTTCC	1.57519e-08	9.32618e-09	2.66048e-08	Mid	TGC>TTC	8.97485e-09	7.50163e-09	1.07374e-08	4.40781e-09	8.25448e-10	6.77701e-09	4.48444e-09	1.51123	0.13073	0.972005
GAGGG>GACGG	1.25984e-08	6.97198e-09	2.27653e-08	Mid	AGG>ACG	6.444e-09	5.3248e-09	7.79844e-09	4.0289e-09	6.31031e-10	6.15437e-09	4.07802e-09	1.50916	0.131259	0.972005
ACAAG>ACGAG	1.7811e-08	1.13534e-08	2.79416e-08	Mid	CAA>CGA	1.12971e-08	9.65202e-09	1.32226e-08	4.2317e-09	9.10857e-10	6.51392e-09	4.32862e-09	1.50485	0.132363	0.972333
GTGAC>GTAAC	6.82206e-09	2.83916e-09	1.63923e-08	Mid	TGA>TAA	1.22094e-08	1.05188e-08	1.41716e-08	3.45744e-09	9.31831e-10	-5.3873e-09	3.58081e-09	-1.50449	0.132455	0.972333
TCCTG>TCATG	4.4042e-09	2.09875e-09	9.24213e-09	Mid	CCT>CAT	7.33881e-09	6.0966e-09	8.83412e-09	1.82229e-09	6.98346e-10	-2.93461e-09	1.95152e-09	-1.50376	0.132644	0.972333
AAGTG>AACTG	1.32033e-08	7.81184e-09	2.23158e-08	Mid	AGT>ACT	7.49541e-09	6.06227e-09	9.26734e-09	3.69999e-09	8.1762e-10	5.70791e-09	3.78926e-09	1.50634	0.13198	0.972333
GTCGC>GTTGC	3.49532e-07	2.59916e-07	4.70045e-07	High	TCG>TTG	2.67734e-07	2.49729e-07	2.87038e-07	5.36043e-08	9.51742e-09	8.17972e-08	5.44426e-08	1.50245	0.132981	0.972664
ACGGA>ACAGA	3.10008e-07	1.55015e-07	6.19972e-07	Mid	CGG>CAG	1.30809e-07	1.06893e-07	1.60075e-07	1.18612e-07	1.35668e-08	1.79199e-07	1.19385e-07	1.50102	0.13335	0.973224
GGGCT>GGTCT	1.96687e-08	1.22223e-08	3.16519e-08	Mid	GGC>GTC	1.21202e-08	1.03806e-08	1.41514e-08	4.95653e-09	9.61956e-10	7.54849e-09	5.04901e-09	1.49504	0.134903	0.975995
TTGAT>TTAAT	6.42467e-09	2.41072e-09	1.7122e-08	Mid	TGA>TAA	1.22094e-08	1.05188e-08	1.41716e-08	3.75288e-09	9.31831e-10	-5.78469e-09	3.86683e-09	-1.49597	0.13466	0.975995
GCGAC>GCAAC	1.81659e-07	1.30306e-07	2.53251e-07	High	CGA>CAA	2.30219e-07	2.1477e-07	2.46779e-07	3.13637e-08	8.16558e-09	-4.85599e-08	3.24092e-08	-1.49834	0.134046	0.975995
TGGTT>TGTTT	2.46459e-08	1.48459e-08	4.0915e-08	Mid	GGT>GTT	1.45306e-08	1.23771e-08	1.70587e-08	6.65028e-09	1.19427e-09	1.01153e-08	6.75666e-09	1.49708	0.134372	0.975995
GACAT>GATAT	2.94922e-08	1.95959e-08	4.43861e-08	Mid	ACA>ATA	1.98782e-08	1.75976e-08	2.24543e-08	6.32403e-09	1.23895e-09	9.614e-09	6.44425e-09	1.49187	0.135733	0.979867
TGAGA>TGGGA	3.11733e-09	1.00503e-09	9.66907e-09	Mid	GAG>GGG	6.54586e-09	5.40889e-09	7.92183e-09	2.21021e-09	6.41057e-10	-3.42854e-09	2.3013e-09	-1.48982	0.13627	0.981618
AACAC>AAGAC	3.0384e-09	7.59666e-10	1.21525e-08	Mid	ACA>AGA	7.50559e-09	6.18131e-09	9.11358e-09	2.90634e-09	7.48028e-10	-4.46719e-09	3.00106e-09	-1.48854	0.136609	0.98193
ACATA>ACCTA	1.88775e-08	8.9962e-09	3.96121e-08	Mid	CAT>CCT	7.20833e-09	5.80625e-09	8.94897e-09	7.81017e-09	8.01715e-10	1.16691e-08	7.85121e-09	1.48628	0.137204	0.982901
AAAAA>AACAA	6.78415e-10	9.55435e-11	4.81715e-09	Mid	AAA>ACA	2.56587e-09	1.89388e-09	3.4763e-09	1.20449e-09	4.0368e-10	-1.88746e-09	1.27034e-09	-1.48579	0.137334	0.982901
AGATT>AGTTT	2.53767e-09	6.34476e-10	1.01498e-08	Mid	GAT>GTT	6.31773e-09	4.96558e-09	8.03807e-09	2.42737e-09	7.83797e-10	-3.78005e-09	2.55078e-09	-1.48192	0.138362	0.988127
ATTGA>ATCGA	4.48843e-09	1.44759e-09	1.39169e-08	Mid	TTG>TCG	9.41533e-09	7.67201e-09	1.15548e-08	3.18095e-09	9.90503e-10	-4.9269e-09	3.3316e-09	-1.47884	0.139183	0.989095
CAGCT>CAACT	1.2222e-08	7.96552e-09	1.87531e-08	Mid	AGC>AAC	1.65861e-08	1.46419e-08	1.87886e-08	2.75193e-09	1.05783e-09	-4.36412e-09	2.94824e-09	-1.48025	0.138807	0.989095
GCGCA>GCTCA	4.5708e-08	2.75429e-08	7.58533e-08	Mid	CGC>CTC	2.72088e-08	2.30923e-08	3.2059e-08	1.23241e-08	2.28742e-09	1.84992e-08	1.25346e-08	1.47585	0.139983	0.989095
GGTAC>GGCAC	4.34192e-09	1.08531e-09	1.73705e-08	Mid	GTA>GCA	1.07697e-08	8.5289e-09	1.35993e-08	4.15438e-09	1.29347e-09	-6.42781e-09	4.35109e-09	-1.47729	0.139598	0.989095
CAGGA>CACGA	3.89099e-09	1.85374e-09	8.16719e-09	Mid	AGG>ACG	6.444e-09	5.3248e-09	7.79844e-09	1.61057e-09	6.31031e-10	-2.55301e-09	1.72978e-09	-1.47591	0.139967	0.989095
ACAAC>ACGAC	1.89063e-08	1.13923e-08	3.13761e-08	Mid	CAA>CGA	1.12971e-08	9.65202e-09	1.32226e-08	5.09791e-09	9.10857e-10	7.60918e-09	5.17864e-09	1.46934	0.141741	0.990279
ACCTT>ACTTT	3.01184e-08	2.00073e-08	4.53392e-08	Mid	CCT>CTT	2.05285e-08	1.83482e-08	2.2968e-08	6.46221e-09	1.17852e-09	9.58981e-09	6.56879e-09	1.4599	0.144317	0.990279
AGGCA>AGACA	1.04083e-08	5.59793e-09	1.93524e-08	Mid	GGC>GAC	1.58154e-08	1.38019e-08	1.81226e-08	3.50879e-09	1.10224e-09	-5.40705e-09	3.67784e-09	-1.47017	0.141516	0.990279
ATCTA>ATTTA	7.64209e-09	2.46464e-09	2.36958e-08	Mid	TCT>TTT	1.58017e-08	1.36502e-08	1.82925e-08	5.41612e-09	1.18426e-09	-8.15965e-09	5.54408e-09	-1.47178	0.141081	0.990279
CCCGG>CCGGG	2.01513e-08	1.16954e-08	3.47209e-08	Mid	CCG>CGG	1.13073e-08	8.9686e-09	1.42558e-08	5.87385e-09	1.34877e-09	8.84401e-09	6.02672e-09	1.46747	0.142249	0.990279
CCCTA>CCGTA	2.2334e-08	1.20142e-08	4.15183e-08	Mid	CCT>CGT	1.12355e-08	9.66729e-09	1.30581e-08	7.52656e-09	8.65011e-10	1.10985e-08	7.57611e-09	1.46493	0.142939	0.990279
CTTTG>CTCTG	1.67163e-08	1.03881e-08	2.68996e-08	Mid	TTT>TCT	1.03767e-08	8.57152e-09	1.25622e-08	4.21213e-09	1.01802e-09	6.33958e-09	4.3334e-09	1.46296	0.14348	0.990279
GACCA>GATCA	1.35243e-08	7.85096e-09	2.32973e-08	Mid	ACC>ATC	1.96186e-08	1.72406e-08	2.23246e-08	3.94039e-09	1.29695e-09	-6.09429e-09	4.14835e-09	-1.46909	0.141809	0.990279
GGATT>GGTTT	1.71659e-09	2.41781e-10	1.21874e-08	Mid	GAT>GTT	6.31773e-09	4.96558e-09	8.03807e-09	3.04736e-09	7.83797e-10	-4.60114e-09	3.14655e-09	-1.46228	0.143664	0.990279
GTTCC>GTCCC	1.54782e-09	2.18008e-10	1.09892e-08	Mid	TTC>TCC	5.71451e-09	4.4861e-09	7.27928e-09	2.74776e-09	7.12544e-10	-4.16669e-09	2.83864e-09	-1.46784	0.142146	0.990279
TCTGG>TCGGG	1.7892e-09	4.4741e-10	7.15503e-09	Mid	CTG>CGG	4.40348e-09	3.56188e-09	5.44393e-09	1.71113e-09	4.80114e-10	-2.61428e-09	1.77721e-09	-1.47101	0.141289	0.990279
TCTTA>TCCTA	2.66766e-09	3.75759e-10	1.89387e-08	Mid	CTT>CCT	9.71897e-09	8.03509e-09	1.17557e-08	4.73545e-09	9.49148e-10	-7.05132e-09	4.82963e-09	-1.46001	0.144287	0.990279
TTTCC>TTCCC	1.21604e-08	6.32511e-09	2.33792e-08	Mid	TTC>TCC	5.71451e-09	4.4861e-09	7.27928e-09	4.35054e-09	7.12544e-10	6.44592e-09	4.4085e-09	1.46216	0.143698	0.990279
GCGTG>GCATG	4.0702e-07	3.39926e-07	4.87355e-07	High	CGT>CAT	3.49657e-07	3.28221e-07	3.72493e-07	3.76095e-08	1.12938e-08	5.73624e-08	3.92686e-08	1.46077	0.144078	0.990279
AGCGT>AGTGT	2.23736e-07	1.69013e-07	2.96178e-07	High	GCG>GTG	2.72788e-07	2.55836e-07	2.90863e-07	3.24401e-08	8.93531e-09	-4.90519e-08	3.36482e-08	-1.45779	0.144899	0.99223
AACGG>AAAGG	3.9732e-09	5.59624e-10	2.82087e-08	Mid	ACG>AAG	1.45631e-08	1.14063e-08	1.85936e-08	7.05334e-09	1.83348e-09	-1.05899e-08	7.28775e-09	-1.45311	0.146192	0.993694
AGCAA>AGGAA	1.15602e-08	6.70734e-09	1.99242e-08	Mid	GCA>GGA	6.54824e-09	5.32507e-09	8.05236e-09	3.37165e-09	6.95739e-10	5.01197e-09	3.44268e-09	1.45583	0.145438	0.993694
TCGTA>TCATA	4.56517e-07	3.35764e-07	6.20697e-07	High	CGT>CAT	3.49657e-07	3.28221e-07	3.72493e-07	7.26871e-08	1.12938e-08	1.06859e-07	7.35592e-08	1.4527	0.146307	0.993694
ATTTA>ATGTA	1.24553e-08	5.59277e-09	2.77386e-08	Mid	TTT>TGT	4.19505e-09	3.11869e-09	5.64289e-09	5.64945e-09	6.43929e-10	8.2603e-09	5.68603e-09	1.45274	0.146297	0.993694
AGGGG>AGCGG	1.5618e-08	8.64314e-09	2.82213e-08	Mid	GGG>GCG	8.28288e-09	6.77948e-09	1.01197e-08	4.99442e-09	8.52093e-10	7.33507e-09	5.06658e-09	1.44773	0.147692	0.995842
AGTGG>AGGGG	2.73575e-09	8.82011e-10	8.48551e-09	Mid	GTG>GGG	5.69756e-09	4.57606e-09	7.09392e-09	1.93967e-09	6.42311e-10	-2.96181e-09	2.04325e-09	-1.44956	0.147181	0.995842
TATAG>TACAG	5.29344e-08	2.93087e-08	9.56048e-08	Mid	ATA>ACA	2.82508e-08	2.42594e-08	3.28989e-08	1.69123e-08	2.20396e-09	2.46837e-08	1.70553e-08	1.44727	0.14782	0.995842
TCCAT>TCAAT	4.11408e-09	1.32674e-09	1.27573e-08	Mid	CCA>CAA	8.45917e-09	7.18243e-09	9.96287e-09	2.91596e-09	7.09295e-10	-4.34509e-09	3.00099e-09	-1.44789	0.147648	0.995842
AAAAA>AAGAA	1.24944e-08	7.8693e-09	1.98379e-08	Mid	AAA>AGA	1.33544e-08	1.16596e-08	1.52955e-08	3.05322e-09	9.27526e-10	-8.59965e-10	3.191e-09	-0.269497	0.787547	1
AAAAC>AACAC	3.06653e-09	9.88656e-10	9.51151e-09	Mid	AAA>ACA	2.56587e-09	1.89388e-09	3.4763e-09	2.1742e-09	4.0368e-10	5.0066e-10	2.21136e-09	0.226404	0.820887	1
AAAAC>AATAC	3.06653e-09	9.88656e-10	9.51151e-09	Mid	AAA>ATA	1.7711e-09	1.22943e-09	2.55143e-09	2.1742e-09	3.37245e-10	1.29543e-09	2.2002e-09	0.588777	0.556011	1
AAAAG>AAGAG	1.43518e-08	9.14935e-09	2.25124e-08	Mid	AAA>AGA	1.33544e-08	1.16596e-08	1.52955e-08	3.40894e-09	9.27526e-10	9.97404e-10	3.53287e-09	0.282321	0.777697	1
AAAAT>AACAT	8.49893e-10	1.19693e-10	6.03474e-09	Mid	AAA>ACA	2.56587e-09	1.89388e-09	3.4763e-09	1.50894e-09	4.0368e-10	-1.71598e-09	1.56201e-09	-1.09857	0.271954	1
AAAAT>AAGAT	9.55594e-09	5.29057e-09	1.72601e-08	Mid	AAA>AGA	1.33544e-08	1.16596e-08	1.52955e-08	3.05346e-09	9.27526e-10	-3.79845e-09	3.19122e-09	-1.19028	0.233936	1
AAACG>AACCG	8.13056e-09	2.03282e-09	3.25194e-08	Mid	AAC>ACC	4.63602e-09	3.47868e-09	6.17841e-09	7.77718e-09	6.88708e-10	3.49454e-09	7.80762e-09	0.447581	0.654456	1
AAACG>AAGCG	1.40407e-17	0	Inf	Mid	AAC>AGC	2.54397e-08	2.24457e-08	2.8833e-08	Inf	1.62939e-09	-2.54397e-08	Inf	0	1	1
AAACG>AATCG	2.21191e-16	0	Inf	Mid	AAC>ATC	2.66325e-09	1.82459e-09	3.88739e-09	Inf	5.26226e-10	-2.66325e-09	Inf	0	1	1
AAAGA>AACGA	4.35393e-09	2.07487e-09	9.13635e-09	Mid	AAG>ACG	4.04512e-09	3.17951e-09	5.14639e-09	1.8014e-09	5.01757e-10	3.08807e-10	1.86997e-09	0.16514	0.868834	1
AAAGA>AAGGA	9.5204e-09	5.7384e-09	1.5795e-08	Mid	AAG>AGG	1.23961e-08	1.07799e-08	1.42545e-08	2.56545e-09	8.86365e-10	-2.87567e-09	2.71426e-09	-1.05947	0.289387	1
AAAGC>AAGGC	8.07336e-09	4.03674e-09	1.61465e-08	Mid	AAG>AGG	1.23961e-08	1.07799e-08	1.42545e-08	3.08922e-09	8.86365e-10	-4.3227e-09	3.21387e-09	-1.34502	0.17862	1
AAAGG>AACGG	6.45869e-09	3.07791e-09	1.35529e-08	Mid	AAG>ACG	4.04512e-09	3.17951e-09	5.14639e-09	2.67219e-09	5.01757e-10	2.41357e-09	2.71889e-09	0.887703	0.3747	1
AAAGG>AAGGG	9.3282e-09	5.01771e-09	1.73417e-08	Mid	AAG>AGG	1.23961e-08	1.07799e-08	1.42545e-08	3.14386e-09	8.86365e-10	-3.06786e-09	3.26642e-09	-0.939212	0.347622	1
AAAGT>AACGT	1.57316e-17	0	Inf	Mid	AAG>ACG	4.04512e-09	3.17951e-09	5.14639e-09	Inf	5.01757e-10	-4.04512e-09	Inf	0	1	1
AAAGT>AAGGT	1.30526e-08	7.22704e-09	2.35741e-08	Mid	AAG>AGG	1.23961e-08	1.07799e-08	1.42545e-08	4.17017e-09	8.86365e-10	6.56558e-10	4.26333e-09	0.154001	0.877609	1
AAATA>AACTA	2.75519e-09	6.8886e-10	1.10198e-08	Mid	AAT>ACT	2.13531e-09	1.39101e-09	3.27786e-09	2.63544e-09	4.81337e-10	6.19886e-10	2.67904e-09	0.231384	0.817017	1
AAATA>AATTA	4.13279e-09	1.33242e-09	1.28187e-08	Mid	AAT>ATT	2.54203e-09	1.71603e-09	3.76563e-09	2.93019e-09	5.22858e-10	1.59076e-09	2.97647e-09	0.534444	0.593034	1
AACAA>AATAA	1.43002e-08	8.61562e-09	2.37354e-08	Mid	ACA>ATA	1.98782e-08	1.75976e-08	2.24543e-08	3.8571e-09	1.23895e-09	-5.57797e-09	4.0512e-09	-1.37687	0.168553	1
AACAC>AATAC	1.87302e-08	1.06347e-08	3.29882e-08	Mid	ACA>ATA	1.98782e-08	1.75976e-08	2.24543e-08	5.70243e-09	1.23895e-09	-1.14799e-09	5.83547e-09	-0.196726	0.844042	1
