## Supplementary Tables for "Sperm sequencing reveals extensive positive selection in the male germline" (part 3 of 3)

### Sheet: SupTable6_PentanucleotideRates (continued)
Supplementary Table 6 | Pentanucleotide vs trinucleotide mutation rates
AACAG>AATAG	1.94721e-08	1.28044e-08	2.9612e-08	Mid	ACA>ATA	1.98782e-08	1.75976e-08	2.24543e-08	4.28765e-09	1.23895e-09	-4.06014e-10	4.46306e-09	-0.0909721	0.927515	1
AACAT>AATAT	2.74796e-08	1.80897e-08	4.17436e-08	Mid	ACA>ATA	1.98782e-08	1.75976e-08	2.24543e-08	6.03416e-09	1.23895e-09	7.60141e-09	6.16004e-09	1.23399	0.217208	1
AACCC>AATCC	2.34533e-08	1.43642e-08	3.82938e-08	Mid	ACC>ATC	1.96186e-08	1.72406e-08	2.23246e-08	6.10448e-09	1.29695e-09	3.83476e-09	6.24074e-09	0.614473	0.538903	1
AACCT>AATCT	1.7287e-08	1.02362e-08	2.91945e-08	Mid	ACC>ATC	1.96186e-08	1.72406e-08	2.23246e-08	4.83629e-09	1.29695e-09	-2.33154e-09	5.00718e-09	-0.46564	0.641473	1
AACGA>AAAGA	1.13427e-08	3.65758e-09	3.51754e-08	Mid	ACG>AAG	1.45631e-08	1.14063e-08	1.85936e-08	8.04026e-09	1.83348e-09	-3.2204e-09	8.24666e-09	-0.39051	0.696159	1
AACGA>AATGA	1.57889e-07	5.09181e-08	4.89587e-07	Mid	ACG>ATG	1.48081e-07	1.14941e-07	1.90777e-07	1.11905e-07	1.93459e-08	9.80745e-09	1.13565e-07	0.0863595	0.931181	1
AACGC>AATGC	1.59037e-07	5.12898e-08	4.93132e-07	Mid	ACG>ATG	1.48081e-07	1.14941e-07	1.90777e-07	1.12715e-07	1.93459e-08	1.09553e-08	1.14363e-07	0.0957943	0.923684	1
AACGG>AATGG	1.56608e-07	5.05065e-08	4.85605e-07	Mid	ACG>ATG	1.48081e-07	1.14941e-07	1.90777e-07	1.10994e-07	1.93459e-08	8.52715e-09	1.12668e-07	0.075684	0.93967	1
AACGT>AAAGT	8.23923e-09	2.05999e-09	3.2954e-08	Mid	ACG>AAG	1.45631e-08	1.14063e-08	1.85936e-08	7.88112e-09	1.83348e-09	-6.32388e-09	8.09158e-09	-0.781538	0.434486	1
AACGT>AATGT	1.8082e-07	6.78626e-08	4.81797e-07	Mid	ACG>ATG	1.48081e-07	1.14941e-07	1.90777e-07	1.05595e-07	1.93459e-08	3.27391e-08	1.07353e-07	0.304967	0.760391	1
AACTA>AATTA	7.11626e-09	2.29505e-09	2.20654e-08	Mid	ACT>ATT	1.45755e-08	1.23648e-08	1.71814e-08	5.04344e-09	1.22871e-09	-7.45922e-09	5.19096e-09	-1.43696	0.150728	1
AACTC>AATTC	9.32438e-09	4.18815e-09	2.07596e-08	Mid	ACT>ATT	1.45755e-08	1.23648e-08	1.71814e-08	4.2274e-09	1.22871e-09	-5.25111e-09	4.40234e-09	-1.1928	0.232949	1
AACTG>AATTG	1.5002e-08	8.71017e-09	2.58388e-08	Mid	ACT>ATT	1.45755e-08	1.23648e-08	1.71814e-08	4.36956e-09	1.22871e-09	4.26543e-10	4.53903e-09	0.0939724	0.925131	1
AACTT>AATTT	1.53555e-08	8.50194e-09	2.77337e-08	Mid	ACT>ATT	1.45755e-08	1.23648e-08	1.71814e-08	4.90607e-09	1.22871e-09	7.79992e-10	5.05759e-09	0.154222	0.877435	1
AAGAA>AAAAA	9.13998e-09	5.89472e-09	1.41719e-08	Mid	AGA>AAA	9.94511e-09	8.59734e-09	1.15042e-08	2.11152e-09	7.41534e-10	-8.05131e-10	2.23794e-09	-0.359764	0.719023	1
AAGAC>AAAAC	1.33591e-08	7.75459e-09	2.30143e-08	Mid	AGA>AAA	9.94511e-09	8.59734e-09	1.15042e-08	3.89279e-09	7.41534e-10	3.41403e-09	3.96279e-09	0.861522	0.388951	1
AAGAG>AAAAG	1.41877e-08	9.1487e-09	2.2002e-08	Mid	AGA>AAA	9.94511e-09	8.59734e-09	1.15042e-08	3.27891e-09	7.41534e-10	4.24257e-09	3.36172e-09	1.26202	0.20694	1
AAGAT>AAAAT	1.18491e-08	7.01536e-09	2.00133e-08	Mid	AGA>AAA	9.94511e-09	8.59734e-09	1.15042e-08	3.31581e-09	7.41534e-10	1.90396e-09	3.39771e-09	0.560367	0.575229	1
AAGCA>AAACA	1.89934e-08	1.25018e-08	2.8856e-08	Mid	AGC>AAC	1.65861e-08	1.46419e-08	1.87886e-08	4.17201e-09	1.05783e-09	2.4073e-09	4.30403e-09	0.559313	0.575948	1
AAGCG>AAACG	1.92586e-08	8.65144e-09	4.28706e-08	Mid	AGC>AAC	1.65861e-08	1.46419e-08	1.87886e-08	8.72938e-09	1.05783e-09	2.67242e-09	8.79324e-09	0.303917	0.761191	1
AAGCT>AAACT	1.87576e-08	1.19613e-08	2.94155e-08	Mid	AGC>AAC	1.65861e-08	1.46419e-08	1.87886e-08	4.4526e-09	1.05783e-09	2.1714e-09	4.57653e-09	0.474464	0.635169	1
AAGGA>AAAGA	1.7416e-08	1.18555e-08	2.55845e-08	Mid	AGG>AAG	1.56959e-08	1.38551e-08	1.77813e-08	3.5023e-09	1.00158e-09	1.72009e-09	3.6427e-09	0.472201	0.636783	1
AAGGC>AAAGC	1.6628e-08	1.0022e-08	2.75882e-08	Mid	AGG>AAG	1.56959e-08	1.38551e-08	1.77813e-08	4.48117e-09	1.00158e-09	9.32074e-10	4.59174e-09	0.202989	0.839143	1
AAGGG>AAAGG	1.8244e-08	1.05904e-08	3.14289e-08	Mid	AGG>AAG	1.56959e-08	1.38551e-08	1.77813e-08	5.31595e-09	1.00158e-09	2.54809e-09	5.40948e-09	0.471042	0.637611	1
AAGGT>AAAGT	2.16784e-08	1.44021e-08	3.26308e-08	Mid	AGG>AAG	1.56959e-08	1.38551e-08	1.77813e-08	4.65018e-09	1.00158e-09	5.9825e-09	4.75682e-09	1.25767	0.208512	1
AAGTA>AAATA	1.45693e-08	8.05738e-09	2.6344e-08	Mid	AGT>AAT	1.68027e-08	1.45484e-08	1.94063e-08	4.66496e-09	1.23926e-09	-2.2334e-09	4.82676e-09	-0.462713	0.64357	1
AAGTC>AAATC	1.84794e-08	1.07264e-08	3.18362e-08	Mid	AGT>AAT	1.68027e-08	1.45484e-08	1.94063e-08	5.38514e-09	1.23926e-09	1.67672e-09	5.52589e-09	0.303431	0.761562	1
AAGTG>AAATG	2.19582e-08	1.45782e-08	3.30744e-08	Mid	AGT>AAT	1.68027e-08	1.45484e-08	1.94063e-08	4.71842e-09	1.23926e-09	5.15555e-09	4.87845e-09	1.0568	0.290602	1
AAGTT>AAATT	1.7516e-08	1.03691e-08	2.9589e-08	Mid	AGT>AAT	1.68027e-08	1.45484e-08	1.94063e-08	4.90303e-09	1.23926e-09	7.13307e-10	5.05722e-09	0.141047	0.887833	1
AATCA>AACCA	1.14238e-08	5.7116e-09	2.28489e-08	Mid	ATC>ACC	1.16358e-08	9.68186e-09	1.3984e-08	4.37175e-09	1.09748e-09	-2.11938e-10	4.5074e-09	-0.0470199	0.962497	1
AATCC>AACCC	1.22849e-08	5.85534e-09	2.57747e-08	Mid	ATC>ACC	1.16358e-08	9.68186e-09	1.3984e-08	5.08147e-09	1.09748e-09	6.49176e-10	5.19864e-09	0.124874	0.900623	1
AATCG>AACCG	6.26981e-09	8.83131e-10	4.45127e-08	Mid	ATC>ACC	1.16358e-08	9.68186e-09	1.3984e-08	1.113e-08	1.09748e-09	-5.36595e-09	1.1184e-08	-0.479789	0.631377	1
AATCT>AACCT	6.7916e-09	2.5486e-09	1.80985e-08	Mid	ATC>ACC	1.16358e-08	9.68186e-09	1.3984e-08	3.96682e-09	1.09748e-09	-4.84416e-09	4.11583e-09	-1.17696	0.239213	1
AATGG>AACGG	2.56986e-08	1.70726e-08	3.8683e-08	Mid	ATG>ACG	2.91456e-08	2.6344e-08	3.22452e-08	5.51286e-09	1.5054e-09	-3.44698e-09	5.71471e-09	-0.603177	0.546391	1
AATGT>AACGT	3.72718e-08	2.64861e-08	5.24497e-08	Mid	ATG>ACG	2.91456e-08	2.6344e-08	3.22452e-08	6.62337e-09	1.5054e-09	8.12621e-09	6.79229e-09	1.19639	0.231546	1
ACAAA>ACCAA	3.92351e-09	1.47223e-09	1.04562e-08	Mid	CAA>CCA	5.21955e-09	4.1455e-09	6.57186e-09	2.29182e-09	6.18969e-10	-1.29604e-09	2.37393e-09	-0.545946	0.585103	1
ACAAA>ACGAA	7.84702e-09	3.92303e-09	1.56959e-08	Mid	CAA>CGA	1.12971e-08	9.65202e-09	1.32226e-08	3.00329e-09	9.10857e-10	-3.45009e-09	3.13838e-09	-1.09932	0.271627	1
ACAAA>ACTAA	9.40485e-10	1.32422e-10	6.67947e-09	Mid	CAA>CTA	2.28669e-09	1.61531e-09	3.23713e-09	1.67017e-09	4.1373e-10	-1.34621e-09	1.72065e-09	-0.782383	0.433989	1
ACAAC>ACCAC	7.56251e-09	3.39648e-09	1.68385e-08	Mid	CAA>CCA	5.21955e-09	4.1455e-09	6.57186e-09	3.42908e-09	6.18969e-10	2.34296e-09	3.4845e-09	0.672396	0.501332	1
ACAAC>ACTAC	5.04167e-09	1.89175e-09	1.34365e-08	Mid	CAA>CTA	2.28669e-09	1.61531e-09	3.23713e-09	2.94509e-09	4.1373e-10	2.75498e-09	2.97401e-09	0.926354	0.354262	1
ACAAG>ACCAG	6.56196e-09	3.12706e-09	1.37699e-08	Mid	CAA>CCA	5.21955e-09	4.1455e-09	6.57186e-09	2.715e-09	6.18969e-10	1.34241e-09	2.78466e-09	0.482072	0.629755	1
ACAAT>ACCAT	1.71897e-09	2.42114e-10	1.22044e-08	Mid	CAA>CCA	5.21955e-09	4.1455e-09	6.57186e-09	3.05161e-09	6.18969e-10	-3.50058e-09	3.11375e-09	-1.12423	0.260915	1
ACAAT>ACGAT	1.03138e-08	4.63235e-09	2.29635e-08	Mid	CAA>CGA	1.12971e-08	9.65202e-09	1.32226e-08	4.67631e-09	9.10857e-10	-9.8328e-10	4.76419e-09	-0.20639	0.836487	1
ACAAT>ACTAT	5.84858e-17	0	Inf	Mid	CAA>CTA	2.28669e-09	1.61531e-09	3.23713e-09	Inf	4.1373e-10	-2.28669e-09	Inf	0	1	1
ACACA>ACCCA	4.88561e-09	1.83325e-09	1.30202e-08	Mid	CAC>CCC	5.32737e-09	4.16611e-09	6.81233e-09	2.8538e-09	6.75057e-10	-4.41763e-10	2.93256e-09	-0.150641	0.880259	1
ACACA>ACGCA	1.46568e-08	8.32054e-09	2.58184e-08	Mid	CAC>CGC	1.59821e-08	1.3853e-08	1.84385e-08	4.46373e-09	1.16976e-09	-1.32529e-09	4.61446e-09	-0.287204	0.773956	1
ACACA>ACTCA	5.43854e-18	0	Inf	Mid	CAC>CTC	2.49721e-09	1.74496e-09	3.57375e-09	Inf	4.66528e-10	-2.49721e-09	Inf	0	1	1
ACACC>ACCCC	6.24723e-09	2.59963e-09	1.50129e-08	Mid	CAC>CCC	5.32737e-09	4.16611e-09	6.81233e-09	3.16664e-09	6.75057e-10	9.19861e-10	3.2378e-09	0.284101	0.776333	1
ACACC>ACGCC	1.99911e-08	1.22418e-08	3.2646e-08	Mid	CAC>CGC	1.59821e-08	1.3853e-08	1.84385e-08	5.20514e-09	1.16976e-09	4.00903e-09	5.33496e-09	0.751463	0.452374	1
ACACC>ACTCC	4.99779e-09	1.87534e-09	1.33191e-08	Mid	CAC>CTC	2.49721e-09	1.74496e-09	3.57375e-09	2.91932e-09	4.66528e-10	2.50058e-09	2.95636e-09	0.84583	0.397647	1
ACACG>ACCCG	1.7414e-08	7.24603e-09	4.18502e-08	Mid	CAC>CCC	5.32737e-09	4.16611e-09	6.81233e-09	8.82758e-09	6.75057e-10	1.20866e-08	8.85336e-09	1.3652	0.172189	1
ACACG>ACGCG	1.39312e-08	5.22723e-09	3.71283e-08	Mid	CAC>CGC	1.59821e-08	1.3853e-08	1.84385e-08	8.13803e-09	1.16976e-09	-2.05092e-09	8.22167e-09	-0.249452	0.803011	1
ACACG>ACTCG	1.78284e-17	0	Inf	Mid	CAC>CTC	2.49721e-09	1.74496e-09	3.57375e-09	Inf	4.66528e-10	-2.49721e-09	Inf	0	1	1
ACACT>ACCCT	4.79443e-09	1.54604e-09	1.4868e-08	Mid	CAC>CCC	5.32737e-09	4.16611e-09	6.81233e-09	3.39845e-09	6.75057e-10	-5.32946e-10	3.46485e-09	-0.153815	0.877756	1
ACACT>ACGCT	2.39721e-08	1.44465e-08	3.97788e-08	Mid	CAC>CGC	1.59821e-08	1.3853e-08	1.84385e-08	6.46232e-09	1.16976e-09	7.99003e-09	6.56734e-09	1.21663	0.223745	1
ACACT>ACTCT	7.99071e-09	3.32522e-09	1.92021e-08	Mid	CAC>CTC	2.49721e-09	1.74496e-09	3.57375e-09	4.05024e-09	4.66528e-10	5.4935e-09	4.07702e-09	1.34743	0.177841	1
ACAGA>ACCGA	3.68776e-09	1.53474e-09	8.86117e-09	Mid	CAG>CCG	5.20606e-09	4.33211e-09	6.25631e-09	1.86899e-09	4.90867e-10	-1.5183e-09	1.93237e-09	-0.785717	0.432033	1
ACAGA>ACGGA	1.38514e-08	8.83133e-09	2.17251e-08	Mid	CAG>CGG	1.57632e-08	1.41673e-08	1.75388e-08	3.28922e-09	8.60083e-10	-1.91175e-09	3.39981e-09	-0.562311	0.573904	1
ACAGA>ACTGA	7.1621e-10	1.00873e-10	5.08518e-09	Mid	CAG>CTG	1.84113e-09	1.35468e-09	2.50227e-09	1.27151e-09	2.92754e-10	-1.12492e-09	1.30477e-09	-0.86216	0.3886	1
ACAGC>ACCGC	3.83197e-09	1.59453e-09	9.20896e-09	Mid	CAG>CCG	5.20606e-09	4.33211e-09	6.25631e-09	1.94246e-09	4.90867e-10	-1.37409e-09	2.00352e-09	-0.685838	0.492815	1
ACAGC>ACTGC	3.06557e-09	1.15028e-09	8.16995e-09	Mid	CAG>CTG	1.84113e-09	1.35468e-09	2.50227e-09	1.79073e-09	2.92754e-10	1.22444e-09	1.8145e-09	0.674806	0.499799	1
ACAGG>ACCGG	2.63118e-09	8.48387e-10	8.16031e-09	Mid	CAG>CCG	5.20606e-09	4.33211e-09	6.25631e-09	1.86529e-09	4.90867e-10	-2.57488e-09	1.92879e-09	-1.33497	0.181887	1
ACAGG>ACTGG	8.65199e-10	1.2185e-10	6.14335e-09	Mid	CAG>CTG	1.84113e-09	1.35468e-09	2.50227e-09	1.5361e-09	2.92754e-10	-9.75935e-10	1.56374e-09	-0.624101	0.532561	1
ACAGT>ACCGT	9.85619e-09	5.1267e-09	1.89488e-08	Mid	CAG>CCG	5.20606e-09	4.33211e-09	6.25631e-09	3.52604e-09	4.90867e-10	4.65014e-09	3.56004e-09	1.3062	0.191483	1
ACAGT>ACTGT	3.28479e-09	1.05922e-09	1.01866e-08	Mid	CAG>CTG	1.84113e-09	1.35468e-09	2.50227e-09	2.32841e-09	2.92754e-10	1.44366e-09	2.34674e-09	0.615176	0.538439	1
ACATA>ACTTA	5.39356e-09	1.34865e-09	2.15701e-08	Mid	CAT>CTT	5.90562e-09	4.65139e-09	7.49804e-09	5.15852e-09	7.26187e-10	-5.1206e-10	5.20939e-09	-0.0982956	0.921698	1
ACATC>ACCTC	1.19206e-08	6.59866e-09	2.15346e-08	Mid	CAT>CCT	7.20833e-09	5.80625e-09	8.94897e-09	3.81019e-09	8.01715e-10	4.71222e-09	3.89362e-09	1.21024	0.226186	1
ACATC>ACGTC	3.57617e-08	2.54043e-08	5.03417e-08	Mid	CAT>CGT	4.325e-08	3.95018e-08	4.73539e-08	6.36158e-09	2.00307e-09	-7.48831e-09	6.66949e-09	-1.12277	0.261534	1
ACATC>ACTTC	3.25106e-09	1.04829e-09	1.00825e-08	Mid	CAT>CTT	5.90562e-09	4.65139e-09	7.49804e-09	2.30464e-09	7.26187e-10	-2.65456e-09	2.41634e-09	-1.09859	0.271949	1
ACATG>ACCTG	1.00915e-08	5.04435e-09	2.01886e-08	Mid	CAT>CCT	7.20833e-09	5.80625e-09	8.94897e-09	3.86333e-09	8.01715e-10	2.88316e-09	3.94564e-09	0.730723	0.464949	1
ACATG>ACTTG	7.56862e-09	3.39889e-09	1.68537e-08	Mid	CAT>CTT	5.90562e-09	4.65139e-09	7.49804e-09	3.43236e-09	7.26187e-10	1.663e-09	3.50834e-09	0.474014	0.63549	1
ACATT>ACCTT	5.91348e-09	2.21895e-09	1.57594e-08	Mid	CAT>CCT	7.20833e-09	5.80625e-09	8.94897e-09	3.4542e-09	8.01715e-10	-1.29484e-09	3.54602e-09	-0.365154	0.714996	1
ACATT>ACGTT	3.69594e-08	2.496e-08	5.47274e-08	Mid	CAT>CGT	4.325e-08	3.95018e-08	4.73539e-08	7.5937e-09	2.00307e-09	-6.29061e-09	7.85345e-09	-0.801	0.423131	1
ACATT>ACTTT	4.43511e-09	1.43015e-09	1.3754e-08	Mid	CAT>CTT	5.90562e-09	4.65139e-09	7.49804e-09	3.14384e-09	7.26187e-10	-1.4705e-09	3.22662e-09	-0.455741	0.648576	1
ACCAA>ACAAA	7.52312e-09	3.58607e-09	1.57825e-08	Mid	CCA>CAA	8.45917e-09	7.18243e-09	9.96287e-09	3.11135e-09	7.09295e-10	-9.36047e-10	3.19117e-09	-0.293324	0.769275	1
ACCAA>ACGAA	5.37366e-09	2.23643e-09	1.29118e-08	Mid	CCA>CGA	6.35896e-09	5.26668e-09	7.67778e-09	2.7233e-09	6.15078e-10	-9.85302e-10	2.7919e-09	-0.352915	0.724152	1
ACCAA>ACTAA	8.41317e-09	4.20584e-09	1.68293e-08	Mid	CCA>CTA	1.29462e-08	1.13327e-08	1.47893e-08	3.22027e-09	8.81773e-10	-4.53299e-09	3.33881e-09	-1.35766	0.174571	1
ACCAC>ACAAC	1.41961e-08	8.24083e-09	2.4455e-08	Mid	CCA>CAA	8.45917e-09	7.18243e-09	9.96287e-09	4.13626e-09	7.09295e-10	5.73693e-09	4.19664e-09	1.36703	0.171616	1
ACCAC>ACTAC	1.31041e-08	7.44001e-09	2.30802e-08	Mid	CCA>CTA	1.29462e-08	1.13327e-08	1.47893e-08	3.98986e-09	8.81773e-10	1.57934e-10	4.08613e-09	0.0386513	0.969168	1
ACCAG>ACAAG	1.1504e-08	6.93212e-09	1.90911e-08	Mid	CCA>CAA	8.45917e-09	7.18243e-09	9.96287e-09	3.10178e-09	7.09295e-10	3.04482e-09	3.18184e-09	0.956936	0.3386	1
ACCAG>ACTAG	1.10156e-08	6.62905e-09	1.83048e-08	Mid	CCA>CTA	1.29462e-08	1.13327e-08	1.47893e-08	2.97852e-09	8.81773e-10	-1.93054e-09	3.1063e-09	-0.621493	0.534275	1
ACCAT>ACAAT	1.02589e-08	5.12984e-09	2.05164e-08	Mid	CCA>CAA	8.45917e-09	7.18243e-09	9.96287e-09	3.92514e-09	7.09295e-10	1.79977e-09	3.98872e-09	0.451214	0.651835	1
ACCAT>ACGAT	8.97656e-09	4.27893e-09	1.88315e-08	Mid	CCA>CGA	6.35896e-09	5.26668e-09	7.67778e-09	3.71238e-09	6.15078e-10	2.61759e-09	3.76299e-09	0.695616	0.48667	1
ACCAT>ACTAT	1.15412e-08	6.00429e-09	2.21842e-08	Mid	CCA>CTA	1.29462e-08	1.13327e-08	1.47893e-08	4.12752e-09	8.81773e-10	-1.40491e-09	4.22066e-09	-0.332866	0.739236	1
ACCCA>ACACA	7.86376e-09	3.74802e-09	1.6499e-08	Mid	CCC>CAC	1.16952e-08	1.00249e-08	1.36438e-08	3.25281e-09	9.23179e-10	-3.83146e-09	3.38127e-09	-1.13314	0.257155	1
ACCCA>ACGCA	8.98715e-09	4.4933e-09	1.79754e-08	Mid	CCC>CGC	1.09821e-08	9.36804e-09	1.28743e-08	3.43931e-09	8.94444e-10	-1.99495e-09	3.55372e-09	-0.561369	0.574546	1
ACCCA>ACTCA	1.23573e-08	6.84144e-09	2.23204e-08	Mid	CCC>CTC	1.74002e-08	1.53286e-08	1.97518e-08	3.94872e-09	1.12836e-09	-5.04287e-09	4.10677e-09	-1.22794	0.219469	1
ACCCC>ACACC	1.88304e-08	1.15314e-08	3.07496e-08	Mid	CCC>CAC	1.16952e-08	1.00249e-08	1.36438e-08	4.9026e-09	9.23179e-10	7.13519e-09	4.98876e-09	1.43025	0.152644	1
ACCCC>ACGCC	1.52997e-08	8.88058e-09	2.63588e-08	Mid	CCC>CGC	1.09821e-08	9.36804e-09	1.28743e-08	4.45872e-09	8.94444e-10	4.31761e-09	4.54755e-09	0.949437	0.342399	1
ACCCC>ACTCC	2.00073e-08	1.24325e-08	3.21973e-08	Mid	CCC>CTC	1.74002e-08	1.53286e-08	1.97518e-08	5.04205e-09	1.12836e-09	2.6071e-09	5.16676e-09	0.504591	0.613846	1
ACCCG>ACACG	1.54365e-08	6.42392e-09	3.70937e-08	Mid	CCC>CAC	1.16952e-08	1.00249e-08	1.36438e-08	7.82392e-09	9.23179e-10	3.74132e-09	7.8782e-09	0.474895	0.634862	1
ACCCG>ACGCG	2.16112e-08	1.03005e-08	4.53417e-08	Mid	CCC>CGC	1.09821e-08	9.36804e-09	1.28743e-08	8.93909e-09	8.94444e-10	1.06291e-08	8.98373e-09	1.18315	0.236752	1
ACCCT>ACACT	1.07987e-08	5.61747e-09	2.07589e-08	Mid	CCC>CAC	1.16952e-08	1.00249e-08	1.36438e-08	3.8626e-09	9.23179e-10	-8.96496e-10	3.97139e-09	-0.225738	0.821405	1
ACCCT>ACTCT	1.79979e-08	1.08472e-08	2.98625e-08	Mid	CCC>CTC	1.74002e-08	1.53286e-08	1.97518e-08	4.85086e-09	1.12836e-09	5.97666e-10	4.98036e-09	0.120005	0.90448	1
ACCGA>ACAGA	2.84877e-08	1.42465e-08	5.69646e-08	Mid	CCG>CAG	1.62001e-08	1.33246e-08	1.96962e-08	1.08975e-08	1.62541e-09	1.22876e-08	1.1018e-08	1.11522	0.264755	1
ACCGA>ACGGA	1.38996e-08	5.21613e-09	3.70386e-08	Mid	CCG>CGG	1.13073e-08	8.9686e-09	1.42558e-08	8.11797e-09	1.34877e-09	2.59229e-09	8.22925e-09	0.31501	0.752754	1
ACCGA>ACTGA	2.54303e-07	1.14188e-07	5.66345e-07	Mid	CCG>CTG	1.46091e-07	1.21781e-07	1.75255e-07	1.15346e-07	1.36413e-08	1.08212e-07	1.1615e-07	0.931655	0.351515	1
ACCGC>ACAGC	2.42185e-08	1.25963e-08	4.65641e-08	Mid	CCG>CAG	1.62001e-08	1.33246e-08	1.96962e-08	8.66525e-09	1.62541e-09	8.01841e-09	8.81637e-09	0.909491	0.363091	1
ACCGC>ACGGC	1.88366e-08	8.97697e-09	3.95254e-08	Mid	CCG>CGG	1.13073e-08	8.9686e-09	1.42558e-08	7.79298e-09	1.34877e-09	7.52936e-09	7.90884e-09	0.952018	0.341088	1
ACCGC>ACTGC	2.14154e-07	1.15184e-07	3.98161e-07	Mid	CCG>CTG	1.46091e-07	1.21781e-07	1.75255e-07	7.21878e-08	1.36413e-08	6.80628e-08	7.34654e-08	0.926461	0.354206	1
ACCGG>ACAGG	1.45525e-08	6.0571e-09	3.49633e-08	Mid	CCG>CAG	1.62001e-08	1.33246e-08	1.96962e-08	7.37403e-09	1.62541e-09	-1.64759e-09	7.55104e-09	-0.218193	0.827278	1
ACCGG>ACGGG	2.24728e-08	1.12347e-08	4.49525e-08	Mid	CCG>CGG	1.13073e-08	8.9686e-09	1.42558e-08	8.60147e-09	1.34877e-09	1.11655e-08	8.70658e-09	1.28242	0.199694	1
ACCGG>ACTGG	1.41462e-07	5.88665e-08	3.39946e-07	Mid	CCG>CTG	1.46091e-07	1.21781e-07	1.75255e-07	7.17039e-08	1.36413e-08	-4.62941e-09	7.299e-08	-0.0634253	0.949428	1
ACCGT>ACAGT	1.21587e-08	3.9211e-09	3.77022e-08	Mid	CCG>CAG	1.62001e-08	1.33246e-08	1.96962e-08	8.61763e-09	1.62541e-09	-4.04141e-09	8.76958e-09	-0.460844	0.64491	1
ACCGT>ACGGT	8.10514e-09	2.02693e-09	3.24102e-08	Mid	CCG>CGG	1.13073e-08	8.9686e-09	1.42558e-08	7.75085e-09	1.34877e-09	-3.20213e-09	7.86732e-09	-0.407016	0.683996	1
ACCGT>ACTGT	8.89468e-08	2.22444e-08	3.55664e-07	Mid	CCG>CTG	1.46091e-07	1.21781e-07	1.75255e-07	8.5056e-08	1.36413e-08	-5.71443e-08	8.6143e-08	-0.663366	0.507096	1
ACCTA>ACATA	4.84994e-09	1.21281e-09	1.93946e-08	Mid	CCT>CAT	7.33881e-09	6.0966e-09	8.83412e-09	4.63822e-09	6.98346e-10	-2.48887e-09	4.6905e-09	-0.530618	0.595683	1
ACCTA>ACGTA	1.21248e-08	5.04569e-09	2.91361e-08	Mid	CCT>CGT	1.12355e-08	9.66729e-09	1.30581e-08	6.14552e-09	8.65011e-10	8.89317e-10	6.20609e-09	0.143297	0.886055	1
ACCTA>ACTTA	2.22489e-08	1.15757e-08	4.27633e-08	Mid	CCT>CTT	2.05285e-08	1.83482e-08	2.2968e-08	7.95603e-09	1.17852e-09	1.72039e-09	8.04284e-09	0.213903	0.830622	1
ACCTC>ACATC	1.18886e-08	6.58149e-09	2.14753e-08	Mid	CCT>CAT	7.33881e-09	6.0966e-09	8.83412e-09	3.79945e-09	6.98346e-10	4.54983e-09	3.86309e-09	1.17777	0.238889	1
ACCTC>ACGTC	7.56549e-09	3.60566e-09	1.58741e-08	Mid	CCT>CGT	1.12355e-08	9.66729e-09	1.30581e-08	3.12971e-09	8.65011e-10	-3.67002e-09	3.24705e-09	-1.13026	0.258365	1
ACCTC>ACTTC	2.37773e-08	1.5648e-08	3.61298e-08	Mid	CCT>CTT	2.05285e-08	1.83482e-08	2.2968e-08	5.22497e-09	1.17852e-09	3.24872e-09	5.35623e-09	0.606531	0.544162	1
ACCTG>ACTTG	1.8279e-08	1.23504e-08	2.70533e-08	Mid	CCT>CTT	2.05285e-08	1.83482e-08	2.2968e-08	3.75075e-09	1.17852e-09	-2.2496e-09	3.93154e-09	-0.572192	0.567192	1
ACCTT>ACGTT	9.16644e-09	4.36909e-09	1.92314e-08	Mid	CCT>CGT	1.12355e-08	9.66729e-09	1.30581e-08	3.79139e-09	8.65011e-10	-2.06908e-09	3.88882e-09	-0.532059	0.594685	1
ACGAA>ACAAA	1.49207e-07	3.73093e-08	5.96706e-07	Mid	CGA>CAA	1.25993e-07	9.61511e-08	1.65096e-07	1.42703e-07	1.75879e-08	2.32143e-08	1.43783e-07	0.161454	0.871736	1
ACGAA>ACCAA	4.23736e-09	5.9681e-10	3.00854e-08	Mid	CGA>CCA	7.35937e-09	5.27947e-09	1.02587e-08	7.52259e-09	1.2702e-09	-3.122e-09	7.62908e-09	-0.409224	0.682375	1
ACGAA>ACTAA	2.0289e-08	8.43596e-09	4.87962e-08	Mid	CGA>CTA	1.40796e-08	1.10613e-08	1.79215e-08	1.0296e-08	1.75005e-09	6.20939e-09	1.04436e-08	0.594562	0.552137	1
ACGAC>ACAAC	6.78351e-08	1.69614e-08	2.71299e-07	Mid	CGA>CAA	1.25993e-07	9.61511e-08	1.65096e-07	6.48821e-08	1.75879e-08	-5.81576e-08	6.72236e-08	-0.865136	0.386964	1
ACGAC>ACCAC	6.97363e-09	1.7437e-09	2.78898e-08	Mid	CGA>CCA	7.35937e-09	5.27947e-09	1.02587e-08	6.66992e-09	1.2702e-09	-3.85738e-10	6.78979e-09	-0.0568115	0.954695	1
ACGAC>ACTAC	1.74341e-08	7.25401e-09	4.19005e-08	Mid	CGA>CTA	1.40796e-08	1.10613e-08	1.79215e-08	8.8384e-09	1.75005e-09	3.35449e-09	9.01e-09	0.372307	0.709664	1
ACGAG>ACAAG	1.65893e-07	8.29194e-08	3.31896e-07	Mid	CGA>CAA	1.25993e-07	9.61511e-08	1.65096e-07	6.35145e-08	1.75879e-08	3.99007e-08	6.59047e-08	0.60543	0.544893	1
ACGAG>ACCAG	1.39226e-08	6.2522e-09	3.10033e-08	Mid	CGA>CCA	7.35937e-09	5.27947e-09	1.02587e-08	6.31407e-09	1.2702e-09	6.56324e-09	6.44057e-09	1.01905	0.30818	1
ACGAT>ACAAT	3.95462e-16	0	Inf	Mid	CGA>CAA	1.25993e-07	9.61511e-08	1.65096e-07	Inf	1.75879e-08	-1.25993e-07	Inf	0	1	1
ACGAT>ACCAT	5.33965e-09	7.52067e-10	3.79114e-08	Mid	CGA>CCA	7.35937e-09	5.27947e-09	1.02587e-08	9.47941e-09	1.2702e-09	-2.01971e-09	9.56413e-09	-0.211176	0.83275	1
ACGAT>ACTAT	1.06793e-08	2.67039e-09	4.27082e-08	Mid	CGA>CTA	1.40796e-08	1.10613e-08	1.79215e-08	1.02137e-08	1.75005e-09	-3.40028e-09	1.03626e-08	-0.328131	0.742813	1
ACGCA>ACACA	2.37377e-07	8.90768e-08	6.32574e-07	Mid	CGC>CAC	9.96922e-08	7.75099e-08	1.28223e-07	1.38647e-07	1.29369e-08	1.37684e-07	1.39249e-07	0.988761	0.32278	1
ACGCA>ACCCA	9.05057e-09	2.26322e-09	3.6193e-08	Mid	CGC>CCC	9.19468e-09	6.94407e-09	1.21747e-08	8.65556e-09	1.33435e-09	-1.44115e-10	8.75781e-09	-0.0164556	0.986871	1
ACGCA>ACTCA	2.71517e-08	1.21953e-08	6.04506e-08	Mid	CGC>CTC	2.72088e-08	2.30923e-08	3.2059e-08	1.231e-08	2.28742e-09	-5.70518e-11	1.25207e-08	-0.00455659	0.996364	1
ACGCC>ACACC	1.27338e-07	4.77798e-08	3.39368e-07	Mid	CGC>CAC	9.96922e-08	7.75099e-08	1.28223e-07	7.43847e-08	1.29369e-08	2.76457e-08	7.55013e-08	0.366162	0.714244	1
ACGCC>ACCCC	8.35992e-09	2.6957e-09	2.59259e-08	Mid	CGC>CCC	9.19468e-09	6.94407e-09	1.21747e-08	5.92606e-09	1.33435e-09	-8.34764e-10	6.07443e-09	-0.137423	0.890697	1
ACGCC>ACTCC	2.50798e-08	1.30447e-08	4.82183e-08	Mid	CGC>CTC	2.72088e-08	2.30923e-08	3.2059e-08	8.97287e-09	2.28742e-09	-2.129e-09	9.25984e-09	-0.229917	0.818156	1
ACGCG>ACACG	4.54515e-08	6.40164e-09	3.22705e-07	Mid	CGC>CAC	9.96922e-08	7.75099e-08	1.28223e-07	8.06897e-08	1.29369e-08	-5.42407e-08	8.17202e-08	-0.663737	0.506859	1
ACGCG>ACCCG	7.51792e-09	1.05888e-09	5.33763e-08	Mid	CGC>CCC	9.19468e-09	6.94407e-09	1.21747e-08	1.33463e-08	1.33435e-09	-1.67676e-09	1.34128e-08	-0.125012	0.900514	1
ACGCG>ACTCG	2.25538e-08	7.27265e-09	6.99432e-08	Mid	CGC>CTC	2.72088e-08	2.30923e-08	3.2059e-08	1.59874e-08	2.28742e-09	-4.65498e-09	1.61502e-08	-0.288231	0.77317	1
ACGCT>ACACT	9.06958e-08	2.26817e-08	3.6266e-07	Mid	CGC>CAC	9.96922e-08	7.75099e-08	1.28223e-07	8.67292e-08	1.29369e-08	-8.99637e-09	8.76887e-08	-0.102594	0.918285	1
ACGCT>ACCCT	7.59584e-09	1.89955e-09	3.03739e-08	Mid	CGC>CCC	9.19468e-09	6.94407e-09	1.21747e-08	7.26387e-09	1.33435e-09	-1.59884e-09	7.38541e-09	-0.216486	0.828609	1
ACGCT>ACTCT	3.79792e-08	2.04313e-08	7.05987e-08	Mid	CGC>CTC	2.72088e-08	2.30923e-08	3.2059e-08	1.27978e-08	2.28742e-09	1.07705e-08	1.30006e-08	0.828456	0.407412	1
ACGGA>ACCGA	6.526e-09	1.632e-09	2.6096e-08	Mid	CGG>CCG	7.44593e-09	5.5909e-09	9.91646e-09	6.2408e-09	1.10346e-09	-9.1993e-10	6.33761e-09	-0.145154	0.884589	1
ACGGA>ACTGA	1.91327e-08	8.59238e-09	4.26027e-08	Mid	CGG>CTG	1.44154e-08	1.17278e-08	1.77188e-08	8.6761e-09	1.52831e-09	4.71726e-09	8.80968e-09	0.535464	0.592329	1
ACGGC>ACAGC	1.40714e-07	6.31995e-08	3.13301e-07	Mid	CGG>CAG	1.30809e-07	1.06893e-07	1.60075e-07	6.38014e-08	1.35668e-08	9.90559e-09	6.52278e-08	0.151861	0.879296	1
ACGGC>ACCGC	5.11235e-09	1.27839e-09	2.04446e-08	Mid	CGG>CCG	7.44593e-09	5.5909e-09	9.91646e-09	4.88934e-09	1.10346e-09	-2.33358e-09	5.01231e-09	-0.46557	0.641524	1
ACGGC>ACTGC	1.53371e-08	6.88848e-09	3.41476e-08	Mid	CGG>CTG	1.44154e-08	1.17278e-08	1.77188e-08	6.95386e-09	1.52831e-09	9.21664e-10	7.11983e-09	0.12945	0.897001	1
ACGGG>ACAGG	8.15517e-08	2.62967e-08	2.52909e-07	Mid	CGG>CAG	1.30809e-07	1.06893e-07	1.60075e-07	5.78093e-08	1.35668e-08	-4.92568e-08	5.93799e-08	-0.829519	0.406811	1
ACGGG>ACCGG	1.76595e-08	7.93166e-09	3.93183e-08	Mid	CGG>CCG	7.44593e-09	5.5909e-09	9.91646e-09	8.00679e-09	1.10346e-09	1.02136e-08	8.08247e-09	1.26367	0.206347	1
ACGGG>ACTGG	1.76582e-08	7.93105e-09	3.93152e-08	Mid	CGG>CTG	1.44154e-08	1.17278e-08	1.77188e-08	8.00617e-09	1.52831e-09	3.24278e-09	8.15073e-09	0.397851	0.69074	1
ACGGT>ACAGT	1.00322e-07	2.50889e-08	4.01157e-07	Mid	CGG>CAG	1.30809e-07	1.06893e-07	1.60075e-07	9.59357e-08	1.35668e-08	-3.04862e-08	9.68902e-08	-0.314646	0.75303	1
ACGGT>ACCGT	1.74251e-08	6.53926e-09	4.64324e-08	Mid	CGG>CCG	7.44593e-09	5.5909e-09	9.91646e-09	1.01768e-08	1.10346e-09	9.97916e-09	1.02365e-08	0.974862	0.329629	1
ACGGT>ACTGT	1.74048e-08	6.53164e-09	4.63782e-08	Mid	CGG>CTG	1.44154e-08	1.17278e-08	1.77188e-08	1.01649e-08	1.52831e-09	2.98937e-09	1.02792e-08	0.290818	0.771191	1
ACGTA>ACATA	3.74694e-16	0	Inf	Mid	CGT>CAT	1.52353e-07	1.1471e-07	2.02349e-07	Inf	2.23569e-08	-1.52353e-07	Inf	0	1	1
ACGTA>ACCTA	8.59768e-09	1.21081e-09	6.105e-08	Mid	CGT>CCT	1.0261e-08	7.49077e-09	1.40558e-08	1.52651e-08	1.67475e-09	-1.66334e-09	1.53567e-08	-0.108313	0.913747	1
ACGTA>ACTTA	2.5793e-08	8.3154e-09	8.0006e-08	Mid	CGT>CTT	1.55231e-08	1.20148e-08	2.00558e-08	1.82884e-08	2.0513e-09	1.027e-08	1.84031e-08	0.558056	0.576806	1
ACGTC>ACATC	1.02371e-07	2.55986e-08	4.09391e-07	Mid	CGT>CAT	1.52353e-07	1.1471e-07	2.02349e-07	9.79063e-08	2.23569e-08	-4.99823e-08	1.00426e-07	-0.4977	0.618695	1
ACGTC>ACCTC	1.22043e-08	3.93531e-09	3.78484e-08	Mid	CGT>CCT	1.0261e-08	7.49077e-09	1.40558e-08	8.6513e-09	1.67475e-09	1.94329e-09	8.81191e-09	0.22053	0.825458	1
ACGTC>ACTTC	2.84767e-08	1.35714e-08	5.97525e-08	Mid	CGT>CTT	1.55231e-08	1.20148e-08	2.00558e-08	1.17809e-08	2.0513e-09	1.29536e-08	1.19581e-08	1.08325	0.278698	1
ACGTG>ACATG	1.52665e-07	7.2747e-08	3.2038e-07	Mid	CGT>CAT	1.52353e-07	1.1471e-07	2.02349e-07	6.31716e-08	2.23569e-08	3.11845e-10	6.7011e-08	0.00465364	0.996287	1
ACGTG>ACCTG	8.84676e-09	3.3192e-09	2.35795e-08	Mid	CGT>CCT	1.0261e-08	7.49077e-09	1.40558e-08	5.16844e-09	1.67475e-09	-1.41426e-09	5.43301e-09	-0.26031	0.794625	1
ACGTG>ACTTG	1.76935e-08	8.84417e-09	3.53974e-08	Mid	CGT>CTT	1.55231e-08	1.20148e-08	2.00558e-08	6.77377e-09	2.0513e-09	2.17043e-09	7.07756e-09	0.306664	0.759099	1
ACGTT>ACATT	8.21068e-08	1.15648e-08	5.82937e-07	Mid	CGT>CAT	1.52353e-07	1.1471e-07	2.02349e-07	1.45758e-07	2.23569e-08	-7.02466e-08	1.47463e-07	-0.476368	0.633812	1
ACGTT>ACCTT	1.32953e-17	0	Inf	Mid	CGT>CCT	1.0261e-08	7.49077e-09	1.40558e-08	Inf	1.67475e-09	-1.0261e-08	Inf	0	1	1
ACGTT>ACTTT	1.2516e-08	3.12982e-09	5.00508e-08	Mid	CGT>CTT	1.55231e-08	1.20148e-08	2.00558e-08	1.19696e-08	2.0513e-09	-3.0071e-09	1.21441e-08	-0.247617	0.804431	1
ACTAA>ACAAA	7.23217e-09	1.80865e-09	2.8919e-08	Mid	CTA>CAA	1.9863e-09	1.153e-09	3.42184e-09	6.91591e-09	5.78784e-10	5.24587e-09	6.94008e-09	0.75588	0.449721	1
ACTAA>ACCAA	1.80804e-08	7.52492e-09	4.34426e-08	Mid	CTA>CCA	1.11538e-08	8.861e-09	1.404e-08	9.16267e-09	1.32116e-09	6.92659e-09	9.25743e-09	0.748219	0.454328	1
ACTAA>ACGAA	1.19285e-17	0	Inf	Mid	CTA>CGA	1.52792e-09	8.21885e-10	2.84048e-09	Inf	5.14949e-10	-1.52792e-09	Inf	0	1	1
ACTAC>ACAAC	3.62094e-09	9.05424e-10	1.44807e-08	Mid	CTA>CAA	1.9863e-09	1.153e-09	3.42184e-09	3.46309e-09	5.78784e-10	1.63464e-09	3.51112e-09	0.465561	0.64153	1
ACTAC>ACCAC	1.26733e-08	6.03974e-09	2.65926e-08	Mid	CTA>CCA	1.11538e-08	8.861e-09	1.404e-08	5.24308e-09	1.32116e-09	1.51945e-09	5.40697e-09	0.281017	0.778697	1
ACTAC>ACGAC	1.81047e-09	2.54996e-10	1.28543e-08	Mid	CTA>CGA	1.52792e-09	8.21885e-10	2.84048e-09	3.21411e-09	5.14949e-10	2.82547e-10	3.2551e-09	0.0868013	0.930829	1
ACTAG>ACAAG	1.5272e-17	0	Inf	Mid	CTA>CAA	1.9863e-09	1.153e-09	3.42184e-09	Inf	5.78784e-10	-1.9863e-09	Inf	0	1	1
ACTAG>ACCAG	5.04005e-09	7.0991e-10	3.57822e-08	Mid	CTA>CCA	1.11538e-08	8.861e-09	1.404e-08	8.94701e-09	1.32116e-09	-6.11379e-09	9.04403e-09	-0.676003	0.499039	1
ACTAG>ACGAG	5.04005e-09	7.0991e-10	3.57822e-08	Mid	CTA>CGA	1.52792e-09	8.21885e-10	2.84048e-09	8.94701e-09	5.14949e-10	3.51213e-09	8.96182e-09	0.391899	0.695133	1
ACTAT>ACAAT	2.38942e-09	3.36548e-10	1.69644e-08	Mid	CTA>CAA	1.9863e-09	1.153e-09	3.42184e-09	4.24181e-09	5.78784e-10	4.03122e-10	4.28111e-09	0.0941629	0.92498	1
ACTAT>ACCAT	1.91154e-08	9.55677e-09	3.82344e-08	Mid	CTA>CCA	1.11538e-08	8.861e-09	1.404e-08	7.31573e-09	1.32116e-09	7.96153e-09	7.43407e-09	1.07095	0.284191	1
ACTAT>ACGAT	2.38942e-09	3.36548e-10	1.69644e-08	Mid	CTA>CGA	1.52792e-09	8.21885e-10	2.84048e-09	4.24181e-09	5.14949e-10	8.61499e-10	4.27295e-09	0.201617	0.840216	1
ACTCA>ACACA	1.41236e-09	1.98932e-10	1.00274e-08	Mid	CTC>CAC	2.51951e-09	1.78075e-09	3.56475e-09	2.50725e-09	4.55103e-10	-1.10715e-09	2.54822e-09	-0.43448	0.66394	1
ACTCA>ACCCA	1.27113e-08	6.61207e-09	2.44366e-08	Mid	CTC>CCC	1.01568e-08	8.53749e-09	1.20832e-08	4.54706e-09	9.0452e-10	2.55449e-09	4.63616e-09	0.550992	0.581639	1
ACTCC>ACACC	4.25839e-09	1.37319e-09	1.32057e-08	Mid	CTC>CAC	2.51951e-09	1.78075e-09	3.56475e-09	3.01849e-09	4.55103e-10	1.73888e-09	3.05261e-09	0.569636	0.568924	1
ACTCC>ACCCC	1.41946e-08	7.63511e-09	2.63896e-08	Mid	CTC>CCC	1.01568e-08	8.53749e-09	1.20832e-08	4.7843e-09	9.0452e-10	4.03784e-09	4.86905e-09	0.829287	0.406942	1
ACTCC>ACGCC	2.83892e-09	7.0991e-10	1.13528e-08	Mid	CTC>CGC	3.07065e-09	2.24215e-09	4.20531e-09	2.71503e-09	5.00807e-10	-2.3173e-10	2.76084e-09	-0.0839346	0.933108	1
ACTCG>ACACG	2.12285e-17	0	Inf	Mid	CTC>CAC	2.51951e-09	1.78075e-09	3.56475e-09	Inf	4.55103e-10	-2.51951e-09	Inf	0	1	1
ACTCG>ACCCG	8.76951e-09	2.19295e-09	3.5069e-08	Mid	CTC>CCC	1.01568e-08	8.53749e-09	1.20832e-08	8.38675e-09	9.0452e-10	-1.38727e-09	8.43538e-09	-0.164458	0.86937	1
ACTCG>ACGCG	2.12285e-17	0	Inf	Mid	CTC>CGC	3.07065e-09	2.24215e-09	4.20531e-09	Inf	5.00807e-10	-3.07065e-09	Inf	0	1	1
ACTCT>ACACT	4.69455e-09	1.51385e-09	1.45581e-08	Mid	CTC>CAC	2.51951e-09	1.78075e-09	3.56475e-09	3.32762e-09	4.55103e-10	2.17504e-09	3.3586e-09	0.647603	0.517242	1
ACTCT>ACCCT	1.56485e-08	8.41727e-09	2.90921e-08	Mid	CTC>CCC	1.01568e-08	8.53749e-09	1.20832e-08	5.27418e-09	9.0452e-10	5.49172e-09	5.35118e-09	1.02626	0.304767	1
ACTCT>ACGCT	4.69455e-09	1.51385e-09	1.45581e-08	Mid	CTC>CGC	3.07065e-09	2.24215e-09	4.20531e-09	3.32762e-09	5.00807e-10	1.6239e-09	3.3651e-09	0.48257	0.629401	1
ACTGA>ACAGA	1.34966e-09	1.90112e-10	9.58169e-09	Mid	CTG>CAG	2.86738e-09	2.20533e-09	3.72819e-09	2.39581e-09	3.88485e-10	-1.51772e-09	2.4271e-09	-0.625321	0.53176	1
ACTGA>ACCGA	2.0245e-08	1.22034e-08	3.35857e-08	Mid	CTG>CCG	1.32618e-08	1.17258e-08	1.4999e-08	5.45465e-09	8.34997e-10	6.98322e-09	5.51819e-09	1.26549	0.205696	1
ACTGA>ACGGA	5.39866e-09	2.02608e-09	1.43852e-08	Mid	CTG>CGG	4.40348e-09	3.56188e-09	5.44393e-09	3.15284e-09	4.80114e-10	9.95176e-10	3.18918e-09	0.312047	0.755005	1
ACTGC>ACAGC	4.6335e-09	1.7387e-09	1.2348e-08	Mid	CTG>CAG	2.86738e-09	2.20533e-09	3.72819e-09	2.70644e-09	3.88485e-10	1.76612e-09	2.73418e-09	0.645941	0.518318	1
ACTGC>ACCGC	1.8534e-08	1.13501e-08	3.02649e-08	Mid	CTG>CCG	1.32618e-08	1.17258e-08	1.4999e-08	4.82521e-09	8.34997e-10	5.27224e-09	4.89692e-09	1.07664	0.28164	1
ACTGC>ACGGC	9.26701e-09	4.63313e-09	1.85355e-08	Mid	CTG>CGG	4.40348e-09	3.56188e-09	5.44393e-09	3.54653e-09	4.80114e-10	4.86353e-09	3.57888e-09	1.35895	0.174161	1
ACTGG>ACAGG	1.86514e-09	4.66409e-10	7.45859e-09	Mid	CTG>CAG	2.86738e-09	2.20533e-09	3.72819e-09	1.78372e-09	3.88485e-10	-1.00224e-09	1.82553e-09	-0.549013	0.582996	1
ACTGG>ACCGG	1.86514e-08	1.20283e-08	2.89213e-08	Mid	CTG>CCG	1.32618e-08	1.17258e-08	1.4999e-08	4.30944e-09	8.34997e-10	5.38965e-09	4.38959e-09	1.22783	0.219512	1
ACTGG>ACGGG	8.39315e-09	4.36592e-09	1.61352e-08	Mid	CTG>CGG	4.40348e-09	3.56188e-09	5.44393e-09	3.00236e-09	4.80114e-10	3.98966e-09	3.04051e-09	1.31217	0.189463	1
ACTGT>ACAGT	1.33398e-09	1.87897e-10	9.47066e-09	Mid	CTG>CAG	2.86738e-09	2.20533e-09	3.72819e-09	2.36805e-09	3.88485e-10	-1.5334e-09	2.39971e-09	-0.638995	0.522826	1
ACTGT>ACCGT	2.00106e-08	1.20607e-08	3.32008e-08	Mid	CTG>CCG	1.32618e-08	1.17258e-08	1.4999e-08	5.3929e-09	8.34997e-10	6.74883e-09	5.45716e-09	1.23669	0.216201	1
ACTTA>ACATA	9.96534e-18	0	Inf	Mid	CTT>CAT	2.06255e-09	1.36988e-09	3.10546e-09	Inf	4.42749e-10	-2.06255e-09	Inf	0	1	1
ACTTA>ACCTA	1.19663e-08	4.49085e-09	3.18852e-08	Mid	CTT>CCT	9.71897e-09	8.03509e-09	1.17557e-08	6.98835e-09	9.49148e-10	2.24729e-09	7.05251e-09	0.318651	0.749991	1
ACTTA>ACGTA	8.76784e-09	2.82716e-09	2.71916e-08	Mid	CTT>CGT	4.57349e-09	3.47303e-09	6.02263e-09	6.21543e-09	6.5041e-10	4.19435e-09	6.24936e-09	0.671164	0.502116	1
ACTTC>ACATC	1.17186e-09	1.65051e-10	8.32017e-09	Mid	CTT>CAT	2.06255e-09	1.36988e-09	3.10546e-09	2.08039e-09	4.42749e-10	-8.90695e-10	2.12698e-09	-0.418761	0.675391	1
ACTTC>ACCTC	9.37487e-09	4.68665e-09	1.87529e-08	Mid	CTT>CCT	9.71897e-09	8.03509e-09	1.17557e-08	3.58832e-09	9.49148e-10	-3.44103e-10	3.71173e-09	-0.092707	0.926136	1
ACTTC>ACGTC	5.85929e-09	2.4381e-09	1.40811e-08	Mid	CTT>CGT	4.57349e-09	3.47303e-09	6.02263e-09	2.97017e-09	6.5041e-10	1.2858e-09	3.04054e-09	0.422886	0.672379	1
ACTTG>ACATG	3.47981e-09	8.70104e-10	1.39168e-08	Mid	CTT>CAT	2.06255e-09	1.36988e-09	3.10546e-09	3.32824e-09	4.42749e-10	1.41725e-09	3.35756e-09	0.422109	0.672946	1
ACTTG>ACCTG	1.43198e-08	7.16074e-09	2.86364e-08	Mid	CTT>CCT	9.71897e-09	8.03509e-09	1.17557e-08	5.47848e-09	9.49148e-10	4.60086e-09	5.56009e-09	0.82748	0.407965	1
ACTTT>ACATT	2.8476e-09	7.12075e-10	1.13876e-08	Mid	CTT>CAT	2.06255e-09	1.36988e-09	3.10546e-09	2.72335e-09	4.42749e-10	7.85047e-10	2.7591e-09	0.28453	0.776004	1
ACTTT>ACCTT	7.11902e-09	2.96246e-09	1.71076e-08	Mid	CTT>CCT	9.71897e-09	8.03509e-09	1.17557e-08	3.60844e-09	9.49148e-10	-2.59996e-09	3.73119e-09	-0.696817	0.485917	1
ACTTT>ACGTT	2.8476e-09	7.12076e-10	1.13876e-08	Mid	CTT>CGT	4.57349e-09	3.47303e-09	6.02263e-09	2.72335e-09	6.5041e-10	-1.72588e-09	2.79994e-09	-0.616399	0.537631	1
AGAAA>AGCAA	4.70743e-09	2.53114e-09	8.75489e-09	Mid	GAA>GCA	3.904e-09	3.07408e-09	4.95797e-09	1.58769e-09	4.80585e-10	8.03433e-10	1.65883e-09	0.484337	0.628147	1
AGAAA>AGGAA	7.13221e-09	4.29729e-09	1.18373e-08	Mid	GAA>GGA	6.92663e-09	5.78296e-09	8.29649e-09	1.92347e-09	6.41206e-10	2.05575e-10	2.02753e-09	0.101392	0.91924	1
AGAAA>AGTAA	4.08311e-09	2.12178e-09	7.85746e-09	Mid	GAA>GTA	2.46751e-09	1.82754e-09	3.33159e-09	1.46318e-09	3.83687e-10	1.6156e-09	1.51265e-09	1.06806	0.285495	1
AGAAC>AGCAC	2.69355e-09	8.68405e-10	8.35462e-09	Mid	GAA>GCA	3.904e-09	3.07408e-09	4.95797e-09	1.90975e-09	4.80585e-10	-1.21045e-09	1.96929e-09	-0.614663	0.538778	1
AGAAC>AGGAC	5.43462e-09	2.44063e-09	1.21014e-08	Mid	GAA>GGA	6.92663e-09	5.78296e-09	8.29649e-09	2.46449e-09	6.41206e-10	-1.49201e-09	2.54654e-09	-0.585897	0.557945	1
AGAAC>AGTAC	1.7957e-09	4.48964e-10	7.18216e-09	Mid	GAA>GTA	2.46751e-09	1.82754e-09	3.33159e-09	1.71765e-09	3.83687e-10	-6.71811e-10	1.75998e-09	-0.381714	0.702673	1
AGAAG>AGGAG	8.8881e-09	5.72975e-09	1.37874e-08	Mid	GAA>GGA	6.92663e-09	5.78296e-09	8.29649e-09	2.05552e-09	6.41206e-10	1.96147e-09	2.15321e-09	0.91095	0.362322	1
AGAAG>AGTAG	2.11597e-09	8.79699e-10	5.08961e-09	Mid	GAA>GTA	2.46751e-09	1.82754e-09	3.33159e-09	1.07396e-09	3.83687e-10	-3.51541e-10	1.14044e-09	-0.308251	0.757892	1
AGAAT>AGCAT	3.69234e-09	1.38521e-09	9.84211e-09	Mid	GAA>GCA	3.904e-09	3.07408e-09	4.95797e-09	2.15737e-09	4.80585e-10	-2.11652e-10	2.21025e-09	-0.0957591	0.923712	1
AGAAT>AGGAT	5.60907e-09	2.51911e-09	1.24892e-08	Mid	GAA>GGA	6.92663e-09	5.78296e-09	8.29649e-09	2.54338e-09	6.41206e-10	-1.31757e-09	2.62296e-09	-0.50232	0.615442	1
AGAAT>AGTAT	2.36422e-17	0	Inf	Mid	GAA>GTA	2.46751e-09	1.82754e-09	3.33159e-09	Inf	3.83687e-10	-2.46751e-09	Inf	0	1	1
AGACA>AGCCA	2.6849e-09	8.65616e-10	8.32779e-09	Mid	GAC>GCC	3.27877e-09	2.3628e-09	4.54982e-09	1.90361e-09	5.57913e-10	-5.93875e-10	1.98369e-09	-0.299379	0.764651	1
AGACA>AGGCA	9.95619e-09	5.51116e-09	1.79864e-08	Mid	GAC>GGC	7.96325e-09	6.4455e-09	9.8384e-09	3.18245e-09	8.65536e-10	1.99294e-09	3.29805e-09	0.604278	0.545659	1
AGACA>AGTCA	5.36979e-09	2.41117e-09	1.19588e-08	Mid	GAC>GTC	4.46277e-09	3.36914e-09	5.9114e-09	2.43561e-09	6.48536e-10	9.0702e-10	2.52047e-09	0.359861	0.718951	1
AGACC>AGCCC	5.19374e-09	2.16075e-09	1.24841e-08	Mid	GAC>GCC	3.27877e-09	2.3628e-09	4.54982e-09	2.63351e-09	5.57913e-10	1.91497e-09	2.69195e-09	0.711369	0.476856	1
AGACC>AGGCC	6.28777e-09	2.82377e-09	1.40011e-08	Mid	GAC>GGC	7.96325e-09	6.4455e-09	9.8384e-09	2.85137e-09	8.65536e-10	-1.67548e-09	2.97984e-09	-0.562272	0.573931	1
AGACC>AGTCC	5.19374e-09	2.16075e-09	1.24841e-08	Mid	GAC>GTC	4.46277e-09	3.36914e-09	5.9114e-09	2.63351e-09	6.48536e-10	7.30971e-10	2.71219e-09	0.269514	0.787534	1
AGACG>AGCCG	2.7703e-09	3.90151e-10	1.96708e-08	Mid	GAC>GCC	3.27877e-09	2.3628e-09	4.54982e-09	4.91853e-09	5.57913e-10	-5.08468e-10	4.95007e-09	-0.102719	0.918186	1
AGACG>AGGCG	8.39364e-09	2.70643e-09	2.60318e-08	Mid	GAC>GGC	7.96325e-09	6.4455e-09	9.8384e-09	5.95034e-09	8.65536e-10	4.30384e-10	6.01296e-09	0.0715761	0.942939	1
AGACG>AGTCG	2.7703e-09	3.90151e-10	1.96708e-08	Mid	GAC>GTC	4.46277e-09	3.36914e-09	5.9114e-09	4.91853e-09	6.48536e-10	-1.69247e-09	4.9611e-09	-0.341148	0.732992	1
AGACT>AGCCT	3.93574e-09	1.26889e-09	1.22075e-08	Mid	GAC>GCC	3.27877e-09	2.3628e-09	4.54982e-09	2.79047e-09	5.57913e-10	6.56969e-10	2.8457e-09	0.230864	0.817421	1
AGACT>AGGCT	6.63877e-09	2.7624e-09	1.59547e-08	Mid	GAC>GGC	7.96325e-09	6.4455e-09	9.8384e-09	3.36539e-09	8.65536e-10	-1.32448e-09	3.47491e-09	-0.381156	0.703087	1
AGACT>AGTCT	5.24765e-09	1.9687e-09	1.39879e-08	Mid	GAC>GTC	4.46277e-09	3.36914e-09	5.9114e-09	3.06611e-09	6.48536e-10	7.84881e-10	3.13395e-09	0.250445	0.802243	1
AGAGA>AGCGA	1.94206e-09	6.26218e-10	6.02279e-09	Mid	GAG>GCG	2.9485e-09	2.22022e-09	3.91565e-09	1.37668e-09	4.32508e-10	-1.00644e-09	1.44302e-09	-0.697454	0.485518	1
AGAGA>AGGGA	7.78196e-09	4.41768e-09	1.37083e-08	Mid	GAG>GGG	6.54586e-09	5.40889e-09	7.92183e-09	2.37007e-09	6.41057e-10	1.2361e-09	2.45523e-09	0.503455	0.614644	1
AGAGA>AGTGA	1.87507e-09	6.04477e-10	5.81643e-09	Mid	GAG>GTG	3.04074e-09	2.30229e-09	4.01605e-09	1.32958e-09	4.37185e-10	-1.16567e-09	1.39961e-09	-0.83285	0.40493	1
AGAGC>AGCGC	5.2152e-09	2.34176e-09	1.16145e-08	Mid	GAG>GCG	2.9485e-09	2.22022e-09	3.91565e-09	2.36549e-09	4.32508e-10	2.2667e-09	2.4047e-09	0.942613	0.345879	1
AGAGC>AGGGC	7.90394e-09	4.11073e-09	1.51974e-08	Mid	GAG>GGG	6.54586e-09	5.40889e-09	7.92183e-09	2.82823e-09	6.41057e-10	1.35808e-09	2.89997e-09	0.468308	0.639564	1
AGAGC>AGTGC	1.7384e-09	4.34638e-10	6.95297e-09	Mid	GAG>GTG	3.04074e-09	2.30229e-09	4.01605e-09	1.66284e-09	4.37185e-10	-1.30234e-09	1.71935e-09	-0.757462	0.448773	1
AGAGG>AGCGG	2.2702e-09	7.32048e-10	7.04028e-09	Mid	GAG>GCG	2.9485e-09	2.22022e-09	3.91565e-09	1.60924e-09	4.32508e-10	-6.78293e-10	1.66635e-09	-0.407053	0.683969	1
AGAGG>AGGGG	1.05142e-08	6.2235e-09	1.77632e-08	Mid	GAG>GGG	6.54586e-09	5.40889e-09	7.92183e-09	2.9438e-09	6.41057e-10	3.96837e-09	3.01279e-09	1.31718	0.18778	1
AGAGG>AGTGG	4.46388e-09	2.0044e-09	9.94124e-09	Mid	GAG>GTG	3.04074e-09	2.30229e-09	4.01605e-09	2.0247e-09	4.37185e-10	1.42314e-09	2.07137e-09	0.687055	0.492048	1
AGAGT>AGCGT	3.93243e-09	1.26782e-09	1.21972e-08	Mid	GAG>GCG	2.9485e-09	2.22022e-09	3.91565e-09	2.78812e-09	4.32508e-10	9.8393e-10	2.82146e-09	0.34873	0.727292	1
AGAGT>AGGGT	9.30371e-09	4.43392e-09	1.9522e-08	Mid	GAG>GGG	6.54586e-09	5.40889e-09	7.92183e-09	3.849e-09	6.41057e-10	2.75785e-09	3.90202e-09	0.706774	0.479707	1
AGATA>AGCTA	1.61107e-09	2.26893e-10	1.14395e-08	Mid	GAT>GCT	2.26307e-09	1.51561e-09	3.37915e-09	2.86037e-09	4.75394e-10	-6.51996e-10	2.8996e-09	-0.224857	0.82209	1
AGATA>AGTTA	3.22214e-09	8.05608e-10	1.28874e-08	Mid	GAT>GTT	6.31773e-09	4.96558e-09	8.03807e-09	3.08209e-09	7.83797e-10	-3.09559e-09	3.18019e-09	-0.973397	0.330356	1
AGATC>AGCTC	4.01432e-17	0	Inf	Mid	GAT>GCT	2.26307e-09	1.51561e-09	3.37915e-09	Inf	4.75394e-10	-2.26307e-09	Inf	0	1	1
AGATC>AGTTC	7.97235e-09	3.79854e-09	1.67323e-08	Mid	GAT>GTT	6.31773e-09	4.96558e-09	8.03807e-09	3.29943e-09	7.83797e-10	1.65462e-09	3.39125e-09	0.487909	0.625615	1
AGATG>AGCTG	4.0273e-09	1.80836e-09	8.96897e-09	Mid	GAT>GCT	2.26307e-09	1.51561e-09	3.37915e-09	1.82669e-09	4.75394e-10	1.76423e-09	1.88753e-09	0.934675	0.349956	1
AGATG>AGGTG	1.48116e-08	9.74388e-09	2.25149e-08	Mid	GAT>GGT	1.57086e-08	1.34649e-08	1.83262e-08	3.25791e-09	1.24013e-09	-8.97042e-10	3.48596e-09	-0.25733	0.796924	1
AGATT>AGCTT	2.34815e-17	0	Inf	Mid	GAT>GCT	2.26307e-09	1.51561e-09	3.37915e-09	Inf	4.75394e-10	-2.26307e-09	Inf	0	1	1
AGCAA>AGAAA	7.11379e-09	3.55544e-09	1.42334e-08	Mid	GCA>GAA	5.03648e-09	3.98013e-09	6.3732e-09	2.72397e-09	6.10477e-10	2.07731e-09	2.79154e-09	0.744145	0.456789	1
AGCAA>AGTAA	1.15246e-08	6.68675e-09	1.98628e-08	Mid	GCA>GTA	1.34688e-08	1.16364e-08	1.55897e-08	3.36123e-09	1.00849e-09	-1.94416e-09	3.50926e-09	-0.554007	0.579574	1
AGCAC>AGAAC	9.63232e-09	5.00863e-09	1.85243e-08	Mid	GCA>GAA	5.03648e-09	3.98013e-09	6.3732e-09	3.44789e-09	6.10477e-10	4.59584e-09	3.50152e-09	1.31253	0.189342	1
AGCAC>AGGAC	4.28115e-09	1.60611e-09	1.14116e-08	Mid	GCA>GGA	6.54824e-09	5.32507e-09	8.05236e-09	2.5014e-09	6.95739e-10	-2.26709e-09	2.59636e-09	-0.87318	0.382565	1
AGCAC>AGTAC	1.4217e-08	8.25259e-09	2.44922e-08	Mid	GCA>GTA	1.34688e-08	1.16364e-08	1.55897e-08	4.14275e-09	1.00849e-09	7.48228e-10	4.26373e-09	0.175487	0.860697	1
AGCAG>AGAAG	4.61267e-09	2.3985e-09	8.87085e-09	Mid	GCA>GAA	5.03648e-09	3.98013e-09	6.3732e-09	1.65111e-09	6.10477e-10	-4.23813e-10	1.76035e-09	-0.240754	0.809746	1
AGCAT>AGGAT	7.56027e-09	3.39476e-09	1.6837e-08	Mid	GCA>GGA	6.54824e-09	5.32507e-09	8.05236e-09	3.42915e-09	6.95739e-10	1.01203e-09	3.49902e-09	0.289233	0.772403	1
AGCAT>AGTAT	1.03506e-08	5.17533e-09	2.07011e-08	Mid	GCA>GTA	1.34688e-08	1.16364e-08	1.55897e-08	3.96064e-09	1.00849e-09	-3.11821e-09	4.08702e-09	-0.762953	0.445491	1
AGCCA>AGACA	1.17217e-08	7.17495e-09	1.91497e-08	Mid	GCC>GAC	1.09337e-08	9.36071e-09	1.2771e-08	3.05478e-09	8.69981e-10	7.87983e-10	3.17625e-09	0.248086	0.804068	1
AGCCA>AGGCA	8.79141e-09	4.98903e-09	1.54918e-08	Mid	GCC>GGC	6.64144e-09	5.44612e-09	8.09911e-09	2.67927e-09	6.76784e-10	2.14997e-09	2.76342e-09	0.778008	0.436564	1
AGCCA>AGTCA	1.49103e-08	9.61484e-09	2.31222e-08	Mid	GCC>GTC	1.64682e-08	1.44963e-08	1.87084e-08	3.44575e-09	1.0745e-09	-1.55796e-09	3.6094e-09	-0.431641	0.666003	1
AGCCC>AGACC	1.34543e-08	8.35665e-09	2.16616e-08	Mid	GCC>GAC	1.09337e-08	9.36071e-09	1.2771e-08	3.39412e-09	8.69981e-10	2.5206e-09	3.50384e-09	0.719381	0.471906	1
AGCCC>AGTCC	1.77066e-08	1.16528e-08	2.69052e-08	Mid	GCC>GTC	1.64682e-08	1.44963e-08	1.87084e-08	3.89092e-09	1.0745e-09	1.23831e-09	4.03656e-09	0.306774	0.759015	1
AGCCG>AGACG	1.20375e-08	5.40514e-09	2.6808e-08	Mid	GCC>GAC	1.09337e-08	9.36071e-09	1.2771e-08	5.45992e-09	8.69981e-10	1.10378e-09	5.5288e-09	0.199641	0.841761	1
AGCCG>AGGCG	1.00314e-08	4.17337e-09	2.41124e-08	Mid	GCC>GGC	6.64144e-09	5.44612e-09	8.09911e-09	5.08648e-09	6.76784e-10	3.39e-09	5.13131e-09	0.66065	0.508837	1
AGCCG>AGTCG	1.23185e-08	5.5331e-09	2.74248e-08	Mid	GCC>GTC	1.64682e-08	1.44963e-08	1.87084e-08	5.58463e-09	1.0745e-09	-4.14978e-09	5.68705e-09	-0.729689	0.46558	1
AGCCT>AGTCT	1.59756e-08	1.00616e-08	2.53659e-08	Mid	GCC>GTC	1.64682e-08	1.44963e-08	1.87084e-08	3.90417e-09	1.0745e-09	-4.92597e-10	4.04933e-09	-0.121649	0.903177	1
AGCGA>AGGGA	2.82959e-09	3.985e-10	2.00917e-08	Mid	GCG>GGG	6.74097e-09	4.85853e-09	9.35275e-09	5.02378e-09	1.14649e-09	-3.91138e-09	5.15294e-09	-0.759058	0.447818	1
AGCGA>AGTGA	1.70836e-07	6.41035e-08	4.55279e-07	Mid	GCG>GTG	9.08194e-08	7.03234e-08	1.17289e-07	9.97897e-08	1.1981e-08	8.00167e-08	1.00506e-07	0.796135	0.425953	1
AGCGC>AGAGC	2.82642e-08	1.60396e-08	4.98057e-08	Mid	GCG>GAG	1.89004e-08	1.55093e-08	2.3033e-08	8.61379e-09	1.91929e-09	9.3638e-09	8.82503e-09	1.06105	0.288667	1
AGCGC>AGGGC	7.06628e-09	2.27818e-09	2.19176e-08	Mid	GCG>GGG	6.74097e-09	4.85853e-09	9.35275e-09	5.01006e-09	1.14649e-09	3.25312e-10	5.13956e-09	0.0632956	0.949531	1
AGCGC>AGTGC	3.94507e-08	9.8651e-09	1.57764e-07	Mid	GCG>GTG	9.08194e-08	7.03234e-08	1.17289e-07	3.77294e-08	1.1981e-08	-5.13687e-08	3.9586e-08	-1.29765	0.194408	1
AGCGG>AGAGG	1.20309e-08	5.40445e-09	2.67822e-08	Mid	GCG>GAG	1.89004e-08	1.55093e-08	2.3033e-08	5.45351e-09	1.91929e-09	-6.8695e-09	5.78139e-09	-1.18821	0.234751	1
AGCGG>AGGGG	5.82232e-09	1.87713e-09	1.80592e-08	Mid	GCG>GGG	6.74097e-09	4.85853e-09	9.35275e-09	4.12808e-09	1.14649e-09	-9.18647e-10	4.28433e-09	-0.21442	0.830219	1
AGCGG>AGTGG	1.79674e-07	8.98303e-08	3.59377e-07	Mid	GCG>GTG	9.08194e-08	7.03234e-08	1.17289e-07	6.87618e-08	1.1981e-08	8.8855e-08	6.97978e-08	1.27303	0.203006	1
AGCGT>AGGGT	1.1374e-08	3.667e-09	3.52789e-08	Mid	GCG>GGG	6.74097e-09	4.85853e-09	9.35275e-09	8.06426e-09	1.14649e-09	4.63302e-09	8.14534e-09	0.568793	0.569497	1
AGCGT>AGTGT	5.06022e-08	7.12773e-09	3.59243e-07	Mid	GCG>GTG	9.08194e-08	7.03234e-08	1.17289e-07	8.98253e-08	1.1981e-08	-4.02172e-08	9.06208e-08	-0.443796	0.65719	1
AGCTA>AGATA	1.96274e-09	2.7642e-10	1.39366e-08	Mid	GCT>GAT	6.31995e-09	5.10913e-09	7.81773e-09	3.48473e-09	6.90968e-10	-4.35721e-09	3.55258e-09	-1.22649	0.220013	1
AGCTA>AGGTA	9.81384e-09	4.08285e-09	2.35893e-08	Mid	GCT>GGT	7.2759e-09	5.9663e-09	8.87297e-09	4.97613e-09	7.41497e-10	2.53794e-09	5.03107e-09	0.504454	0.613942	1
AGCTC>AGATC	6.61751e-09	3.15301e-09	1.38888e-08	Mid	GCT>GAT	6.31995e-09	5.10913e-09	7.81773e-09	2.73871e-09	6.90968e-10	2.97558e-10	2.82453e-09	0.105348	0.9161	1
AGCTC>AGGTC	7.56316e-09	3.78004e-09	1.51325e-08	Mid	GCT>GGT	7.2759e-09	5.9663e-09	8.87297e-09	2.89603e-09	7.41497e-10	2.87255e-10	2.98945e-09	0.0960896	0.923449	1
AGCTC>AGTTC	1.92458e-08	1.24107e-08	2.98453e-08	Mid	GCT>GTT	1.6215e-08	1.41672e-08	1.85588e-08	4.4476e-09	1.12031e-09	3.0308e-09	4.58653e-09	0.660803	0.508738	1
AGCTG>AGATG	7.44686e-09	4.4069e-09	1.25838e-08	Mid	GCT>GAT	6.31995e-09	5.10913e-09	7.81773e-09	2.08596e-09	6.90968e-10	1.1269e-09	2.19742e-09	0.512831	0.60807	1
AGCTG>AGGTG	1.06386e-08	6.85699e-09	1.65056e-08	Mid	GCT>GGT	7.2759e-09	5.9663e-09	8.87297e-09	2.46139e-09	7.41497e-10	3.36266e-09	2.57065e-09	1.3081	0.190841	1
AGCTG>AGTTG	1.66239e-08	1.16219e-08	2.37787e-08	Mid	GCT>GTT	1.6215e-08	1.41672e-08	1.85588e-08	3.10124e-09	1.12031e-09	4.08891e-10	3.2974e-09	0.124004	0.901312	1
AGCTT>AGATT	5.03163e-09	1.88766e-09	1.3412e-08	Mid	GCT>GAT	6.31995e-09	5.10913e-09	7.81773e-09	2.93989e-09	6.90968e-10	-1.28832e-09	3.02e-09	-0.426598	0.669672	1
AGCTT>AGGTT	1.25797e-08	6.76398e-09	2.33956e-08	Mid	GCT>GGT	7.2759e-09	5.9663e-09	8.87297e-09	4.24277e-09	7.41497e-10	5.30375e-09	4.30708e-09	1.2314	0.218172	1
AGCTT>AGTTT	2.18257e-08	1.3563e-08	3.51221e-08	Mid	GCT>GTT	1.6215e-08	1.41672e-08	1.85588e-08	5.49978e-09	1.12031e-09	5.61068e-09	5.61272e-09	0.999637	0.317486	1
AGGAA>AGAAA	1.88242e-08	1.31525e-08	2.69416e-08	Mid	GGA>GAA	1.63316e-08	1.44785e-08	1.84217e-08	3.51762e-09	1.00592e-09	2.49265e-09	3.65862e-09	0.681309	0.495676	1
AGGAA>AGCAA	8.04661e-09	4.66874e-09	1.38684e-08	Mid	GGA>GCA	7.73955e-09	6.5098e-09	9.20161e-09	2.34685e-09	6.86688e-10	3.07062e-10	2.44525e-09	0.125575	0.900069	1
AGGAC>AGAAC	2.21416e-08	1.48298e-08	3.30585e-08	Mid	GGA>GAA	1.63316e-08	1.44785e-08	1.84217e-08	4.65015e-09	1.00592e-09	5.81008e-09	4.75771e-09	1.22119	0.222013	1
AGGAC>AGCAC	5.48424e-09	2.46257e-09	1.22136e-08	Mid	GGA>GCA	7.73955e-09	6.5098e-09	9.20161e-09	2.48751e-09	6.86688e-10	-2.25531e-09	2.58055e-09	-0.873965	0.382137	1
AGGAC>AGTAC	1.18825e-08	6.89437e-09	2.04796e-08	Mid	GGA>GTA	9.80139e-09	8.3924e-09	1.14469e-08	3.46563e-09	7.79215e-10	2.08112e-09	3.55215e-09	0.585877	0.557958	1
AGGAG>AGAAG	2.03823e-08	1.49913e-08	2.77119e-08	Mid	GGA>GAA	1.63316e-08	1.44785e-08	1.84217e-08	3.24504e-09	1.00592e-09	4.05074e-09	3.39738e-09	1.19231	0.233139	1
AGGAG>AGCAG	9.88224e-09	6.36952e-09	1.53322e-08	Mid	GGA>GCA	7.73955e-09	6.5098e-09	9.20161e-09	2.28639e-09	6.86688e-10	2.14269e-09	2.38728e-09	0.897543	0.369429	1
AGGAT>AGAAT	1.60978e-08	9.52909e-09	2.71944e-08	Mid	GGA>GAA	1.63316e-08	1.44785e-08	1.84217e-08	4.50645e-09	1.00592e-09	-2.33794e-10	4.61735e-09	-0.0506337	0.959617	1
AGGAT>AGCAT	7.95536e-09	3.79046e-09	1.66966e-08	Mid	GGA>GCA	7.73955e-09	6.5098e-09	9.20161e-09	3.29237e-09	6.86688e-10	2.15807e-10	3.36322e-09	0.0641669	0.948837	1
AGGAT>AGTAT	1.25013e-08	6.91834e-09	2.25894e-08	Mid	GGA>GTA	9.80139e-09	8.3924e-09	1.14469e-08	3.99773e-09	7.79215e-10	2.69987e-09	4.07296e-09	0.662875	0.507411	1
AGGCA>AGCCA	7.19366e-09	3.42754e-09	1.50979e-08	Mid	GGC>GCC	6.57744e-09	5.33608e-09	8.10758e-09	2.97714e-09	7.07015e-10	6.16219e-10	3.05994e-09	0.201382	0.8404	1
AGGCC>AGCCC	1.07975e-08	6.26482e-09	1.86096e-08	Mid	GGC>GCC	6.57744e-09	5.33608e-09	8.10758e-09	3.14918e-09	7.07015e-10	4.22005e-09	3.22757e-09	1.3075	0.191043	1
AGGCC>AGTCC	1.66115e-08	1.07068e-08	2.57725e-08	Mid	GGC>GTC	1.21202e-08	1.03806e-08	1.41514e-08	3.84329e-09	9.61956e-10	4.49129e-09	3.96185e-09	1.13364	0.256947	1
AGGCG>AGACG	2.33055e-08	1.21215e-08	4.48085e-08	Mid	GGC>GAC	1.58154e-08	1.38019e-08	1.81226e-08	8.33851e-09	1.10224e-09	7.49013e-09	8.41105e-09	0.890511	0.373192	1
AGGCG>AGCCG	2.55582e-09	3.59946e-10	1.81478e-08	Mid	GGC>GCC	6.57744e-09	5.33608e-09	8.10758e-09	4.53772e-09	7.07015e-10	-4.02162e-09	4.59247e-09	-0.875698	0.381194	1
AGGCG>AGTCG	7.66747e-09	2.47201e-09	2.37822e-08	Mid	GGC>GTC	1.21202e-08	1.03806e-08	1.41514e-08	5.43628e-09	9.61956e-10	-4.45276e-09	5.52074e-09	-0.806552	0.419925	1
AGGCT>AGACT	1.34132e-08	7.61408e-09	2.36292e-08	Mid	GGC>GAC	1.58154e-08	1.38019e-08	1.81226e-08	4.0855e-09	1.10224e-09	-2.40214e-09	4.23158e-09	-0.56767	0.570259	1
AGGCT>AGCCT	1.21393e-08	6.71804e-09	2.19354e-08	Mid	GGC>GCC	6.57744e-09	5.33608e-09	8.10758e-09	3.88197e-09	7.07015e-10	5.56186e-09	3.94583e-09	1.40955	0.158672	1
AGGGA>AGAGA	2.07724e-08	1.29088e-08	3.34263e-08	Mid	GGG>GAG	1.53729e-08	1.32584e-08	1.78247e-08	5.23407e-09	1.16489e-09	5.39949e-09	5.36213e-09	1.00697	0.313951	1
AGGGA>AGCGA	7.17978e-09	3.22393e-09	1.59896e-08	Mid	GGG>GCG	8.28288e-09	6.77948e-09	1.01197e-08	3.25654e-09	8.52093e-10	-1.1031e-09	3.36617e-09	-0.327702	0.743137	1
AGGGA>AGTGA	8.1523e-09	3.88329e-09	1.71143e-08	Mid	GGG>GTG	1.13554e-08	9.56638e-09	1.3479e-08	3.37526e-09	9.98105e-10	-3.20309e-09	3.51975e-09	-0.910035	0.362804	1
AGGGC>AGAGC	1.42056e-08	8.06358e-09	2.5026e-08	Mid	GGG>GAG	1.53729e-08	1.32584e-08	1.78247e-08	4.32715e-09	1.16489e-09	-1.1673e-09	4.4812e-09	-0.260488	0.794487	1
AGGGC>AGTGC	1.28799e-08	7.12786e-09	2.32736e-08	Mid	GGG>GTG	1.13554e-08	9.56638e-09	1.3479e-08	4.11881e-09	9.98105e-10	1.52448e-09	4.23802e-09	0.359715	0.71906	1
AGGGG>AGTGG	1.27777e-08	6.64418e-09	2.45732e-08	Mid	GGG>GTG	1.13554e-08	9.56638e-09	1.3479e-08	4.57373e-09	9.98105e-10	1.42228e-09	4.68137e-09	0.303816	0.761268	1
AGGGT>AGAGT	1.82523e-08	9.49385e-09	3.50908e-08	Mid	GGG>GAG	1.53729e-08	1.32584e-08	1.78247e-08	6.52983e-09	1.16489e-09	2.87939e-09	6.63292e-09	0.434106	0.664211	1
AGGGT>AGCGT	1.59603e-08	7.97695e-09	3.19333e-08	Mid	GGG>GCG	8.28288e-09	6.77948e-09	1.01197e-08	6.11132e-09	8.52093e-10	7.67739e-09	6.17044e-09	1.24422	0.213418	1
AGGTA>AGCTA	6.89174e-09	3.56743e-09	1.33138e-08	Mid	GGT>GCT	7.35843e-09	5.88757e-09	9.19676e-09	2.48633e-09	8.44182e-10	-4.66694e-10	2.62573e-09	-0.177739	0.858928	1
AGGTA>AGTTA	2.06752e-08	1.40536e-08	3.04168e-08	Mid	GGT>GTT	1.45306e-08	1.23771e-08	1.70587e-08	4.17431e-09	1.19427e-09	6.14464e-09	4.34179e-09	1.41523	0.157	1
AGGTC>AGATC	2.18285e-08	1.29194e-08	3.68811e-08	Mid	GGT>GAT	1.99937e-08	1.74188e-08	2.29492e-08	6.11267e-09	1.41081e-09	1.83478e-09	6.27337e-09	0.292471	0.769926	1
AGGTC>AGCTC	4.63477e-09	1.4942e-09	1.43763e-08	Mid	GGT>GCT	7.35843e-09	5.88757e-09	9.19676e-09	3.28625e-09	8.44182e-10	-2.72367e-09	3.39295e-09	-0.802743	0.422123	1
AGGTC>AGTTC	1.39043e-08	7.22949e-09	2.67418e-08	Mid	GGT>GTT	1.45306e-08	1.23771e-08	1.70587e-08	4.97764e-09	1.19427e-09	-6.26273e-10	5.1189e-09	-0.122345	0.902626	1
AGGTG>AGATG	2.57202e-08	1.8883e-08	3.5033e-08	Mid	GGT>GAT	1.99937e-08	1.74188e-08	2.29492e-08	4.1199e-09	1.41081e-09	5.72654e-09	4.35476e-09	1.31501	0.188508	1
AGGTG>AGCTG	1.12628e-08	7.0818e-09	1.79121e-08	Mid	GGT>GCT	7.35843e-09	5.88757e-09	9.19676e-09	2.76283e-09	8.44182e-10	3.90433e-09	2.88892e-09	1.35148	0.176541	1
AGGTG>AGTTG	1.31399e-08	8.54877e-09	2.01967e-08	Mid	GGT>GTT	1.45306e-08	1.23771e-08	1.70587e-08	2.97141e-09	1.19427e-09	-1.39069e-09	3.20243e-09	-0.434261	0.664099	1
AGGTT>AGATT	1.94425e-08	1.07608e-08	3.51287e-08	Mid	GGT>GAT	1.99937e-08	1.74188e-08	2.29492e-08	6.21632e-09	1.41081e-09	-5.51171e-10	6.3744e-09	-0.0864664	0.931096	1
AGTAA>AGAAA	5.36018e-09	1.72741e-09	1.66327e-08	Mid	GTA>GAA	3.24011e-09	2.13032e-09	4.92805e-09	3.80237e-09	7.13706e-10	2.12007e-09	3.86877e-09	0.547996	0.583695	1
AGTAA>AGCAA	9.13613e-09	3.79975e-09	2.19669e-08	Mid	GTA>GCA	1.07697e-08	8.5289e-09	1.35993e-08	4.63449e-09	1.29347e-09	-1.6336e-09	4.81161e-09	-0.339513	0.734223	1
AGTAA>AGGAA	1.7868e-09	2.5158e-10	1.26904e-08	Mid	GTA>GGA	3.53517e-09	2.36587e-09	5.28238e-09	3.17317e-09	7.44007e-10	-1.74837e-09	3.25922e-09	-0.536438	0.591656	1
AGTAC>AGAAC	3.67387e-09	9.18549e-10	1.46942e-08	Mid	GTA>GAA	3.24011e-09	2.13032e-09	4.92805e-09	3.51419e-09	7.13706e-10	4.33756e-10	3.58593e-09	0.120961	0.903722	1
AGTAC>AGCAC	5.58125e-09	1.79966e-09	1.7309e-08	Mid	GTA>GCA	1.07697e-08	8.5289e-09	1.35993e-08	3.95648e-09	1.29347e-09	-5.18849e-09	4.16254e-09	-1.24647	0.212592	1
AGTAC>AGGAC	7.34786e-09	2.75661e-09	1.9586e-08	Mid	GTA>GGA	3.53517e-09	2.36587e-09	5.28238e-09	4.29322e-09	7.44007e-10	3.81269e-09	4.35721e-09	0.875029	0.381558	1
AGTAG>AGAAG	1.34388e-16	0	Inf	Mid	GTA>GAA	3.24011e-09	2.13032e-09	4.92805e-09	Inf	7.13706e-10	-3.24011e-09	Inf	0	1	1
AGTAG>AGCAG	1.93993e-08	8.71355e-09	4.31894e-08	Mid	GTA>GCA	1.07697e-08	8.5289e-09	1.35993e-08	8.79485e-09	1.29347e-09	8.62956e-09	8.88946e-09	0.970763	0.331666	1
AGTAG>AGGAG	9.48152e-09	3.05686e-09	2.9409e-08	Mid	GTA>GGA	3.53517e-09	2.36587e-09	5.28238e-09	6.72249e-09	7.44007e-10	5.94635e-09	6.76353e-09	0.879178	0.379305	1
AGTAT>AGAAT	2.02512e-09	2.85204e-10	1.43796e-08	Mid	GTA>GAA	3.24011e-09	2.13032e-09	4.92805e-09	3.5955e-09	7.13706e-10	-1.21499e-09	3.66565e-09	-0.331453	0.740303	1
AGTAT>AGCAT	1.23403e-08	5.54236e-09	2.74761e-08	Mid	GTA>GCA	1.07697e-08	8.5289e-09	1.35993e-08	5.59534e-09	1.29347e-09	1.57054e-09	5.7429e-09	0.273476	0.784488	1
AGTAT>AGGAT	2.02518e-09	2.85213e-10	1.438e-08	Mid	GTA>GGA	3.53517e-09	2.36587e-09	5.28238e-09	3.59561e-09	7.44007e-10	-1.50999e-09	3.67178e-09	-0.411241	0.680896	1
AGTCA>AGACA	1.31549e-09	1.85265e-10	9.34075e-09	Mid	GTC>GAC	2.44476e-09	1.57616e-09	3.79202e-09	2.33558e-09	5.6527e-10	-1.12927e-09	2.40302e-09	-0.469938	0.638399	1
AGTCA>AGCCA	5.34897e-09	2.00711e-09	1.42551e-08	Mid	GTC>GCC	8.04855e-09	6.30576e-09	1.0273e-08	3.12448e-09	1.01205e-09	-2.69958e-09	3.2843e-09	-0.821967	0.411096	1
AGTCA>AGGCA	3.94656e-09	1.27238e-09	1.22411e-08	Mid	GTC>GGC	3.05627e-09	2.06353e-09	4.52662e-09	2.79815e-09	6.28341e-10	8.90288e-10	2.86783e-09	0.31044	0.756227	1
AGTCC>AGACC	1.61055e-16	0	Inf	Mid	GTC>GAC	2.44476e-09	1.57616e-09	3.79202e-09	Inf	5.6527e-10	-2.44476e-09	Inf	0	1	1
AGTCC>AGCCC	7.5188e-09	3.12872e-09	1.80688e-08	Mid	GTC>GCC	8.04855e-09	6.30576e-09	1.0273e-08	3.81125e-09	1.01205e-09	-5.29755e-10	3.94334e-09	-0.134342	0.893132	1
AGTCC>AGGCC	2.96032e-09	7.40146e-10	1.18403e-08	Mid	GTC>GGC	3.05627e-09	2.06353e-09	4.52662e-09	2.83166e-09	6.28341e-10	-9.595e-11	2.90054e-09	-0.0330801	0.973611	1
AGTCG>AGACG	3.5101e-16	0	Inf	Mid	GTC>GAC	2.44476e-09	1.57616e-09	3.79202e-09	Inf	5.6527e-10	-2.44476e-09	Inf	0	1	1
AGTCG>AGCCG	3.06165e-17	0	Inf	Mid	GTC>GCC	8.04855e-09	6.30576e-09	1.0273e-08	Inf	1.01205e-09	-8.04855e-09	Inf	0	1	1
AGTCG>AGGCG	4.92563e-09	6.93693e-10	3.49749e-08	Mid	GTC>GGC	3.05627e-09	2.06353e-09	4.52662e-09	8.74519e-09	6.28341e-10	1.86935e-09	8.76774e-09	0.213208	0.831165	1
AGTCT>AGACT	3.33835e-09	8.34661e-10	1.33522e-08	Mid	GTC>GAC	2.44476e-09	1.57616e-09	3.79202e-09	3.19325e-09	5.6527e-10	8.93593e-10	3.2429e-09	0.275553	0.782891	1
AGTCT>AGGCT	3.33842e-09	8.34678e-10	1.33525e-08	Mid	GTC>GGC	3.05627e-09	2.06353e-09	4.52662e-09	3.19332e-09	6.28341e-10	2.82142e-10	3.25455e-09	0.0866914	0.930917	1
AGTGA>AGAGA	4.83305e-09	2.01065e-09	1.16173e-08	Mid	GTG>GAG	2.18014e-09	1.53186e-09	3.10278e-09	2.45068e-09	4.00745e-10	2.6529e-09	2.48323e-09	1.06833	0.285372	1
AGTGA>AGCGA	1.1996e-08	6.81134e-09	2.11271e-08	Mid	GTG>GCG	1.26936e-08	1.09404e-08	1.47277e-08	3.65199e-09	9.66156e-10	-6.97603e-10	3.77763e-09	-0.184667	0.85349	1
AGTGA>AGGGA	8.70076e-09	4.52411e-09	1.67333e-08	Mid	GTG>GGG	5.69756e-09	4.57606e-09	7.09392e-09	3.11458e-09	6.42311e-10	3.00319e-09	3.18012e-09	0.944364	0.344984	1
AGTGC>AGAGC	3.76629e-09	1.21426e-09	1.1682e-08	Mid	GTG>GAG	2.18014e-09	1.53186e-09	3.10278e-09	2.67033e-09	4.00745e-10	1.58615e-09	2.70023e-09	0.587411	0.556927	1
AGTGC>AGCGC	1.1536e-08	6.00067e-09	2.21773e-08	Mid	GTG>GCG	1.26936e-08	1.09404e-08	1.47277e-08	4.12668e-09	9.66156e-10	-1.15764e-09	4.23827e-09	-0.27314	0.784745	1
AGTGC>AGGGC	1.00454e-08	5.02065e-09	2.0099e-08	Mid	GTG>GGG	5.69756e-09	4.57606e-09	7.09392e-09	3.84652e-09	6.42311e-10	4.34784e-09	3.89978e-09	1.11489	0.264896	1
AGTGG>AGAGG	3.64715e-09	1.36826e-09	9.72163e-09	Mid	GTG>GAG	2.18014e-09	1.53186e-09	3.10278e-09	2.13096e-09	4.00745e-10	1.467e-09	2.16832e-09	0.676563	0.498683	1
AGTGG>AGCGG	1.58045e-08	9.82108e-09	2.54334e-08	Mid	GTG>GCG	1.26936e-08	1.09404e-08	1.47277e-08	3.98273e-09	9.66156e-10	3.11092e-09	4.09824e-09	0.759087	0.447801	1
AGTGT>AGAGT	2.71514e-09	6.78847e-10	1.08596e-08	Mid	GTG>GAG	2.18014e-09	1.53186e-09	3.10278e-09	2.59713e-09	4.00745e-10	5.34999e-10	2.62787e-09	0.203587	0.838676	1
AGTGT>AGGGT	8.14685e-09	3.65815e-09	1.81434e-08	Mid	GTG>GGG	5.69756e-09	4.57606e-09	7.09392e-09	3.69521e-09	6.42311e-10	2.44929e-09	3.75062e-09	0.653037	0.513733	1
AGTTA>AGATA	9.05704e-17	0	Inf	Mid	GTT>GAT	6.93095e-10	2.88383e-10	1.66577e-09	Inf	3.51374e-10	-6.93095e-10	Inf	0	1	1
AGTTA>AGGTA	1.23191e-16	0	Inf	Mid	GTT>GGT	3.04987e-09	2.00668e-09	4.63539e-09	Inf	6.70592e-10	-3.04987e-09	Inf	0	1	1
AGTTC>AGATC	1.31767e-09	1.85571e-10	9.3562e-09	Mid	GTT>GAT	6.93095e-10	2.88383e-10	1.66577e-09	2.33945e-09	3.51374e-10	6.24571e-10	2.36569e-09	0.264013	0.79177	1
AGTTC>AGCTC	9.35918e-09	4.46039e-09	1.96383e-08	Mid	GTT>GCT	1.29216e-08	1.05132e-08	1.58818e-08	3.87191e-09	1.36956e-09	-3.56246e-09	4.10699e-09	-0.867414	0.385715	1
AGTTC>AGGTC	1.31771e-09	1.85577e-10	9.3565e-09	Mid	GTT>GGT	3.04987e-09	2.00668e-09	4.63539e-09	2.33952e-09	6.70592e-10	-1.73217e-09	2.43373e-09	-0.711733	0.47663	1
AGTTG>AGATG	1.17534e-16	0	Inf	Mid	GTT>GAT	6.93095e-10	2.88383e-10	1.66577e-09	Inf	3.51374e-10	-6.93095e-10	Inf	0	1	1
AGTTG>AGGTG	8.8921e-09	3.69937e-09	2.13738e-08	Mid	GTT>GGT	3.04987e-09	2.00668e-09	4.63539e-09	4.50877e-09	6.70592e-10	5.84223e-09	4.55837e-09	1.28165	0.199966	1
AGTTT>AGATT	6.12016e-17	0	Inf	Mid	GTT>GAT	6.93095e-10	2.88383e-10	1.66577e-09	Inf	3.51374e-10	-6.93095e-10	Inf	0	1	1
AGTTT>AGGTT	2.81423e-09	7.03621e-10	1.12559e-08	Mid	GTT>GGT	3.04987e-09	2.00668e-09	4.63539e-09	2.69191e-09	6.70592e-10	-2.35643e-10	2.77418e-09	-0.0849413	0.932308	1
ATAAA>ATCAA	5.96485e-18	0	Inf	Mid	TAA>TCA	3.8773e-09	2.55175e-09	5.89144e-09	Inf	8.51961e-10	-3.8773e-09	Inf	0	1	1
ATAAA>ATGAA	1.4374e-08	7.4743e-09	2.76428e-08	Mid	TAA>TGA	1.37439e-08	1.10143e-08	1.71501e-08	5.14503e-09	1.56527e-09	6.30023e-10	5.37786e-09	0.117151	0.90674	1
ATAAA>ATTAA	4.68697e-09	1.50987e-09	1.45494e-08	Mid	TAA>TTA	2.46571e-09	1.45912e-09	4.1667e-09	3.32642e-09	6.90709e-10	2.22127e-09	3.39738e-09	0.653818	0.513229	1
ATAAC>ATCAC	6.90377e-09	1.72639e-09	2.76079e-08	Mid	TAA>TCA	3.8773e-09	2.55175e-09	5.89144e-09	6.60242e-09	8.51961e-10	3.02647e-09	6.65716e-09	0.454618	0.649384	1
ATAAC>ATGAC	1.00393e-08	3.23672e-09	3.11389e-08	Mid	TAA>TGA	1.37439e-08	1.10143e-08	1.71501e-08	7.11791e-09	1.56527e-09	-3.70461e-09	7.28798e-09	-0.508318	0.61123	1
ATAAC>ATTAC	1.3781e-17	0	Inf	Mid	TAA>TTA	2.46571e-09	1.45912e-09	4.1667e-09	Inf	6.90709e-10	-2.46571e-09	Inf	0	1	1
ATAAG>ATCAG	1.11106e-17	0	Inf	Mid	TAA>TCA	3.8773e-09	2.55175e-09	5.89144e-09	Inf	8.51961e-10	-3.8773e-09	Inf	0	1	1
ATAAG>ATGAG	1.29992e-08	5.40807e-09	3.12455e-08	Mid	TAA>TGA	1.37439e-08	1.10143e-08	1.71501e-08	6.59118e-09	1.56527e-09	-7.4478e-10	6.77449e-09	-0.109939	0.912458	1
ATAAG>ATTAG	3.70069e-17	0	Inf	Mid	TAA>TTA	2.46571e-09	1.45912e-09	4.1667e-09	Inf	6.90709e-10	-2.46571e-09	Inf	0	1	1
ATAAT>ATCAT	2.54316e-09	3.58204e-10	1.80558e-08	Mid	TAA>TCA	3.8773e-09	2.55175e-09	5.89144e-09	4.5147e-09	8.51961e-10	-1.33414e-09	4.59438e-09	-0.290385	0.771522	1
ATAAT>ATGAT	1.72841e-08	8.23534e-09	3.62753e-08	Mid	TAA>TGA	1.37439e-08	1.10143e-08	1.71501e-08	7.15305e-09	1.56527e-09	3.54015e-09	7.32231e-09	0.483474	0.628759	1
ATAAT>ATTAT	8.0974e-18	0	Inf	Mid	TAA>TTA	2.46571e-09	1.45912e-09	4.1667e-09	Inf	6.90709e-10	-2.46571e-09	Inf	0	1	1
ATACA>ATCCA	8.5801e-18	0	Inf	Mid	TAC>TCC	3.04486e-09	2.00358e-09	4.62729e-09	Inf	6.69313e-10	-3.04486e-09	Inf	0	1	1
ATACA>ATTCA	8.5801e-18	0	Inf	Mid	TAC>TTC	2.49125e-09	1.56867e-09	3.95642e-09	Inf	6.09122e-10	-2.49125e-09	Inf	0	1	1
ATACC>ATCCC	2.6337e-09	3.70947e-10	1.86992e-08	Mid	TAC>TCC	3.04486e-09	2.00358e-09	4.62729e-09	4.67556e-09	6.69313e-10	-4.11156e-10	4.72323e-09	-0.0870499	0.930632	1
ATACC>ATTCC	5.2674e-09	1.31713e-09	2.10651e-08	Mid	TAC>TTC	2.49125e-09	1.56867e-09	3.95642e-09	5.03774e-09	6.09122e-10	2.77616e-09	5.07443e-09	0.547087	0.584319	1
ATACG>ATCCG	4.59045e-17	0	Inf	Mid	TAC>TCC	3.04486e-09	2.00358e-09	4.62729e-09	Inf	6.69313e-10	-3.04486e-09	Inf	0	1	1
ATACG>ATTCG	8.84541e-09	1.24585e-09	6.28017e-08	Mid	TAC>TTC	2.49125e-09	1.56867e-09	3.95642e-09	1.5703e-08	6.09122e-10	6.35416e-09	1.57148e-08	0.404342	0.685961	1
ATACT>ATCCT	2.39222e-09	3.3693e-10	1.69849e-08	Mid	TAC>TCC	3.04486e-09	2.00358e-09	4.62729e-09	4.24694e-09	6.69313e-10	-6.52636e-10	4.29936e-09	-0.151799	0.879346	1
ATACT>ATTCT	2.39222e-09	3.3693e-10	1.69849e-08	Mid	TAC>TTC	2.49125e-09	1.56867e-09	3.95642e-09	4.24694e-09	6.09122e-10	-9.90251e-11	4.2904e-09	-0.0230806	0.981586	1
ATAGA>ATCGA	4.8262e-09	1.20696e-09	1.92982e-08	Mid	TAG>TCG	2.4453e-09	1.38809e-09	4.30772e-09	4.61512e-09	7.44804e-10	2.3809e-09	4.67483e-09	0.509303	0.61054	1
ATAGA>ATTGA	2.31086e-09	3.25452e-10	1.64081e-08	Mid	TAG>TTG	1.20658e-09	5.41872e-10	2.68667e-09	4.10272e-09	5.47142e-10	1.10428e-09	4.13904e-09	0.266795	0.789627	1
ATAGC>ATCGC	6.19711e-18	0	Inf	Mid	TAG>TCG	2.4453e-09	1.38809e-09	4.30772e-09	Inf	7.44804e-10	-2.4453e-09	Inf	0	1	1
ATAGC>ATTGC	6.82728e-09	1.70728e-09	2.73018e-08	Mid	TAG>TTG	1.20658e-09	5.41872e-10	2.68667e-09	6.52921e-09	5.47142e-10	5.62071e-09	6.5521e-09	0.857848	0.390976	1
ATAGG>ATCGG	2.2429e-17	0	Inf	Mid	TAG>TCG	2.4453e-09	1.38809e-09	4.30772e-09	Inf	7.44804e-10	-2.4453e-09	Inf	0	1	1
ATAGG>ATGGG	1.42971e-08	5.36097e-09	3.8129e-08	Mid	TAG>TGG	1.70866e-08	1.37943e-08	2.11647e-08	8.35919e-09	1.88021e-09	-2.78945e-09	8.56804e-09	-0.325564	0.744754	1
ATAGG>ATTGG	2.1806e-17	0	Inf	Mid	TAG>TTG	1.20658e-09	5.41872e-10	2.68667e-09	Inf	5.47142e-10	-1.20658e-09	Inf	0	1	1
ATAGT>ATCGT	6.68395e-18	0	Inf	Mid	TAG>TCG	2.4453e-09	1.38809e-09	4.30772e-09	Inf	7.44804e-10	-2.4453e-09	Inf	0	1	1
ATAGT>ATTGT	3.64711e-09	5.13696e-10	2.58936e-08	Mid	TAG>TTG	1.20658e-09	5.41872e-10	2.68667e-09	6.47446e-09	5.47142e-10	2.44053e-09	6.49753e-09	0.375609	0.707207	1
ATATA>ATCTA	3.1385e-09	4.42031e-10	2.22839e-08	Mid	TAT>TCT	3.71207e-09	2.50642e-09	5.49767e-09	5.57191e-09	7.63075e-10	-5.73573e-10	5.62392e-09	-0.101988	0.918766	1
ATATA>ATTTA	3.1385e-09	4.42031e-10	2.22839e-08	Mid	TAT>TTT	4.45448e-09	3.11198e-09	6.37614e-09	5.57191e-09	8.32694e-10	-1.31599e-09	5.63379e-09	-0.233588	0.815305	1
ATATC>ATCTC	1.03163e-17	0	Inf	Mid	TAT>TCT	3.71207e-09	2.50642e-09	5.49767e-09	Inf	7.63075e-10	-3.71207e-09	Inf	0	1	1
ATATC>ATTTC	1.03163e-17	0	Inf	Mid	TAT>TTT	4.45448e-09	3.11198e-09	6.37614e-09	Inf	8.32694e-10	-4.45448e-09	Inf	0	1	1
ATATG>ATCTG	1.90977e-09	2.68971e-10	1.35598e-08	Mid	TAT>TCT	3.71207e-09	2.50642e-09	5.49767e-09	3.39053e-09	7.63075e-10	-1.80231e-09	3.47533e-09	-0.518599	0.60404	1
ATATG>ATTTG	3.81953e-09	9.5503e-10	1.52758e-08	Mid	TAT>TTT	4.45448e-09	3.11198e-09	6.37614e-09	3.65325e-09	8.32694e-10	-6.34953e-10	3.74695e-09	-0.169459	0.865436	1
ATATT>ATCTT	6.51985e-18	0	Inf	Mid	TAT>TCT	3.71207e-09	2.50642e-09	5.49767e-09	Inf	7.63075e-10	-3.71207e-09	Inf	0	1	1
ATATT>ATTTT	1.86106e-09	2.62124e-10	1.32134e-08	Mid	TAT>TTT	4.45448e-09	3.11198e-09	6.37614e-09	3.3039e-09	8.32694e-10	-2.59342e-09	3.40721e-09	-0.761157	0.446563	1
ATCAA>ATAAA	5.66147e-09	2.35598e-09	1.36046e-08	Mid	TCA>TAA	4.89017e-09	3.83766e-09	6.23133e-09	2.86956e-09	6.1063e-10	7.713e-10	2.93381e-09	0.262901	0.792627	1
ATCAC>ATAAC	4.52159e-09	1.45807e-09	1.40218e-08	Mid	TCA>TAA	4.89017e-09	3.83766e-09	6.23133e-09	3.20503e-09	6.1063e-10	-3.68579e-10	3.26268e-09	-0.112968	0.910056	1
ATCAC>ATTAC	1.22661e-08	6.13348e-09	2.45306e-08	Mid	TCA>TTA	1.48298e-08	1.2886e-08	1.70668e-08	4.69315e-09	1.06653e-09	-2.56366e-09	4.81281e-09	-0.532675	0.594259	1
ATCAG>ATAAG	4.175e-09	1.56636e-09	1.11281e-08	Mid	TCA>TAA	4.89017e-09	3.83766e-09	6.23133e-09	2.43923e-09	6.1063e-10	-7.1517e-10	2.5145e-09	-0.284419	0.77609	1
ATCAG>ATTAG	1.13352e-08	6.27038e-09	2.04912e-08	Mid	TCA>TTA	1.48298e-08	1.2886e-08	1.70668e-08	3.62777e-09	1.06653e-09	-3.49455e-09	3.7813e-09	-0.924167	0.355399	1
ATCAT>ATAAT	2.65712e-09	6.64477e-10	1.06253e-08	Mid	TCA>TAA	4.89017e-09	3.83766e-09	6.23133e-09	2.54103e-09	6.1063e-10	-2.23305e-09	2.61337e-09	-0.854474	0.392843	1
ATCAT>ATTAT	1.34675e-08	7.24541e-09	2.50328e-08	Mid	TCA>TTA	1.48298e-08	1.2886e-08	1.70668e-08	4.53759e-09	1.06653e-09	-1.36234e-09	4.66124e-09	-0.292269	0.770081	1
ATCCA>ATACA	1.2516e-08	6.92989e-09	2.26049e-08	Mid	TCC>TAC	8.79607e-09	7.29482e-09	1.06063e-08	3.99872e-09	8.4476e-10	3.71989e-09	4.08698e-09	0.910182	0.362727	1
ATCCC>ATTCC	2.06285e-08	1.1975e-08	3.55354e-08	Mid	TCC>TTC	1.65725e-08	1.44459e-08	1.90121e-08	6.01031e-09	1.16485e-09	4.05603e-09	6.12215e-09	0.662518	0.507639	1
ATCCG>ATACG	3.56759e-09	5.02534e-10	2.53271e-08	Mid	TCC>TAC	8.79607e-09	7.29482e-09	1.06063e-08	6.3328e-09	8.4476e-10	-5.22848e-09	6.38889e-09	-0.81837	0.413146	1
ATCCG>ATTCG	1.42704e-08	5.35571e-09	3.80236e-08	Mid	TCC>TTC	1.65725e-08	1.44459e-08	1.90121e-08	8.33364e-09	1.16485e-09	-2.3021e-09	8.41466e-09	-0.273582	0.784406	1
ATCCT>ATACT	8.07876e-09	3.85085e-09	1.69486e-08	Mid	TCC>TAC	8.79607e-09	7.29482e-09	1.06063e-08	3.34126e-09	8.4476e-10	-7.17303e-10	3.4464e-09	-0.208131	0.835126	1
ATCCT>ATTCT	1.61575e-08	9.56732e-09	2.72872e-08	Mid	TCC>TTC	1.65725e-08	1.44459e-08	1.90121e-08	4.52039e-09	1.16485e-09	-4.14944e-10	4.66806e-09	-0.0888901	0.929169	1
ATCGA>ATAGA	6.91456e-09	1.72929e-09	2.76479e-08	Mid	TCG>TAG	1.35164e-08	1.02916e-08	1.77518e-08	6.6119e-09	1.90311e-09	-6.60184e-09	6.88034e-09	-0.959523	0.337295	1
ATCGA>ATTGA	1.73172e-07	5.58491e-08	5.36958e-07	Mid	TCG>TTG	1.33227e-07	1.00059e-07	1.77389e-07	1.22732e-07	1.97269e-08	3.99453e-08	1.24307e-07	0.321343	0.74795	1
ATCGC>ATAGC	2.16132e-08	8.99482e-09	5.19331e-08	Mid	TCG>TAG	1.35164e-08	1.02916e-08	1.77518e-08	1.09536e-08	1.90311e-09	8.09675e-09	1.11177e-08	0.728274	0.466446	1
ATCGC>ATTGC	5.11251e-08	7.20144e-09	3.62951e-07	Mid	TCG>TTG	1.33227e-07	1.00059e-07	1.77389e-07	9.07525e-08	1.97269e-08	-8.21019e-08	9.28718e-08	-0.884035	0.376677	1
ATCGG>ATAGG	2.69045e-08	1.20852e-08	5.98958e-08	Mid	TCG>TAG	1.35164e-08	1.02916e-08	1.77518e-08	1.21966e-08	1.90311e-09	1.33881e-08	1.23442e-08	1.08456	0.278115	1
ATCGG>ATTGG	2.01971e-07	6.51356e-08	6.26267e-07	Mid	TCG>TTG	1.33227e-07	1.00059e-07	1.77389e-07	1.43146e-07	1.97269e-08	6.87439e-08	1.44499e-07	0.475741	0.634259	1
ATCGT>ATAGT	8.60819e-09	2.15277e-09	3.44212e-08	Mid	TCG>TAG	1.35164e-08	1.02916e-08	1.77518e-08	8.23174e-09	1.90311e-09	-4.90822e-09	8.44887e-09	-0.580931	0.561287	1
ATCGT>ATTGT	1.16736e-07	2.91947e-08	4.66768e-07	Mid	TCG>TTG	1.33227e-07	1.00059e-07	1.77389e-07	1.11626e-07	1.97269e-08	-1.64914e-08	1.13356e-07	-0.145484	0.884329	1
ATCTA>ATATA	9.62594e-18	0	Inf	Mid	TCT>TAT	5.1173e-09	3.96987e-09	6.59637e-09	Inf	6.70025e-10	-5.1173e-09	Inf	0	1	1
ATCTC>ATATC	6.00433e-09	2.25317e-09	1.60005e-08	Mid	TCT>TAT	5.1173e-09	3.96987e-09	6.59637e-09	3.50697e-09	6.70025e-10	8.87025e-10	3.57041e-09	0.248438	0.803795	1
ATCTC>ATTTC	1.05076e-08	5.00827e-09	2.20454e-08	Mid	TCT>TTT	1.58017e-08	1.36502e-08	1.82925e-08	4.3462e-09	1.18426e-09	-5.29417e-09	4.50465e-09	-1.17527	0.239888	1
ATCTG>ATATG	7.17248e-09	3.2214e-09	1.59696e-08	Mid	TCT>TAT	5.1173e-09	3.96987e-09	6.59637e-09	3.25209e-09	6.70025e-10	2.05517e-09	3.3204e-09	0.618954	0.535947	1
ATCTT>ATATT	5.61217e-09	2.10607e-09	1.49551e-08	Mid	TCT>TAT	5.1173e-09	3.96987e-09	6.59637e-09	3.27781e-09	6.70025e-10	4.94866e-10	3.34559e-09	0.147916	0.882409	1
ATCTT>ATTTT	2.38517e-08	1.48236e-08	3.83783e-08	Mid	TCT>TTT	1.58017e-08	1.36502e-08	1.82925e-08	6.00884e-09	1.18426e-09	8.04997e-09	6.12443e-09	1.3144	0.18871	1
ATGAC>ATAAC	1.57438e-08	9.13479e-09	2.71346e-08	Mid	TGA>TAA	1.22094e-08	1.05188e-08	1.41716e-08	4.59178e-09	9.31831e-10	3.53448e-09	4.68538e-09	0.754365	0.45063	1
ATGAT>ATAAT	1.22691e-08	6.78985e-09	2.21699e-08	Mid	TGA>TAA	1.22094e-08	1.05188e-08	1.41716e-08	3.92349e-09	9.31831e-10	5.97299e-11	4.03263e-09	0.0148117	0.988182	1
ATGCT>ATACT	1.65147e-08	9.77307e-09	2.79069e-08	Mid	TGC>TAC	1.32685e-08	1.14422e-08	1.53863e-08	4.62598e-09	1.00614e-09	3.24622e-09	4.73413e-09	0.685705	0.492899	1
ATGCT>ATCCT	5.89812e-09	2.45379e-09	1.41772e-08	Mid	TGC>TCC	5.11789e-09	4.03876e-09	6.48535e-09	2.99066e-09	6.24131e-10	7.80227e-10	3.05509e-09	0.255386	0.798425	1
ATGCT>ATTCT	5.89812e-09	2.45379e-09	1.41772e-08	Mid	TGC>TTC	8.97485e-09	7.50163e-09	1.07374e-08	2.99066e-09	8.25448e-10	-3.07673e-09	3.10249e-09	-0.9917	0.321344	1
ATGGT>ATAGT	9.21682e-09	4.39156e-09	1.93439e-08	Mid	TGG>TAG	1.17365e-08	1.02183e-08	1.34802e-08	3.81437e-09	8.3212e-10	-2.51968e-09	3.90408e-09	-0.645396	0.518671	1
ATGTC>ATATC	2.15219e-08	1.27362e-08	3.6368e-08	Mid	TGT>TAT	2.15678e-08	1.90166e-08	2.44612e-08	6.02853e-09	1.38894e-09	-4.5885e-11	6.18646e-09	-0.00741701	0.994082	1
ATGTC>ATCTC	6.73409e-17	0	Inf	Mid	TGT>TCT	7.56456e-09	6.13054e-09	9.33403e-09	Inf	8.17218e-10	-7.56456e-09	Inf	0	1	1
ATGTC>ATTTC	6.14911e-09	2.30688e-09	1.63907e-08	Mid	TGT>TTT	6.27515e-09	4.9831e-09	7.9022e-09	3.59282e-09	7.44668e-10	-1.26042e-10	3.66918e-09	-0.0343517	0.972597	1
ATTAA>ATAAA	4.77795e-09	1.19459e-09	1.91101e-08	Mid	TTA>TAA	2.9655e-09	1.86688e-09	4.71063e-09	4.57029e-09	7.25446e-10	1.81245e-09	4.62751e-09	0.391669	0.695303	1
ATTAA>ATCAA	4.92646e-09	1.23205e-09	1.96989e-08	Mid	TTA>TCA	1.13561e-08	8.949e-09	1.44106e-08	4.71093e-09	1.39326e-09	-6.42962e-09	4.91264e-09	-1.30879	0.190605	1
ATTAC>ATAAC	9.65549e-09	3.6227e-09	2.57345e-08	Mid	TTA>TAA	2.9655e-09	1.86688e-09	4.71063e-09	5.64078e-09	7.25446e-10	6.68999e-09	5.68724e-09	1.17632	0.239468	1
ATTAC>ATCAC	1.2323e-08	5.12807e-09	2.9613e-08	Mid	TTA>TCA	1.13561e-08	8.949e-09	1.44106e-08	6.24615e-09	1.39326e-09	9.66973e-10	6.39966e-09	0.151098	0.879899	1
ATTAG>ATAAG	6.31646e-17	0	Inf	Mid	TTA>TAA	2.9655e-09	1.86688e-09	4.71063e-09	Inf	7.25446e-10	-2.9655e-09	Inf	0	1	1
ATTAT>ATAAT	7.30729e-18	0	Inf	Mid	TTA>TAA	2.9655e-09	1.86688e-09	4.71063e-09	Inf	7.25446e-10	-2.9655e-09	Inf	0	1	1
ATTAT>ATCAT	1.24091e-08	5.57377e-09	2.76268e-08	Mid	TTA>TCA	1.13561e-08	8.949e-09	1.44106e-08	5.62576e-09	1.39326e-09	1.053e-09	5.79572e-09	0.181686	0.85583	1
ATTCA>ATACA	4.86202e-09	1.82457e-09	1.29561e-08	Mid	TTC>TAC	2.92402e-09	2.0879e-09	4.09497e-09	2.83967e-09	5.12007e-10	1.938e-09	2.88546e-09	0.671644	0.501811	1
ATTCA>ATCCA	3.64651e-09	1.17595e-09	1.13075e-08	Mid	TTC>TCC	5.71451e-09	4.4861e-09	7.27928e-09	2.58459e-09	7.12544e-10	-2.06799e-09	2.68101e-09	-0.771347	0.440501	1
ATTCC>ATACC	4.81178e-09	1.55168e-09	1.49214e-08	Mid	TTC>TAC	2.92402e-09	2.0879e-09	4.09497e-09	3.41064e-09	5.12007e-10	1.88777e-09	3.44886e-09	0.547359	0.584132	1
ATTCC>ATCCC	6.41571e-09	2.40754e-09	1.70969e-08	Mid	TTC>TCC	5.71451e-09	4.4861e-09	7.27928e-09	3.74729e-09	7.12544e-10	7.01208e-10	3.81443e-09	0.18383	0.854146	1
ATTCG>ATACG	3.12557e-17	0	Inf	Mid	TTC>TAC	2.92402e-09	2.0879e-09	4.09497e-09	Inf	5.12007e-10	-2.92402e-09	Inf	0	1	1
ATTCG>ATCCG	3.12557e-17	0	Inf	Mid	TTC>TCC	5.71451e-09	4.4861e-09	7.27928e-09	Inf	7.12544e-10	-5.71451e-09	Inf	0	1	1
ATTCT>ATACT	1.42627e-09	2.00892e-10	1.0126e-08	Mid	TTC>TAC	2.92402e-09	2.0879e-09	4.09497e-09	2.53192e-09	5.12007e-10	-1.49775e-09	2.58317e-09	-0.579811	0.562042	1
ATTCT>ATCCT	5.70506e-09	2.14084e-09	1.52032e-08	Mid	TTC>TCC	5.71451e-09	4.4861e-09	7.27928e-09	3.33224e-09	7.12544e-10	-9.44264e-12	3.40757e-09	-0.00277108	0.997789	1
ATTGA>ATAGA	1.46946e-09	2.06978e-10	1.04326e-08	Mid	TTG>TAG	2.21027e-09	1.45415e-09	3.35956e-09	2.60858e-09	4.86075e-10	-7.40809e-10	2.65348e-09	-0.279184	0.780103	1
ATTGC>ATAGC	5.62328e-09	1.81329e-09	1.74386e-08	Mid	TTG>TAG	2.21027e-09	1.45415e-09	3.35956e-09	3.98605e-09	4.86075e-10	3.41301e-09	4.01558e-09	0.849944	0.395356	1
ATTGG>ATAGG	1.71056e-09	2.40914e-10	1.21455e-08	Mid	TTG>TAG	2.21027e-09	1.45415e-09	3.35956e-09	3.0369e-09	4.86075e-10	-4.99707e-10	3.07555e-09	-0.162477	0.87093	1
ATTGG>ATCGG	1.05358e-08	4.73277e-09	2.34543e-08	Mid	TTG>TCG	9.41533e-09	7.67201e-09	1.15548e-08	4.77591e-09	9.90503e-10	1.12052e-09	4.87754e-09	0.22973	0.818302	1
ATTGT>ATAGT	1.93652e-09	2.72768e-10	1.37483e-08	Mid	TTG>TAG	2.21027e-09	1.45415e-09	3.35956e-09	3.43764e-09	4.86075e-10	-2.73752e-10	3.47184e-09	-0.0788492	0.937153	1
ATTGT>ATCGT	1.76603e-08	9.18801e-09	3.39451e-08	Mid	TTG>TCG	9.41533e-09	7.67201e-09	1.15548e-08	6.31558e-09	9.90503e-10	8.24501e-09	6.39278e-09	1.28974	0.197142	1
ATTTA>ATATA	2.10321e-09	2.96227e-10	1.49328e-08	Mid	TTT>TAT	2.01479e-09	1.31286e-09	3.092e-09	3.73382e-09	4.53861e-10	8.84236e-11	3.76131e-09	0.0235087	0.981244	1
ATTTC>ATATC	4.7207e-09	1.52228e-09	1.46393e-08	Mid	TTT>TAT	2.01479e-09	1.31286e-09	3.092e-09	3.34617e-09	4.53861e-10	2.70591e-09	3.37681e-09	0.801321	0.422946	1
ATTTC>ATCTC	6.29427e-09	2.3619e-09	1.67737e-08	Mid	TTT>TCT	1.03767e-08	8.57152e-09	1.25622e-08	3.67648e-09	1.01802e-09	-4.08248e-09	3.81482e-09	-1.07016	0.284546	1
ATTTG>ATATG	5.75673e-09	2.15992e-09	1.53431e-08	Mid	TTT>TAT	2.01479e-09	1.31286e-09	3.092e-09	3.36306e-09	4.53861e-10	3.74194e-09	3.39354e-09	1.10266	0.270173	1
ATTTT>ATATT	3.97365e-09	1.28138e-09	1.23226e-08	Mid	TTT>TAT	2.01479e-09	1.31286e-09	3.092e-09	2.81663e-09	4.53861e-10	1.95886e-09	2.85296e-09	0.686605	0.492332	1
CAAGA>CACGA	2.90516e-09	1.09001e-09	7.74304e-09	Mid	AAG>ACG	4.04512e-09	3.17951e-09	5.14639e-09	1.6972e-09	5.01757e-10	-1.13996e-09	1.76982e-09	-0.644112	0.519503	1
CAAGA>CAGGA	1.61804e-08	1.06494e-08	2.45841e-08	Mid	AAG>AGG	1.23961e-08	1.07799e-08	1.42545e-08	3.55479e-09	8.86365e-10	3.78433e-09	3.66363e-09	1.03295	0.30163	1
CAAGG>CACGG	4.84163e-09	2.17426e-09	1.07813e-08	Mid	AAG>ACG	4.04512e-09	3.17951e-09	5.14639e-09	2.19568e-09	5.01757e-10	7.96509e-10	2.25229e-09	0.353645	0.723605	1
CAAGT>CACGT	5.77952e-09	2.40445e-09	1.38921e-08	Mid	AAG>ACG	4.04512e-09	3.17951e-09	5.14639e-09	2.93052e-09	5.01757e-10	1.73439e-09	2.97317e-09	0.583349	0.559658	1
CACAG>CATAG	1.86637e-08	1.26925e-08	2.74441e-08	Mid	ACA>ATA	1.98782e-08	1.75976e-08	2.24543e-08	3.76314e-09	1.23895e-09	-1.21443e-09	3.96185e-09	-0.30653	0.759201	1
CACCA>CATCA	1.59192e-08	1.05721e-08	2.39706e-08	Mid	ACC>ATC	1.96186e-08	1.72406e-08	2.23246e-08	3.418e-09	1.29695e-09	-3.6994e-09	3.65579e-09	-1.01193	0.311572	1
CACCC>CATCC	2.42429e-08	1.6239e-08	3.61917e-08	Mid	ACC>ATC	1.96186e-08	1.72406e-08	2.23246e-08	5.08999e-09	1.29695e-09	4.62428e-09	5.25262e-09	0.880376	0.378656	1
CACGA>CAAGA	1.0971e-08	3.53756e-09	3.4024e-08	Mid	ACG>AAG	1.45631e-08	1.14063e-08	1.85936e-08	7.77715e-09	1.83348e-09	-3.59216e-09	7.99035e-09	-0.449562	0.653026	1
CACGC>CATGC	1.82261e-07	9.11185e-08	3.64568e-07	Mid	ACG>ATG	1.48081e-07	1.14941e-07	1.90777e-07	6.97576e-08	1.93459e-08	3.41793e-08	7.23905e-08	0.472151	0.636819	1
CACGG>CAAGG	1.67718e-08	8.38424e-09	3.35504e-08	Mid	ACG>AAG	1.45631e-08	1.14063e-08	1.85936e-08	6.41993e-09	1.83348e-09	2.20872e-09	6.67662e-09	0.330815	0.740784	1
CACGG>CATGG	1.55205e-07	7.75919e-08	3.10452e-07	Mid	ACG>ATG	1.48081e-07	1.14941e-07	1.90777e-07	5.94032e-08	1.93459e-08	7.12371e-09	6.2474e-08	0.114027	0.909217	1
CACGT>CAAGT	1.06652e-08	3.43848e-09	3.30804e-08	Mid	ACG>AAG	1.45631e-08	1.14063e-08	1.85936e-08	7.56172e-09	1.83348e-09	-3.89791e-09	7.78083e-09	-0.500964	0.616397	1
CACGT>CATGT	2.33404e-07	1.11255e-07	4.89662e-07	Mid	ACG>ATG	1.48081e-07	1.14941e-07	1.90777e-07	9.65323e-08	1.93459e-08	8.53228e-08	9.84518e-08	0.866645	0.386136	1
CACTA>CATTA	1.09583e-08	4.1125e-09	2.91996e-08	Mid	ACT>ATT	1.45755e-08	1.23648e-08	1.71814e-08	6.39977e-09	1.22871e-09	-3.61723e-09	6.51666e-09	-0.555074	0.578844	1
CACTC>CATTC	2.29894e-08	1.361e-08	3.88326e-08	Mid	ACT>ATT	1.45755e-08	1.23648e-08	1.71814e-08	6.43435e-09	1.22871e-09	8.4139e-09	6.55062e-09	1.28444	0.198987	1
CACTG>CATTG	1.38468e-08	8.48102e-09	2.26074e-08	Mid	ACT>ATT	1.45755e-08	1.23648e-08	1.71814e-08	3.60367e-09	1.22871e-09	-7.28688e-10	3.80738e-09	-0.191388	0.848221	1
CACTT>CAATT	3.22632e-09	8.06652e-10	1.29042e-08	Mid	ACT>AAT	6.12313e-09	4.77621e-09	7.84989e-09	3.0861e-09	7.84103e-10	-2.89681e-09	3.18415e-09	-0.909757	0.362951	1
CAGAA>CAAAA	6.9999e-09	4.06325e-09	1.20589e-08	Mid	AGA>AAA	9.94511e-09	8.59734e-09	1.15042e-08	2.03972e-09	7.41534e-10	-2.94521e-09	2.17033e-09	-1.35704	0.17477	1
CAGAG>CAAAG	1.27073e-08	8.36261e-09	1.93093e-08	Mid	AGA>AAA	9.94511e-09	8.59734e-09	1.15042e-08	2.79253e-09	7.41534e-10	2.76223e-09	2.88931e-09	0.956016	0.339064	1
CAGAT>CAAAT	7.07649e-09	3.68036e-09	1.36065e-08	Mid	AGA>AAA	9.94511e-09	8.59734e-09	1.15042e-08	2.53217e-09	7.41534e-10	-2.86862e-09	2.63852e-09	-1.08721	0.276944	1
CAGCA>CAACA	1.76977e-08	1.27588e-08	2.45484e-08	Mid	AGC>AAC	1.65861e-08	1.46419e-08	1.87886e-08	3.00755e-09	1.05783e-09	1.11156e-09	3.18816e-09	0.348653	0.72735	1
CAGCG>CAACG	1.50435e-08	8.32854e-09	2.71725e-08	Mid	AGC>AAC	1.65861e-08	1.46419e-08	1.87886e-08	4.80713e-09	1.05783e-09	-1.54264e-09	4.92215e-09	-0.313407	0.753971	1
CAGGC>CAAGC	1.51106e-08	9.63291e-09	2.37031e-08	Mid	AGG>AAG	1.56959e-08	1.38551e-08	1.77813e-08	3.58934e-09	1.00158e-09	-5.85307e-10	3.72646e-09	-0.157068	0.875191	1
CAGGG>CAAGG	1.69605e-08	1.09338e-08	2.63091e-08	Mid	AGG>AAG	1.56959e-08	1.38551e-08	1.77813e-08	3.92226e-09	1.00158e-09	1.26459e-09	4.04812e-09	0.312391	0.754744	1
CAGGT>CAAGT	1.49895e-08	9.95119e-09	2.25786e-08	Mid	AGG>AAG	1.56959e-08	1.38551e-08	1.77813e-08	3.22128e-09	1.00158e-09	-7.06432e-10	3.37339e-09	-0.209413	0.834126	1
CAGTA>CAATA	1.66344e-08	9.2075e-09	3.0052e-08	Mid	AGT>AAT	1.68027e-08	1.45484e-08	1.94063e-08	5.31747e-09	1.23926e-09	-1.68262e-10	5.45997e-09	-0.0308173	0.975415	1
CAGTG>CAATG	1.75491e-08	1.21068e-08	2.54378e-08	Mid	AGT>AAT	1.68027e-08	1.45484e-08	1.94063e-08	3.40077e-09	1.23926e-09	7.46433e-10	3.61953e-09	0.206224	0.836616	1
CATAA>CACAA	3.0614e-08	1.64699e-08	5.69046e-08	Mid	ATA>ACA	2.82508e-08	2.42594e-08	3.28989e-08	1.0315e-08	2.20396e-09	2.36319e-09	1.05478e-08	0.224046	0.822722	1
CATAC>CACAC	1.91058e-08	9.10663e-09	4.0084e-08	Mid	ATA>ACA	2.82508e-08	2.42594e-08	3.28989e-08	7.9024e-09	2.20396e-09	-9.14501e-09	8.20398e-09	-1.1147	0.264977	1
CATAT>CACAT	2.89928e-08	1.6051e-08	5.23696e-08	Mid	ATA>ACA	2.82508e-08	2.42594e-08	3.28989e-08	9.26496e-09	2.20396e-09	7.42014e-10	9.5235e-09	0.0779141	0.937896	1
CATCC>CACCC	1.40058e-08	8.43846e-09	2.32463e-08	Mid	ATC>ACC	1.16358e-08	9.68186e-09	1.3984e-08	3.77751e-09	1.09748e-09	2.37005e-09	3.9337e-09	0.602499	0.546842	1
CATCG>CACCG	8.17833e-09	3.06854e-09	2.1797e-08	Mid	ATC>ACC	1.16358e-08	9.68186e-09	1.3984e-08	4.77767e-09	1.09748e-09	-3.45743e-09	4.9021e-09	-0.705295	0.480627	1
CATCT>CACCT	1.34213e-08	7.94452e-09	2.26736e-08	Mid	ATC>ACC	1.16358e-08	9.68186e-09	1.3984e-08	3.75742e-09	1.09748e-09	1.78553e-09	3.91441e-09	0.456141	0.648288	1
CATGA>CACGA	2.79629e-08	1.8736e-08	4.17339e-08	Mid	ATG>ACG	2.91456e-08	2.6344e-08	3.22452e-08	5.86682e-09	1.5054e-09	-1.18269e-09	6.05688e-09	-0.195265	0.845186	1
CATGC>CACGC	3.58997e-08	2.42446e-08	5.31579e-08	Mid	ATG>ACG	2.91456e-08	2.6344e-08	3.22452e-08	7.37586e-09	1.5054e-09	6.75411e-09	7.52792e-09	0.897208	0.369608	1
CATGG>CACGG	3.73095e-08	2.73453e-08	5.09045e-08	Mid	ATG>ACG	2.91456e-08	2.6344e-08	3.22452e-08	6.01e-09	1.5054e-09	8.16386e-09	6.19567e-09	1.31767	0.187614	1
CCAAA>CCCAA	7.52024e-09	3.75971e-09	1.50421e-08	Mid	CAA>CCA	5.21955e-09	4.1455e-09	6.57186e-09	2.87817e-09	6.18969e-10	2.30069e-09	2.94397e-09	0.781492	0.434513	1
CCAAA>CCGAA	1.41004e-08	8.49713e-09	2.33988e-08	Mid	CAA>CGA	1.12971e-08	9.65202e-09	1.32226e-08	3.80144e-09	9.10857e-10	2.80334e-09	3.90904e-09	0.717143	0.473286	1
CCAAA>CCTAA	9.00983e-10	1.2686e-10	6.39895e-09	Mid	CAA>CTA	2.28669e-09	1.61531e-09	3.23713e-09	1.60002e-09	4.1373e-10	-1.38571e-09	1.65265e-09	-0.838477	0.401763	1
CCAAC>CCCAC	1.06049e-08	5.51569e-09	2.03898e-08	Mid	CAA>CCA	5.21955e-09	4.1455e-09	6.57186e-09	3.79443e-09	6.18969e-10	5.38536e-09	3.84458e-09	1.40077	0.161284	1
CCAAC>CCGAC	9.42659e-09	4.71244e-09	1.88566e-08	Mid	CAA>CGA	1.12971e-08	9.65202e-09	1.32226e-08	3.6082e-09	9.10857e-10	-1.87052e-09	3.72139e-09	-0.50264	0.615218	1
CCAAC>CCTAC	2.35665e-09	5.89281e-10	9.42468e-09	Mid	CAA>CTA	2.28669e-09	1.61531e-09	3.23713e-09	2.25393e-09	4.1373e-10	6.99567e-11	2.29158e-09	0.0305276	0.975646	1
CCAAG>CCCAG	3.68147e-09	1.5318e-09	8.84794e-09	Mid	CAA>CCA	5.21955e-09	4.1455e-09	6.57186e-09	1.86636e-09	6.18969e-10	-1.53808e-09	1.96633e-09	-0.782208	0.434092	1
CCAAG>CCGAG	1.03081e-08	6.10144e-09	1.74151e-08	Mid	CAA>CGA	1.12971e-08	9.65202e-09	1.32226e-08	2.88615e-09	9.10857e-10	-9.88982e-10	3.02647e-09	-0.326778	0.743836	1
CCAAG>CCTAG	6.99957e-10	9.85372e-11	4.97212e-09	Mid	CAA>CTA	2.28669e-09	1.61531e-09	3.23713e-09	1.24326e-09	4.1373e-10	-1.58673e-09	1.3103e-09	-1.21097	0.225905	1
CCAAT>CCCAT	5.52059e-09	1.78015e-09	1.71204e-08	Mid	CAA>CCA	5.21955e-09	4.1455e-09	6.57186e-09	3.91332e-09	6.18969e-10	3.01041e-10	3.96197e-09	0.0759827	0.939433	1
CCAAT>CCGAT	1.47216e-08	7.35984e-09	2.94469e-08	Mid	CAA>CGA	1.12971e-08	9.65202e-09	1.32226e-08	5.63447e-09	9.10857e-10	3.42447e-09	5.70761e-09	0.599982	0.548518	1
CCAAT>CCTAT	3.68039e-09	9.20308e-10	1.47182e-08	Mid	CAA>CTA	2.28669e-09	1.61531e-09	3.23713e-09	3.51987e-09	4.1373e-10	1.3937e-09	3.5441e-09	0.393245	0.694138	1
CCACA>CCCCA	5.43923e-09	2.44284e-09	1.2111e-08	Mid	CAC>CCC	5.32737e-09	4.16611e-09	6.81233e-09	2.46636e-09	6.75057e-10	1.11859e-10	2.55708e-09	0.0437449	0.965108	1
CCACA>CCGCA	1.81308e-08	1.16903e-08	2.81194e-08	Mid	CAC>CGC	1.59821e-08	1.3853e-08	1.84385e-08	4.1911e-09	1.16976e-09	2.14865e-09	4.35128e-09	0.493798	0.621449	1
CCACA>CCTCA	2.71962e-09	8.76934e-10	8.43428e-09	Mid	CAC>CTC	2.49721e-09	1.74496e-09	3.57375e-09	1.92789e-09	4.66528e-10	2.2241e-10	1.98354e-09	0.112128	0.910722	1
CCACC>CCCCC	2.90718e-09	1.09087e-09	7.74768e-09	Mid	CAC>CCC	5.32737e-09	4.16611e-09	6.81233e-09	1.69817e-09	6.75057e-10	-2.42019e-09	1.82742e-09	-1.32437	0.185379	1
CCACC>CCGCC	1.74431e-08	1.1685e-08	2.60386e-08	Mid	CAC>CGC	1.59821e-08	1.3853e-08	1.84385e-08	3.66162e-09	1.16976e-09	1.46096e-09	3.84393e-09	0.380068	0.703895	1
CCACC>CCTCC	2.18038e-09	7.03081e-10	6.76177e-09	Mid	CAC>CTC	2.49721e-09	1.74496e-09	3.57375e-09	1.54558e-09	4.66528e-10	-3.16821e-10	1.61446e-09	-0.19624	0.844422	1
CCACG>CCCCG	5.92453e-09	1.91029e-09	1.83743e-08	Mid	CAC>CCC	5.32737e-09	4.16611e-09	6.81233e-09	4.19999e-09	6.75057e-10	5.97161e-10	4.2539e-09	0.14038	0.88836	1
CCACG>CCGCG	2.18137e-17	0	Inf	Mid	CAC>CGC	1.59821e-08	1.3853e-08	1.84385e-08	Inf	1.16976e-09	-1.59821e-08	Inf	0	1	1
CCACG>CCTCG	3.94969e-09	9.87596e-10	1.5796e-08	Mid	CAC>CTC	2.49721e-09	1.74496e-09	3.57375e-09	3.77765e-09	4.66528e-10	1.45248e-09	3.80635e-09	0.381595	0.702762	1
CCACT>CCCCT	1.0982e-08	5.71211e-09	2.11139e-08	Mid	CAC>CCC	5.32737e-09	4.16611e-09	6.81233e-09	3.92903e-09	6.75057e-10	5.65465e-09	3.9866e-09	1.41842	0.156069	1
CCACT>CCTCT	4.8809e-09	1.83146e-09	1.30077e-08	Mid	CAC>CTC	2.49721e-09	1.74496e-09	3.57375e-09	2.85109e-09	4.66528e-10	2.38369e-09	2.88901e-09	0.825091	0.40932	1
CCAGA>CCCGA	4.29925e-09	2.04926e-09	9.01961e-09	Mid	CAG>CCG	5.20606e-09	4.33211e-09	6.25631e-09	1.77815e-09	4.90867e-10	-9.06805e-10	1.84466e-09	-0.491584	0.623013	1
CCAGA>CCGGA	1.64439e-08	1.12714e-08	2.39901e-08	Mid	CAG>CGG	1.57632e-08	1.41673e-08	1.75388e-08	3.24458e-09	8.60083e-10	6.80756e-10	3.35664e-09	0.202809	0.839285	1
CCAGA>CCTGA	1.20249e-09	3.00691e-10	4.80885e-09	Mid	CAG>CTG	1.84113e-09	1.35468e-09	2.50227e-09	1.15004e-09	2.92754e-10	-6.38645e-10	1.18672e-09	-0.538161	0.590466	1
CCAGC>CCCGC	5.37306e-09	2.88974e-09	9.99043e-09	Mid	CAG>CCG	5.20606e-09	4.33211e-09	6.25631e-09	1.8114e-09	4.90867e-10	1.67003e-10	1.87673e-09	0.0889863	0.929093	1
CCAGC>CCTGC	2.14922e-09	8.0642e-10	5.72799e-09	Mid	CAG>CTG	1.84113e-09	1.35468e-09	2.50227e-09	1.2555e-09	2.92754e-10	3.0809e-10	1.28918e-09	0.238981	0.81112	1
CCAGG>CCCGG	4.75373e-09	2.47241e-09	9.14005e-09	Mid	CAG>CCG	5.20606e-09	4.33211e-09	6.25631e-09	1.70093e-09	4.90867e-10	-4.52328e-10	1.77034e-09	-0.255503	0.798334	1
CCAGG>CCTGG	1.56892e-09	5.05851e-10	4.8661e-09	Mid	CAG>CTG	1.84113e-09	1.35468e-09	2.50227e-09	1.11231e-09	2.92754e-10	-2.7221e-10	1.15019e-09	-0.236665	0.812916	1
CCAGT>CCCGT	7.33621e-09	3.66757e-09	1.46746e-08	Mid	CAG>CCG	5.20606e-09	4.33211e-09	6.25631e-09	2.8079e-09	4.90867e-10	2.13016e-09	2.85049e-09	0.747296	0.454885	1
CCAGT>CCGGT	1.92571e-08	1.25489e-08	2.95514e-08	Mid	CAG>CGG	1.57632e-08	1.41673e-08	1.75388e-08	4.33739e-09	8.60083e-10	3.49396e-09	4.42184e-09	0.79016	0.429435	1
CCAGT>CCTGT	9.16915e-10	1.29144e-10	6.51003e-09	Mid	CAG>CTG	1.84113e-09	1.35468e-09	2.50227e-09	1.62778e-09	2.92754e-10	-9.24219e-10	1.65389e-09	-0.558815	0.576288	1
CCATA>CCCTA	8.34762e-09	2.69171e-09	2.58879e-08	Mid	CAT>CCT	7.20833e-09	5.80625e-09	8.94897e-09	5.9174e-09	8.01715e-10	1.1393e-09	5.97146e-09	0.19079	0.84869	1
CCATA>CCGTA	5.84334e-08	3.80775e-08	8.96713e-08	Mid	CAT>CGT	4.325e-08	3.95018e-08	4.73539e-08	1.31617e-08	2.00307e-09	1.51834e-08	1.33132e-08	1.14047	0.25409	1
CCATA>CCTTA	5.56508e-09	1.39157e-09	2.22555e-08	Mid	CAT>CTT	5.90562e-09	4.65139e-09	7.49804e-09	5.32244e-09	7.26187e-10	-3.40536e-10	5.37175e-09	-0.0633938	0.949453	1
CCATC>CCGTC	4.80395e-08	3.65702e-08	6.31059e-08	Mid	CAT>CGT	4.325e-08	3.95018e-08	4.73539e-08	6.76932e-09	2.00307e-09	4.78951e-09	7.05946e-09	0.678453	0.497485	1
CCATC>CCTTC	3.69535e-09	1.38655e-09	9.84863e-09	Mid	CAT>CTT	5.90562e-09	4.65139e-09	7.49804e-09	2.15869e-09	7.26187e-10	-2.21027e-09	2.27757e-09	-0.970453	0.331821	1
CCATG>CCCTG	7.64248e-09	3.82002e-09	1.52898e-08	Mid	CAT>CCT	7.20833e-09	5.80625e-09	8.94897e-09	2.92598e-09	8.01715e-10	4.34147e-10	3.03382e-09	0.143102	0.886209	1
CCATG>CCTTG	9.55309e-09	5.13713e-09	1.77651e-08	Mid	CAT>CTT	5.90562e-09	4.65139e-09	7.49804e-09	3.22142e-09	7.26187e-10	3.64748e-09	3.30226e-09	1.10454	0.269359	1
CCATT>CCCTT	3.02989e-09	7.57642e-10	1.21168e-08	Mid	CAT>CCT	7.20833e-09	5.80625e-09	8.94897e-09	2.89775e-09	8.01715e-10	-4.17844e-09	3.00661e-09	-1.38975	0.164604	1
CCATT>CCGTT	4.54483e-08	3.17564e-08	6.50435e-08	Mid	CAT>CGT	4.325e-08	3.95018e-08	4.73539e-08	8.4916e-09	2.00307e-09	2.19827e-09	8.72465e-09	0.251961	0.801071	1
CCATT>CCTTT	4.54483e-09	1.46551e-09	1.40944e-08	Mid	CAT>CTT	5.90562e-09	4.65139e-09	7.49804e-09	3.22166e-09	7.26187e-10	-1.36079e-09	3.30249e-09	-0.41205	0.680303	1
CCCAA>CCAAA	9.56354e-09	4.97535e-09	1.83829e-08	Mid	CCA>CAA	8.45917e-09	7.18243e-09	9.96287e-09	3.42029e-09	7.09295e-10	1.10436e-09	3.49306e-09	0.316159	0.751882	1
CCCAA>CCGAA	1.06262e-08	5.7166e-09	1.97521e-08	Mid	CCA>CGA	6.35896e-09	5.26668e-09	7.67778e-09	3.5805e-09	6.15078e-10	4.26719e-09	3.63294e-09	1.17458	0.240162	1
CCCAA>CCTAA	1.66616e-08	1.02026e-08	2.72097e-08	Mid	CCA>CTA	1.29462e-08	1.13327e-08	1.47893e-08	4.33854e-09	8.81773e-10	3.71547e-09	4.42724e-09	0.839231	0.40134	1
CCCAC>CCTAC	1.95152e-08	1.24429e-08	3.06074e-08	Mid	CCA>CTA	1.29462e-08	1.13327e-08	1.47893e-08	4.6338e-09	8.81773e-10	6.56906e-09	4.71695e-09	1.39265	0.163725	1
CCCAG>CCAAG	7.17297e-09	4.16311e-09	1.23589e-08	Mid	CCA>CAA	8.45917e-09	7.18243e-09	9.96287e-09	2.09076e-09	7.09295e-10	-1.28621e-09	2.2078e-09	-0.582574	0.56018	1
CCCAG>CCGAG	9.38003e-09	5.82813e-09	1.50966e-08	Mid	CCA>CGA	6.35896e-09	5.26668e-09	7.67778e-09	2.36441e-09	6.15078e-10	3.02107e-09	2.4431e-09	1.23657	0.216246	1
CCCAG>CCTAG	1.22097e-08	8.09852e-09	1.84079e-08	Mid	CCA>CTA	1.29462e-08	1.13327e-08	1.47893e-08	2.62995e-09	8.81773e-10	-7.36448e-10	2.77384e-09	-0.265498	0.790626	1
CCCAT>CCAAT	1.28706e-08	6.69567e-09	2.47402e-08	Mid	CCA>CAA	8.45917e-09	7.18243e-09	9.96287e-09	4.6032e-09	7.09295e-10	4.41143e-09	4.65753e-09	0.947161	0.343557	1
CCCAT>CCGAT	4.2902e-09	1.38355e-09	1.33033e-08	Mid	CCA>CGA	6.35896e-09	5.26668e-09	7.67778e-09	3.04076e-09	6.15078e-10	-2.06876e-09	3.10234e-09	-0.666839	0.504875	1
CCCAT>CCTAT	1.43007e-08	7.69322e-09	2.6583e-08	Mid	CCA>CTA	1.29462e-08	1.13327e-08	1.47893e-08	4.81883e-09	8.81773e-10	1.35451e-09	4.89884e-09	0.276496	0.782167	1
CCCCA>CCACA	1.05031e-08	6.21774e-09	1.77422e-08	Mid	CCC>CAC	1.16952e-08	1.00249e-08	1.36438e-08	2.9399e-09	9.23179e-10	-1.19207e-09	3.08144e-09	-0.386856	0.698863	1
CCCCA>CCGCA	1.27538e-08	7.92465e-09	2.05258e-08	Mid	CCC>CGC	1.09821e-08	9.36804e-09	1.28743e-08	3.21459e-09	8.94444e-10	1.77172e-09	3.3367e-09	0.53098	0.595432	1
CCCCA>CCTCA	1.3504e-08	8.50382e-09	2.14444e-08	Mid	CCC>CTC	1.74002e-08	1.53286e-08	1.97518e-08	3.30117e-09	1.12836e-09	-3.89616e-09	3.48868e-09	-1.1168	0.264079	1
CCCCC>CCTCC	1.44217e-08	8.37127e-09	2.48451e-08	Mid	CCC>CTC	1.74002e-08	1.53286e-08	1.97518e-08	4.20251e-09	1.12836e-09	-2.97852e-09	4.35136e-09	-0.684503	0.493657	1
CCCCG>CCACG	8.12451e-09	3.38078e-09	1.95244e-08	Mid	CCC>CAC	1.16952e-08	1.00249e-08	1.36438e-08	4.11827e-09	9.23179e-10	-3.57071e-09	4.22048e-09	-0.846045	0.397527	1
CCCCG>CCTCG	1.94988e-08	1.10692e-08	3.4348e-08	Mid	CCC>CTC	1.74002e-08	1.53286e-08	1.97518e-08	5.93849e-09	1.12836e-09	2.09861e-09	6.04474e-09	0.34718	0.728456	1
CCCCT>CCACT	1.4209e-08	8.2476e-09	2.44794e-08	Mid	CCC>CAC	1.16952e-08	1.00249e-08	1.36438e-08	4.14077e-09	9.23179e-10	2.51381e-09	4.24244e-09	0.592539	0.55349	1
CCCCT>CCGCT	1.5302e-08	9.05929e-09	2.58466e-08	Mid	CCC>CGC	1.09821e-08	9.36804e-09	1.28743e-08	4.28249e-09	8.94444e-10	4.31993e-09	4.3749e-09	0.987436	0.323429	1
CCCCT>CCTCT	2.51391e-08	1.66976e-08	3.78481e-08	Mid	CCC>CTC	1.74002e-08	1.53286e-08	1.97518e-08	5.39554e-09	1.12836e-09	7.73884e-09	5.51227e-09	1.40393	0.160339	1
CCCGA>CCAGA	1.26624e-08	5.27035e-09	3.04224e-08	Mid	CCG>CAG	1.62001e-08	1.33246e-08	1.96962e-08	6.41633e-09	1.62541e-09	-3.5377e-09	6.61901e-09	-0.534475	0.593013	1
CCCGA>CCGGA	1.49296e-08	6.70641e-09	3.32357e-08	Mid	CCG>CGG	1.13073e-08	8.9686e-09	1.42558e-08	6.76768e-09	1.34877e-09	3.6223e-09	6.90077e-09	0.524913	0.599644	1
CCCGA>CCTGA	1.30347e-07	5.85458e-08	2.90206e-07	Mid	CCG>CTG	1.46091e-07	1.21781e-07	1.75255e-07	5.9097e-08	1.36413e-08	-1.57441e-08	6.06509e-08	-0.259586	0.795183	1
CCCGC>CCAGC	1.9233e-08	1.03444e-08	3.57595e-08	Mid	CCG>CAG	1.62001e-08	1.33246e-08	1.96962e-08	6.48344e-09	1.62541e-09	3.03293e-09	6.68408e-09	0.453755	0.650005	1
CCCGC>CCGGC	1.53864e-08	7.69204e-09	3.07776e-08	Mid	CCG>CGG	1.13073e-08	8.9686e-09	1.42558e-08	5.88917e-09	1.34877e-09	4.07917e-09	6.04165e-09	0.675174	0.499565	1
CCCGC>CCTGC	1.43199e-07	8.31172e-08	2.46713e-07	Mid	CCG>CTG	1.46091e-07	1.21781e-07	1.75255e-07	4.17336e-08	1.36413e-08	-2.89165e-09	4.39064e-08	-0.0658594	0.94749	1
CCCGG>CCAGG	2.22496e-08	1.3176e-08	3.75718e-08	Mid	CCG>CAG	1.62001e-08	1.33246e-08	1.96962e-08	6.22342e-09	1.62541e-09	6.04953e-09	6.43218e-09	0.940509	0.346957	1
CCCGG>CCTGG	1.65877e-07	1.01575e-07	2.70886e-07	Mid	CCG>CTG	1.46091e-07	1.21781e-07	1.75255e-07	4.31918e-08	1.36413e-08	1.97859e-08	4.52948e-08	0.436825	0.662238	1
CCCGT>CCAGT	2.69813e-08	1.28605e-08	5.66069e-08	Mid	CCG>CAG	1.62001e-08	1.33246e-08	1.96962e-08	1.11598e-08	1.62541e-09	1.07812e-08	1.12776e-08	0.955987	0.339079	1
CCCGT>CCGGT	1.15624e-08	3.72866e-09	3.58546e-08	Mid	CCG>CGG	1.13073e-08	8.9686e-09	1.42558e-08	8.19539e-09	1.34877e-09	2.55157e-10	8.30564e-09	0.0307209	0.975492	1
CCCGT>CCTGT	1.88753e-07	8.47853e-08	4.20209e-07	Mid	CCG>CTG	1.46091e-07	1.21781e-07	1.75255e-07	8.55672e-08	1.36413e-08	4.26615e-08	8.66478e-08	0.492355	0.622468	1
CCCTA>CCATA	1.56338e-08	7.45174e-09	3.27998e-08	Mid	CCT>CAT	7.33881e-09	6.0966e-09	8.83412e-09	6.46635e-09	6.98346e-10	8.29499e-09	6.50395e-09	1.27538	0.202176	1
CCCTA>CCTTA	1.58653e-08	7.56308e-09	3.32813e-08	Mid	CCT>CTT	2.05285e-08	1.83482e-08	2.2968e-08	6.56077e-09	1.17852e-09	-4.66321e-09	6.66578e-09	-0.699574	0.484193	1
CCCTC>CCGTC	1.03959e-08	5.5916e-09	1.93281e-08	Mid	CCT>CGT	1.12355e-08	9.66729e-09	1.30581e-08	3.50421e-09	8.65011e-10	-8.39601e-10	3.60939e-09	-0.232616	0.81606	1
CCCTG>CCGTG	1.02023e-08	6.33805e-09	1.64226e-08	Mid	CCT>CGT	1.12355e-08	9.66729e-09	1.30581e-08	2.57258e-09	8.65011e-10	-1.03321e-09	2.71412e-09	-0.380681	0.70344	1
CCCTG>CCTTG	1.73193e-08	1.19564e-08	2.50876e-08	Mid	CCT>CTT	2.05285e-08	1.83482e-08	2.2968e-08	3.34979e-09	1.17852e-09	-3.20923e-09	3.55106e-09	-0.903739	0.366134	1
CCCTT>CCATT	7.34672e-09	3.05738e-09	1.76538e-08	Mid	CCT>CAT	7.33881e-09	6.0966e-09	8.83412e-09	3.72358e-09	6.98346e-10	7.91582e-12	3.7885e-09	0.00208943	0.998333	1
CCCTT>CCTTT	2.93869e-08	1.89525e-08	4.55659e-08	Mid	CCT>CTT	2.05285e-08	1.83482e-08	2.2968e-08	6.78912e-09	1.17852e-09	8.85834e-09	6.89065e-09	1.28556	0.198597	1
CCGAA>CCAAA	1.17954e-07	2.94946e-08	4.71716e-07	Mid	CGA>CAA	1.25993e-07	9.61511e-08	1.65096e-07	1.12812e-07	1.75879e-08	-8.0389e-09	1.14174e-07	-0.0704089	0.943868	1
CCGAA>CCCAA	6.98723e-09	1.74715e-09	2.79435e-08	Mid	CGA>CCA	7.35937e-09	5.27947e-09	1.02587e-08	6.68275e-09	1.2702e-09	-3.72136e-10	6.8024e-09	-0.0547066	0.956372	1
CCGAA>CCTAA	6.76307e-09	1.69067e-09	2.70538e-08	Mid	CGA>CTA	1.40796e-08	1.10613e-08	1.79215e-08	6.47018e-09	1.75005e-09	-7.31652e-09	6.70268e-09	-1.09158	0.275018	1
CCGAC>CCAAC	1.88192e-07	8.45116e-08	4.19069e-07	Mid	CGA>CAA	1.25993e-07	9.61511e-08	1.65096e-07	8.53462e-08	1.75879e-08	6.21992e-08	8.71396e-08	0.713788	0.475358	1
CCGAC>CCCAC	1.51218e-08	6.2918e-09	3.63441e-08	Mid	CGA>CCA	7.35937e-09	5.27947e-09	1.02587e-08	7.66642e-09	1.2702e-09	7.76247e-09	7.77093e-09	0.998911	0.317838	1
CCGAC>CCTAC	3.87622e-17	0	Inf	Mid	CGA>CTA	1.40796e-08	1.10613e-08	1.79215e-08	Inf	1.75005e-09	-1.40796e-08	Inf	0	1	1
CCGAG>CCAAG	1.52281e-07	8.42833e-08	2.75137e-07	Mid	CGA>CAA	1.25993e-07	9.61511e-08	1.65096e-07	4.86871e-08	1.75879e-08	2.62881e-08	5.17665e-08	0.50782	0.611579	1
CCGAG>CCCAG	6.21875e-09	2.33317e-09	1.65752e-08	Mid	CGA>CCA	7.35937e-09	5.27947e-09	1.02587e-08	3.63318e-09	1.2702e-09	-1.14062e-09	3.84882e-09	-0.296356	0.766958	1
CCGAG>CCTAG	1.18525e-08	5.91756e-09	2.37398e-08	Mid	CGA>CTA	1.40796e-08	1.10613e-08	1.79215e-08	4.54648e-09	1.75005e-09	-2.2271e-09	4.87167e-09	-0.457153	0.647561	1
CCGAT>CCAAT	2.0827e-07	5.20769e-08	8.32933e-07	Mid	CGA>CAA	1.25993e-07	9.61511e-08	1.65096e-07	1.99198e-07	1.75879e-08	8.22777e-08	1.99973e-07	0.411444	0.680747	1
CCGAT>CCCAT	1.11807e-08	2.79569e-09	4.47145e-08	Mid	CGA>CCA	7.35937e-09	5.27947e-09	1.02587e-08	1.06936e-08	1.2702e-09	3.82132e-09	1.07687e-08	0.354853	0.722699	1
CCGAT>CCTAT	1.11807e-08	2.79569e-09	4.47145e-08	Mid	CGA>CTA	1.40796e-08	1.10613e-08	1.79215e-08	1.06936e-08	1.75005e-09	-2.8989e-09	1.08358e-08	-0.267529	0.789062	1
CCGCA>CCACA	1.81003e-07	8.62632e-08	3.79791e-07	Mid	CGC>CAC	9.96922e-08	7.75099e-08	1.28223e-07	7.48797e-08	1.29369e-08	8.13107e-08	7.5989e-08	1.07003	0.284605	1
CCGCA>CCCCA	6.75289e-09	2.17743e-09	2.09428e-08	Mid	CGC>CCC	9.19468e-09	6.94407e-09	1.21747e-08	4.78708e-09	1.33435e-09	-2.44179e-09	4.96957e-09	-0.491348	0.62318	1
CCGCC>CCACC	1.14818e-07	5.97222e-08	2.20743e-07	Mid	CGC>CAC	9.96922e-08	7.75099e-08	1.28223e-07	4.10767e-08	1.29369e-08	1.51262e-08	4.30658e-08	0.351236	0.725412	1
CCGCC>CCCCC	1.02298e-08	4.87525e-09	2.14653e-08	Mid	CGC>CCC	9.19468e-09	6.94407e-09	1.21747e-08	4.23215e-09	1.33435e-09	1.03511e-09	4.43752e-09	0.233263	0.815557	1
CCGCC>CCTCC	2.04596e-08	1.21115e-08	3.45618e-08	Mid	CGC>CTC	2.72088e-08	2.30923e-08	3.2059e-08	5.72712e-09	2.28742e-09	-6.74917e-09	6.16702e-09	-1.0944	0.273781	1
CCGCG>CCACG	5.48249e-08	1.7678e-08	1.70029e-07	Mid	CGC>CAC	9.96922e-08	7.75099e-08	1.28223e-07	3.8865e-08	1.29369e-08	-4.48673e-08	4.09616e-08	-1.09535	0.273363	1
CCGCG>CCCCG	1.00231e-08	3.23186e-09	3.10849e-08	Mid	CGC>CCC	9.19468e-09	6.94407e-09	1.21747e-08	7.10538e-09	1.33435e-09	8.284e-10	7.22959e-09	0.114585	0.908774	1
CCGCT>CCACT	1.05508e-07	3.95921e-08	2.81166e-07	Mid	CGC>CAC	9.96922e-08	7.75099e-08	1.28223e-07	6.1626e-08	1.29369e-08	5.81585e-09	6.29693e-08	0.09236	0.926412	1
CCGCT>CCTCT	3.8642e-08	2.40109e-08	6.21886e-08	Mid	CGC>CTC	2.72088e-08	2.30923e-08	3.2059e-08	9.73921e-09	2.28742e-09	1.14333e-08	1.00042e-08	1.14285	0.253103	1
CCGGA>CCAGA	2.14355e-07	1.11509e-07	4.12056e-07	Mid	CGG>CAG	1.30809e-07	1.06893e-07	1.60075e-07	7.66703e-08	1.35668e-08	8.35461e-08	7.78614e-08	1.07301	0.283266	1
CCGGA>CCCGA	8.93504e-09	3.35286e-09	2.3811e-08	Mid	CGG>CCG	7.44593e-09	5.5909e-09	9.91646e-09	5.21892e-09	1.10346e-09	1.48911e-09	5.3343e-09	0.279158	0.780123	1
CCGGA>CCTGA	8.79951e-09	3.30181e-09	2.34512e-08	Mid	CGG>CTG	1.44154e-08	1.17278e-08	1.77188e-08	5.14015e-09	1.52831e-09	-5.61588e-09	5.36255e-09	-1.04724	0.294988	1
CCGGC>CCAGC	1.74569e-07	1.0132e-07	3.00772e-07	Mid	CGG>CAG	1.30809e-07	1.06893e-07	1.60075e-07	5.08806e-08	1.35668e-08	4.37605e-08	5.26583e-08	0.831029	0.405957	1
CCGGC>CCCGC	6.65452e-09	2.49688e-09	1.77351e-08	Mid	CGG>CCG	7.44593e-09	5.5909e-09	9.91646e-09	3.88731e-09	1.10346e-09	-7.91415e-10	4.04089e-09	-0.195852	0.844726	1
CCGGC>CCTGC	1.16454e-08	5.54977e-09	2.44362e-08	Mid	CGG>CTG	1.44154e-08	1.17278e-08	1.77188e-08	4.81797e-09	1.52831e-09	-2.76999e-09	5.05455e-09	-0.548018	0.583679	1
CCGGG>CCAGG	1.83188e-07	1.10383e-07	3.04014e-07	Mid	CGG>CAG	1.30809e-07	1.06893e-07	1.60075e-07	4.93956e-08	1.35668e-08	5.23798e-08	5.12249e-08	1.02255	0.306522	1
CCGGG>CCTGG	1.87865e-08	1.06639e-08	3.30961e-08	Mid	CGG>CTG	1.44154e-08	1.17278e-08	1.77188e-08	5.72251e-09	1.52831e-09	4.37112e-09	5.92308e-09	0.737981	0.460526	1
CCGGT>CCAGT	1.91692e-07	7.19365e-08	5.10809e-07	Mid	CGG>CAG	1.30809e-07	1.06893e-07	1.60075e-07	1.11957e-07	1.35668e-08	6.08834e-08	1.12776e-07	0.53986	0.589293	1
CCGGT>CCCGT	4.31869e-09	6.08295e-10	3.06612e-08	Mid	CGG>CCG	7.44593e-09	5.5909e-09	9.91646e-09	7.66656e-09	1.10346e-09	-3.12724e-09	7.74557e-09	-0.403746	0.686399	1
CCGGT>CCTGT	8.63129e-09	2.15842e-09	3.45157e-08	Mid	CGG>CTG	1.44154e-08	1.17278e-08	1.77188e-08	8.25441e-09	1.52831e-09	-5.7841e-09	8.3947e-09	-0.689018	0.490812	1
CCGTA>CCATA	3.3294e-16	0	Inf	Mid	CGT>CAT	1.52353e-07	1.1471e-07	2.02349e-07	Inf	2.23569e-08	-1.52353e-07	Inf	0	1	1
CCGTA>CCCTA	3.43425e-08	1.28856e-08	9.15293e-08	Mid	CGT>CCT	1.0261e-08	7.49077e-09	1.40558e-08	2.00622e-08	1.67475e-09	2.40815e-08	2.0132e-08	1.19618	0.231625	1
CCGTA>CCTTA	1.70999e-17	0	Inf	Mid	CGT>CTT	1.55231e-08	1.20148e-08	2.00558e-08	Inf	2.0513e-09	-1.55231e-08	Inf	0	1	1
CCGTC>CCATC	2.82758e-07	1.26996e-07	6.29564e-07	Mid	CGT>CAT	1.52353e-07	1.1471e-07	2.02349e-07	1.28206e-07	2.23569e-08	1.30405e-07	1.30141e-07	1.00203	0.31633	1
CCGTC>CCCTC	3.69263e-09	5.2009e-10	2.62177e-08	Mid	CGT>CCT	1.0261e-08	7.49077e-09	1.40558e-08	6.5555e-09	1.67475e-09	-6.56839e-09	6.76604e-09	-0.970787	0.331654	1
CCGTC>CCTTC	7.38526e-09	1.8467e-09	2.95349e-08	Mid	CGT>CTT	1.55231e-08	1.20148e-08	2.00558e-08	7.06332e-09	2.0513e-09	-8.13782e-09	7.35516e-09	-1.10641	0.268549	1
CCGTG>CCATG	1.81319e-07	9.42928e-08	3.48665e-07	Mid	CGT>CAT	1.52353e-07	1.1471e-07	2.02349e-07	6.48909e-08	2.23569e-08	2.89657e-08	6.86342e-08	0.42203	0.673003	1
CCGTG>CCCTG	1.12698e-08	5.0608e-09	2.50964e-08	Mid	CGT>CCT	1.0261e-08	7.49077e-09	1.40558e-08	5.11112e-09	1.67475e-09	1.00875e-09	5.3785e-09	0.187552	0.851228	1
CCGTG>CCTTG	2.25395e-08	1.27923e-08	3.97137e-08	Mid	CGT>CTT	1.55231e-08	1.20148e-08	2.00558e-08	6.86771e-09	2.0513e-09	7.01646e-09	7.16751e-09	0.978925	0.327617	1
CCGTT>CCATT	1.84618e-07	4.61663e-08	7.38281e-07	Mid	CGT>CAT	1.52353e-07	1.1471e-07	2.02349e-07	1.7656e-07	2.23569e-08	3.22644e-08	1.7797e-07	0.181291	0.856139	1
CCGTT>CCCTT	3.92374e-17	0	Inf	Mid	CGT>CCT	1.0261e-08	7.49077e-09	1.40558e-08	Inf	1.67475e-09	-1.0261e-08	Inf	0	1	1
CCGTT>CCTTT	1.31614e-08	3.29112e-09	5.26335e-08	Mid	CGT>CTT	1.55231e-08	1.20148e-08	2.00558e-08	1.25873e-08	2.0513e-09	-2.36165e-09	1.27534e-08	-0.185178	0.853089	1
CCTAA>CCAAA	3.13286e-09	4.41289e-10	2.22413e-08	Mid	CTA>CAA	1.9863e-09	1.153e-09	3.42184e-09	5.56122e-09	5.78784e-10	1.14656e-09	5.59126e-09	0.205063	0.837523	1
CCTAA>CCCAA	1.25314e-08	4.70291e-09	3.33915e-08	Mid	CTA>CCA	1.11538e-08	8.861e-09	1.404e-08	7.31851e-09	1.32116e-09	1.3776e-09	7.4368e-09	0.185241	0.85304	1
CCTAA>CCGAA	3.13286e-09	4.41289e-10	2.22413e-08	Mid	CTA>CGA	1.52792e-09	8.21885e-10	2.84048e-09	5.56122e-09	5.14949e-10	1.60494e-09	5.58501e-09	0.287365	0.773833	1
CCTAC>CCAAC	1.5231e-09	2.1452e-10	1.08141e-08	Mid	CTA>CAA	1.9863e-09	1.153e-09	3.42184e-09	2.70397e-09	5.78784e-10	-4.63201e-10	2.76522e-09	-0.16751	0.866969	1
CCTAC>CCCAC	1.21848e-08	6.09123e-09	2.43743e-08	Mid	CTA>CCA	1.11538e-08	8.861e-09	1.404e-08	4.66405e-09	1.32116e-09	1.03096e-09	4.84756e-09	0.212675	0.83158	1
CCTAC>CCGAC	2.19057e-17	0	Inf	Mid	CTA>CGA	1.52792e-09	8.21885e-10	2.84048e-09	Inf	5.14949e-10	-1.52792e-09	Inf	0	1	1
CCTAG>CCAAG	6.23241e-17	0	Inf	Mid	CTA>CAA	1.9863e-09	1.153e-09	3.42184e-09	Inf	5.78784e-10	-1.9863e-09	Inf	0	1	1
CCTAG>CCCAG	3.67606e-09	5.17777e-10	2.60989e-08	Mid	CTA>CCA	1.11538e-08	8.861e-09	1.404e-08	6.52579e-09	1.32116e-09	-7.47778e-09	6.65818e-09	-1.1231	0.261396	1
CCTAG>CCGAG	6.23241e-17	0	Inf	Mid	CTA>CGA	1.52792e-09	8.21885e-10	2.84048e-09	Inf	5.14949e-10	-1.52792e-09	Inf	0	1	1
CCTAT>CCAAT	2.17472e-09	3.06304e-10	1.54403e-08	Mid	CTA>CAA	1.9863e-09	1.153e-09	3.42184e-09	3.8607e-09	5.78784e-10	1.88421e-10	3.90385e-09	0.0482654	0.961505	1
CCTAT>CCGAT	4.34944e-09	1.08761e-09	1.73938e-08	Mid	CTA>CGA	1.52792e-09	8.21885e-10	2.84048e-09	4.15974e-09	5.14949e-10	2.82152e-09	4.19149e-09	0.673154	0.500849	1
CCTCA>CCACA	2.36493e-09	7.6257e-10	7.33427e-09	Mid	CTC>CAC	2.51951e-09	1.78075e-09	3.56475e-09	1.67645e-09	4.55103e-10	-1.5458e-10	1.73713e-09	-0.0889858	0.929093	1
CCTCA>CCGCA	1.57662e-09	3.94237e-10	6.30517e-09	Mid	CTC>CGC	3.07065e-09	2.24215e-09	4.20531e-09	1.50789e-09	5.00807e-10	-1.49403e-09	1.58888e-09	-0.940305	0.347061	1
CCTCC>CCACC	2.99925e-09	1.12543e-09	7.99293e-09	Mid	CTC>CAC	2.51951e-09	1.78075e-09	3.56475e-09	1.75191e-09	4.55103e-10	4.79734e-10	1.81006e-09	0.265037	0.790981	1
CCTCC>CCCCC	7.49811e-09	4.03302e-09	1.39403e-08	Mid	CTC>CCC	1.01568e-08	8.53749e-09	1.20832e-08	2.52738e-09	9.0452e-10	-2.65867e-09	2.68436e-09	-0.990429	0.321964	1
CCTCC>CCGCC	5.24868e-09	2.50151e-09	1.10128e-08	Mid	CTC>CGC	3.07065e-09	2.24215e-09	4.20531e-09	2.17125e-09	5.00807e-10	2.17802e-09	2.22825e-09	0.977458	0.328342	1
CCTCG>CCACG	2.33272e-09	3.28557e-10	1.65621e-08	Mid	CTC>CAC	2.51951e-09	1.78075e-09	3.56475e-09	4.1412e-09	4.55103e-10	-1.8679e-10	4.16613e-09	-0.0448354	0.964238	1
CCTCG>CCCCG	6.99816e-09	2.25661e-09	2.17026e-08	Mid	CTC>CCC	1.01568e-08	8.53749e-09	1.20832e-08	4.96072e-09	9.0452e-10	-3.15862e-09	5.04251e-09	-0.626398	0.531054	1
CCTCG>CCGCG	3.44746e-17	0	Inf	Mid	CTC>CGC	3.07065e-09	2.24215e-09	4.20531e-09	Inf	5.00807e-10	-3.07065e-09	Inf	0	1	1
CCTCT>CCACT	2.88013e-09	9.28711e-10	8.93192e-09	Mid	CTC>CAC	2.51951e-09	1.78075e-09	3.56475e-09	2.04163e-09	4.55103e-10	3.60622e-10	2.09174e-09	0.172402	0.863121	1
CCTCT>CCCCT	1.15205e-08	6.53989e-09	2.02943e-08	Mid	CTC>CCC	1.01568e-08	8.53749e-09	1.20832e-08	3.50878e-09	9.0452e-10	1.36375e-09	3.6235e-09	0.376363	0.706647	1
CCTCT>CCGCT	2.88013e-09	9.28711e-10	8.93192e-09	Mid	CTC>CGC	3.07065e-09	2.24215e-09	4.20531e-09	2.04163e-09	5.00807e-10	-1.90521e-10	2.10216e-09	-0.0906313	0.927786	1
CCTGA>CCAGA	8.19411e-10	1.15418e-10	5.8174e-09	Mid	CTG>CAG	2.86738e-09	2.20533e-09	3.72819e-09	1.45459e-09	3.88485e-10	-2.04797e-09	1.50557e-09	-1.36026	0.173747	1
CCTGA>CCCGA	1.31106e-08	8.03008e-09	2.14054e-08	Mid	CTG>CCG	1.32618e-08	1.17258e-08	1.4999e-08	3.41208e-09	8.34997e-10	-1.51205e-10	3.51276e-09	-0.0430444	0.965666	1
CCTGA>CCGGA	8.19411e-09	4.40806e-09	1.5232e-08	Mid	CTG>CGG	4.40348e-09	3.56188e-09	5.44393e-09	2.7612e-09	4.80114e-10	3.79063e-09	2.80263e-09	1.35253	0.176207	1
CCTGC>CCAGC	4.83529e-09	2.41724e-09	9.6722e-09	Mid	CTG>CAG	2.86738e-09	2.20533e-09	3.72819e-09	1.85076e-09	3.88485e-10	1.96791e-09	1.89109e-09	1.04062	0.298051	1
CCTGC>CCGGC	3.62647e-09	1.62872e-09	8.07462e-09	Mid	CTG>CGG	4.40348e-09	3.56188e-09	5.44393e-09	1.64436e-09	4.80114e-10	-7.77012e-10	1.71302e-09	-0.453592	0.650122	1
CCTGG>CCCGG	1.34901e-08	9.30786e-09	1.95515e-08	Mid	CTG>CCG	1.32618e-08	1.17258e-08	1.4999e-08	2.61318e-09	8.34997e-10	2.28312e-10	2.74334e-09	0.083224	0.933673	1
CCTGG>CCGGG	5.78147e-09	3.28185e-09	1.01849e-08	Mid	CTG>CGG	4.40348e-09	3.56188e-09	5.44393e-09	1.76099e-09	4.80114e-10	1.37799e-09	1.82526e-09	0.754952	0.450278	1
CCTGT>CCAGT	3.98495e-09	1.49537e-09	1.06193e-08	Mid	CTG>CAG	2.86738e-09	2.20533e-09	3.72819e-09	2.32754e-09	3.88485e-10	1.11756e-09	2.35974e-09	0.473597	0.635788	1
CCTGT>CCCGT	1.29516e-08	7.51811e-09	2.23118e-08	Mid	CTG>CCG	1.32618e-08	1.17258e-08	1.4999e-08	3.77391e-09	8.34997e-10	-3.10224e-10	3.86518e-09	-0.0802612	0.93603	1
CCTGT>CCGGT	1.14697e-18	0	Inf	Mid	CTG>CGG	4.40348e-09	3.56188e-09	5.44393e-09	Inf	4.80114e-10	-4.40348e-09	Inf	0	1	1
CCTTA>CCATA	4.62026e-09	1.15533e-09	1.84767e-08	Mid	CTT>CAT	2.06255e-09	1.36988e-09	3.10546e-09	4.41872e-09	4.42749e-10	2.55771e-09	4.44084e-09	0.57595	0.564649	1
CCTTA>CCCTA	9.40308e-09	3.52887e-09	2.50556e-08	Mid	CTT>CCT	9.71897e-09	8.03509e-09	1.17557e-08	5.49151e-09	9.49148e-10	-3.1589e-10	5.57293e-09	-0.0566829	0.954798	1
CCTTA>CCGTA	1.15506e-08	4.80651e-09	2.77577e-08	Mid	CTT>CGT	4.57349e-09	3.47303e-09	6.02263e-09	5.85488e-09	6.5041e-10	6.97716e-09	5.8909e-09	1.1844	0.236256	1
CCTTC>CCATC	1.76555e-09	4.4148e-10	7.06073e-09	Mid	CTT>CAT	2.06255e-09	1.36988e-09	3.10546e-09	1.68858e-09	4.42749e-10	-2.97001e-10	1.74566e-09	-0.170136	0.864903	1
CCTTC>CCCTC	9.71054e-09	5.37541e-09	1.75418e-08	Mid	CTT>CCT	9.71897e-09	8.03509e-09	1.17557e-08	3.10368e-09	9.49148e-10	-8.4374e-12	3.24557e-09	-0.00259967	0.997926	1
CCTTC>CCGTC	3.5311e-09	1.32495e-09	9.41072e-09	Mid	CTT>CGT	4.57349e-09	3.47303e-09	6.02263e-09	2.0627e-09	6.5041e-10	-1.04238e-09	2.16281e-09	-0.481957	0.629836	1
CCTTG>CCATG	1.36742e-09	1.92587e-10	9.70898e-09	Mid	CTT>CAT	2.06255e-09	1.36988e-09	3.10546e-09	2.42765e-09	4.42749e-10	-6.95136e-10	2.4677e-09	-0.281695	0.778178	1
CCTTG>CCCTG	1.54336e-08	8.54591e-09	2.78723e-08	Mid	CTT>CCT	9.71897e-09	8.03509e-09	1.17557e-08	4.93021e-09	9.49148e-10	5.71458e-09	5.02074e-09	1.13819	0.25504	1
CCTTG>CCGTG	1.36742e-09	1.92587e-10	9.70898e-09	Mid	CTT>CGT	4.57349e-09	3.47303e-09	6.02263e-09	2.42765e-09	6.5041e-10	-3.20607e-09	2.51327e-09	-1.27566	0.202077	1
CCTTT>CCATT	1.29431e-09	1.82302e-10	9.18938e-09	Mid	CTT>CAT	2.06255e-09	1.36988e-09	3.10546e-09	2.29772e-09	4.42749e-10	-7.68242e-10	2.33999e-09	-0.32831	0.742677	1
CCTTT>CCCTT	6.47155e-09	2.693e-09	1.55518e-08	Mid	CTT>CCT	9.71897e-09	8.03509e-09	1.17557e-08	3.2803e-09	9.49148e-10	-3.24742e-09	3.41486e-09	-0.950967	0.341621	1
CCTTT>CCGTT	3.88293e-09	1.2521e-09	1.20415e-08	Mid	CTT>CGT	4.57349e-09	3.47303e-09	6.02263e-09	2.7524e-09	6.5041e-10	-6.90554e-10	2.8282e-09	-0.244167	0.807101	1
CGAAA>CGCAA	1.55267e-08	5.82675e-09	4.13745e-08	Mid	GAA>GCA	3.904e-09	3.07408e-09	4.95797e-09	9.0683e-09	4.80585e-10	1.16227e-08	9.08103e-09	1.27989	0.200584	1
CGAAA>CGGAA	1.1645e-08	3.75538e-09	3.611e-08	Mid	GAA>GGA	6.92663e-09	5.78296e-09	8.29649e-09	8.25373e-09	6.41206e-10	4.7184e-09	8.2786e-09	0.569951	0.568711	1
CGAAA>CGTAA	3.81267e-09	5.37005e-10	2.70694e-08	Mid	GAA>GTA	2.46751e-09	1.82754e-09	3.33159e-09	6.76847e-09	3.83687e-10	1.34516e-09	6.77934e-09	0.19842	0.842716	1
CGAAC>CGCAC	1.22924e-08	3.07394e-09	4.91559e-08	Mid	GAA>GCA	3.904e-09	3.07408e-09	4.95797e-09	1.17556e-08	4.80585e-10	8.38837e-09	1.17654e-08	0.712968	0.475865	1
CGAAC>CGGAC	7.03082e-18	0	Inf	Mid	GAA>GGA	6.92663e-09	5.78296e-09	8.29649e-09	Inf	6.41206e-10	-6.92663e-09	Inf	0	1	1
CGAAC>CGTAC	7.03082e-18	0	Inf	Mid	GAA>GTA	2.46751e-09	1.82754e-09	3.33159e-09	Inf	3.83687e-10	-2.46751e-09	Inf	0	1	1
CGAAG>CGCAG	8.56474e-09	2.76178e-09	2.65606e-08	Mid	GAA>GCA	3.904e-09	3.07408e-09	4.95797e-09	6.07113e-09	4.80585e-10	4.66074e-09	6.09012e-09	0.765295	0.444096	1
CGAAG>CGGAG	5.70982e-09	1.42779e-09	2.28339e-08	Mid	GAA>GGA	6.92663e-09	5.78296e-09	8.29649e-09	5.46075e-09	6.41206e-10	-1.21681e-09	5.49827e-09	-0.221308	0.824853	1
CGAAG>CGTAG	5.59266e-09	1.39837e-09	2.23673e-08	Mid	GAA>GTA	2.46751e-09	1.82754e-09	3.33159e-09	5.34923e-09	3.83687e-10	3.12515e-09	5.36297e-09	0.582727	0.560077	1
CGAAT>CGCAT	5.86831e-18	0	Inf	Mid	GAA>GCA	3.904e-09	3.07408e-09	4.95797e-09	Inf	4.80585e-10	-3.904e-09	Inf	0	1	1
CGAAT>CGGAT	5.86831e-18	0	Inf	Mid	GAA>GGA	6.92663e-09	5.78296e-09	8.29649e-09	Inf	6.41206e-10	-6.92663e-09	Inf	0	1	1
CGAAT>CGTAT	5.86831e-18	0	Inf	Mid	GAA>GTA	2.46751e-09	1.82754e-09	3.33159e-09	Inf	3.83687e-10	-2.46751e-09	Inf	0	1	1
CGACA>CGCCA	6.59106e-17	0	Inf	Mid	GAC>GCC	3.27877e-09	2.3628e-09	4.54982e-09	Inf	5.57913e-10	-3.27877e-09	Inf	0	1	1
CGACA>CGGCA	1.18085e-08	4.4309e-09	3.14699e-08	Mid	GAC>GGC	7.96325e-09	6.4455e-09	9.8384e-09	6.89771e-09	8.65536e-10	3.84523e-09	6.95181e-09	0.553127	0.580177	1
CGACA>CGTCA	2.95212e-09	4.15798e-10	2.09598e-08	Mid	GAC>GTC	4.46277e-09	3.36914e-09	5.9114e-09	5.2408e-09	6.48536e-10	-1.51065e-09	5.28078e-09	-0.286066	0.774828	1
CGACC>CGCCC	6.26009e-09	1.56532e-09	2.50357e-08	Mid	GAC>GCC	3.27877e-09	2.3628e-09	4.54982e-09	5.98734e-09	5.57913e-10	2.98132e-09	6.01327e-09	0.49579	0.620042	1
CGACC>CGGCC	3.13005e-09	4.40846e-10	2.22236e-08	Mid	GAC>GGC	7.96325e-09	6.4455e-09	9.8384e-09	5.55683e-09	8.65536e-10	-4.83321e-09	5.62383e-09	-0.859415	0.390112	1
CGACC>CGTCC	9.39014e-09	3.02777e-09	2.9122e-08	Mid	GAC>GTC	4.46277e-09	3.36914e-09	5.9114e-09	6.6567e-09	6.48536e-10	4.92737e-09	6.68821e-09	0.736724	0.46129	1
CGACG>CGCCG	4.63095e-09	6.52235e-10	3.28803e-08	Mid	GAC>GCC	3.27877e-09	2.3628e-09	4.54982e-09	8.22145e-09	5.57913e-10	1.35218e-09	8.24036e-09	0.164092	0.869659	1
CGACG>CGGCG	9.2619e-09	2.31589e-09	3.70409e-08	Mid	GAC>GGC	7.96325e-09	6.4455e-09	9.8384e-09	8.85842e-09	8.65536e-10	1.29865e-09	8.9006e-09	0.145905	0.883996	1
CGACG>CGTCG	6.78463e-18	0	Inf	Mid	GAC>GTC	4.46277e-09	3.36914e-09	5.9114e-09	Inf	6.48536e-10	-4.46277e-09	Inf	0	1	1
CGACT>CGCCT	3.7431e-09	5.27209e-10	2.65754e-08	Mid	GAC>GCC	3.27877e-09	2.3628e-09	4.54982e-09	6.64496e-09	5.57913e-10	4.6433e-10	6.66834e-09	0.069632	0.944487	1
CGACT>CGGCT	7.4862e-09	1.87199e-09	2.99377e-08	Mid	GAC>GGC	7.96325e-09	6.4455e-09	9.8384e-09	7.15963e-09	8.65536e-10	-4.77051e-10	7.21176e-09	-0.0661491	0.947259	1
CGACT>CGTCT	3.7431e-09	5.27209e-10	2.65754e-08	Mid	GAC>GTC	4.46277e-09	3.36914e-09	5.9114e-09	6.64496e-09	6.48536e-10	-7.19671e-10	6.67653e-09	-0.107791	0.914161	1
CGAGA>CGCGA	6.02509e-09	1.94303e-09	1.86831e-08	Mid	GAG>GCG	2.9485e-09	2.22022e-09	3.91565e-09	4.27042e-09	4.32508e-10	3.07659e-09	4.29226e-09	0.716776	0.473512	1
CGAGA>CGGGA	2.00086e-09	2.81827e-10	1.42053e-08	Mid	GAG>GGG	6.54586e-09	5.40889e-09	7.92183e-09	3.55189e-09	6.41057e-10	-4.54501e-09	3.60928e-09	-1.25926	0.207938	1
CGAGA>CGTGA	1.98935e-09	2.80207e-10	1.41236e-08	Mid	GAG>GTG	3.04074e-09	2.30229e-09	4.01605e-09	3.53147e-09	4.37185e-10	-1.05138e-09	3.55843e-09	-0.295463	0.76764	1
CGAGC>CGCGC	2.01744e-17	0	Inf	Mid	GAG>GCG	2.9485e-09	2.22022e-09	3.91565e-09	Inf	4.32508e-10	-2.9485e-09	Inf	0	1	1
CGAGC>CGGGC	4.56531e-09	1.14158e-09	1.82572e-08	Mid	GAG>GGG	6.54586e-09	5.40889e-09	7.92183e-09	4.36624e-09	6.41057e-10	-1.98055e-09	4.41304e-09	-0.448795	0.65358	1
CGAGC>CGTGC	4.56531e-09	1.14158e-09	1.82572e-08	Mid	GAG>GTG	3.04074e-09	2.30229e-09	4.01605e-09	4.36624e-09	4.37185e-10	1.52457e-09	4.38807e-09	0.347436	0.728264	1
CGAGG>CGCGG	4.77987e-09	1.54132e-09	1.48231e-08	Mid	GAG>GCG	2.9485e-09	2.22022e-09	3.91565e-09	3.3882e-09	4.32508e-10	1.83137e-09	3.4157e-09	0.536163	0.591846	1
CGAGG>CGGGG	6.34328e-09	2.38011e-09	1.69056e-08	Mid	GAG>GGG	6.54586e-09	5.40889e-09	7.92183e-09	3.70548e-09	6.41057e-10	-2.02589e-10	3.76052e-09	-0.0538725	0.957037	1
CGAGG>CGTGG	3.04567e-17	0	Inf	Mid	GAG>GTG	3.04074e-09	2.30229e-09	4.01605e-09	Inf	4.37185e-10	-3.04074e-09	Inf	0	1	1
CGAGT>CGCGT	4.16798e-17	0	Inf	Mid	GAG>GCG	2.9485e-09	2.22022e-09	3.91565e-09	Inf	4.32508e-10	-2.94849e-09	Inf	0	1	1
CGAGT>CGGGT	4.16818e-17	0	Inf	Mid	GAG>GGG	6.54586e-09	5.40889e-09	7.92183e-09	Inf	6.41057e-10	-6.54586e-09	Inf	0	1	1
CGAGT>CGTGT	3.20248e-09	4.51071e-10	2.27367e-08	Mid	GAG>GTG	3.04074e-09	2.30229e-09	4.01605e-09	5.68511e-09	4.37185e-10	1.61739e-10	5.7019e-09	0.0283658	0.97737	1
CGATA>CGCTA	5.42763e-17	0	Inf	Mid	GAT>GCT	2.26307e-09	1.51561e-09	3.37915e-09	Inf	4.75394e-10	-2.26307e-09	Inf	0	1	1
CGATA>CGGTA	1.03743e-08	1.46122e-09	7.36547e-08	Mid	GAT>GGT	1.57086e-08	1.34649e-08	1.83262e-08	1.84167e-08	1.24013e-09	-5.33433e-09	1.84584e-08	-0.288992	0.772588	1
CGATA>CGTTA	1.03743e-08	1.46122e-09	7.36547e-08	Mid	GAT>GTT	6.31773e-09	4.96558e-09	8.03807e-09	1.84167e-08	7.83797e-10	4.05655e-09	1.84334e-08	0.220065	0.82582	1
CGATC>CGCTC	7.06944e-09	9.95731e-10	5.01913e-08	Mid	GAT>GCT	2.26307e-09	1.51561e-09	3.37915e-09	1.25499e-08	4.75394e-10	4.80638e-09	1.25589e-08	0.382707	0.701937	1
CGATC>CGGTC	7.06944e-09	9.95731e-10	5.01913e-08	Mid	GAT>GGT	1.57086e-08	1.34649e-08	1.83262e-08	1.25499e-08	1.24013e-09	-8.63916e-09	1.2611e-08	-0.685049	0.493313	1
CGATC>CGTTC	8.30786e-17	0	Inf	Mid	GAT>GTT	6.31773e-09	4.96558e-09	8.03807e-09	Inf	7.83797e-10	-6.31773e-09	Inf	0	1	1
CGATG>CGCTG	5.26198e-18	0	Inf	Mid	GAT>GCT	2.26307e-09	1.51561e-09	3.37915e-09	Inf	4.75394e-10	-2.26307e-09	Inf	0	1	1
CGATG>CGGTG	2.74863e-08	1.42943e-08	5.2853e-08	Mid	GAT>GGT	1.57086e-08	1.34649e-08	1.83262e-08	9.8364e-09	1.24013e-09	1.17777e-08	9.91426e-09	1.18795	0.234852	1
CGATG>CGTTG	5.26198e-18	0	Inf	Mid	GAT>GTT	6.31773e-09	4.96558e-09	8.03807e-09	Inf	7.83797e-10	-6.31773e-09	Inf	0	1	1
CGATT>CGCTT	7.80005e-18	0	Inf	Mid	GAT>GCT	2.26307e-09	1.51561e-09	3.37915e-09	Inf	4.75394e-10	-2.26307e-09	Inf	0	1	1
CGATT>CGGTT	7.80005e-18	0	Inf	Mid	GAT>GGT	1.57086e-08	1.34649e-08	1.83262e-08	Inf	1.24013e-09	-1.57086e-08	Inf	0	1	1
CGATT>CGTTT	6.90703e-09	9.72879e-10	4.9037e-08	Mid	GAT>GTT	6.31773e-09	4.96558e-09	8.03807e-09	1.22613e-08	7.83797e-10	5.89302e-10	1.22863e-08	0.0479643	0.961745	1
CGCAA>CGAAA	4.12944e-09	5.81677e-10	2.93157e-08	Mid	GCA>GAA	5.03648e-09	3.98013e-09	6.3732e-09	7.3301e-09	6.10477e-10	-9.07049e-10	7.35548e-09	-0.123316	0.901857	1
CGCAA>CGGAA	8.25887e-09	2.06547e-09	3.30234e-08	Mid	GCA>GGA	6.54824e-09	5.32507e-09	8.05236e-09	7.89743e-09	6.95739e-10	1.71064e-09	7.92802e-09	0.215771	0.829166	1
CGCAA>CGTAA	1.22464e-08	3.94945e-09	3.79734e-08	Mid	GCA>GTA	1.34688e-08	1.16364e-08	1.55897e-08	8.67959e-09	1.00849e-09	-1.22241e-09	8.73798e-09	-0.139896	0.888742	1
CGCAC>CGAAC	3.79751e-09	5.34894e-10	2.69607e-08	Mid	GCA>GAA	5.03648e-09	3.98013e-09	6.3732e-09	6.74127e-09	6.10477e-10	-1.23897e-09	6.76886e-09	-0.18304	0.854767	1
CGCAC>CGGAC	3.79751e-09	5.34894e-10	2.69607e-08	Mid	GCA>GGA	6.54824e-09	5.32507e-09	8.05236e-09	6.74127e-09	6.95739e-10	-2.75072e-09	6.77708e-09	-0.405886	0.684826	1
CGCAC>CGTAC	7.59505e-09	1.89932e-09	3.03713e-08	Mid	GCA>GTA	1.34688e-08	1.16364e-08	1.55897e-08	7.26326e-09	1.00849e-09	-5.87375e-09	7.33293e-09	-0.80101	0.423126	1
CGCAG>CGAAG	4.0941e-09	1.02379e-09	1.63722e-08	Mid	GCA>GAA	5.03648e-09	3.98013e-09	6.3732e-09	3.91542e-09	6.10477e-10	-9.4238e-10	3.96273e-09	-0.237811	0.812028	1
CGCAG>CGGAG	4.0941e-09	1.02379e-09	1.63722e-08	Mid	GCA>GGA	6.54824e-09	5.32507e-09	8.05236e-09	3.91542e-09	6.95739e-10	-2.45413e-09	3.97675e-09	-0.617119	0.537156	1
CGCAG>CGTAG	9.91079e-09	4.12258e-09	2.38258e-08	Mid	GCA>GTA	1.34688e-08	1.16364e-08	1.55897e-08	5.02634e-09	1.00849e-09	-3.55801e-09	5.12651e-09	-0.694042	0.487656	1
CGCAT>CGAAT	9.13906e-17	0	Inf	Mid	GCA>GAA	5.03648e-09	3.98013e-09	6.3732e-09	Inf	6.10477e-10	-5.03648e-09	Inf	0	1	1
CGCAT>CGGAT	5.66982e-18	0	Inf	Mid	GCA>GGA	6.54824e-09	5.32507e-09	8.05236e-09	Inf	6.95739e-10	-6.54824e-09	Inf	0	1	1
CGCAT>CGTAT	5.67073e-18	0	Inf	Mid	GCA>GTA	1.34688e-08	1.16364e-08	1.55897e-08	Inf	1.00849e-09	-1.34688e-08	Inf	0	1	1
CGCCA>CGGCA	1.88641e-09	2.65702e-10	1.33931e-08	Mid	GCC>GGC	6.64144e-09	5.44612e-09	8.09911e-09	3.34882e-09	6.76784e-10	-4.75503e-09	3.41652e-09	-1.39177	0.163991	1
CGCCC>CGACC	7.97597e-09	2.9927e-09	2.12571e-08	Mid	GCC>GAC	1.09337e-08	9.36071e-09	1.2771e-08	4.65929e-09	8.69981e-10	-2.95774e-09	4.73982e-09	-0.62402	0.532615	1
CGCCC>CGGCC	3.64707e-17	0	Inf	Mid	GCC>GGC	6.64144e-09	5.44612e-09	8.09911e-09	Inf	6.76784e-10	-6.64144e-09	Inf	0	1	1
CGCCC>CGTCC	1.1964e-08	5.37311e-09	2.66394e-08	Mid	GCC>GTC	1.64682e-08	1.44963e-08	1.87084e-08	5.42506e-09	1.0745e-09	-4.50428e-09	5.53045e-09	-0.814452	0.415386	1
CGCCG>CGACG	4.63535e-17	0	Inf	Mid	GCC>GAC	1.09337e-08	9.36071e-09	1.2771e-08	Inf	8.69981e-10	-1.09337e-08	Inf	0	1	1
CGCCG>CGGCG	5.10119e-09	1.27561e-09	2.03997e-08	Mid	GCC>GGC	6.64144e-09	5.44612e-09	8.09911e-09	4.8786e-09	6.76784e-10	-1.54025e-09	4.92532e-09	-0.31272	0.754493	1
CGCCG>CGTCG	1.78542e-08	8.50941e-09	3.74611e-08	Mid	GCC>GTC	1.64682e-08	1.44963e-08	1.87084e-08	7.38562e-09	1.0745e-09	1.38593e-09	7.46338e-09	0.185698	0.852682	1
CGCCT>CGACT	1.18101e-08	5.30496e-09	2.62921e-08	Mid	GCC>GAC	1.09337e-08	9.36071e-09	1.2771e-08	5.35386e-09	8.69981e-10	8.76388e-10	5.42409e-09	0.161573	0.871642	1
CGCCT>CGGCT	7.8734e-09	2.95464e-09	2.09807e-08	Mid	GCC>GGC	6.64144e-09	5.44612e-09	8.09911e-09	4.59849e-09	6.76784e-10	1.23196e-09	4.64803e-09	0.26505	0.790971	1
CGCCT>CGTCT	1.77152e-08	9.21563e-09	3.40537e-08	Mid	GCC>GTC	1.64682e-08	1.44963e-08	1.87084e-08	6.33625e-09	1.0745e-09	1.24691e-09	6.42671e-09	0.19402	0.84616	1
CGCGA>CGAGA	2.55682e-08	8.2462e-09	7.92769e-08	Mid	GCG>GAG	1.89004e-08	1.55093e-08	2.3033e-08	1.81201e-08	1.91929e-09	6.66777e-09	1.82214e-08	0.36593	0.714417	1
CGCGA>CGGGA	1.68926e-08	4.22467e-09	6.75464e-08	Mid	GCG>GGG	6.74097e-09	4.85853e-09	9.35275e-09	1.61535e-08	1.14649e-09	1.01517e-08	1.61941e-08	0.626873	0.530742	1
CGCGA>CGTGA	4.87178e-08	6.86229e-09	3.45864e-07	Mid	GCG>GTG	9.08194e-08	7.03234e-08	1.17289e-07	8.64801e-08	1.1981e-08	-4.21017e-08	8.73061e-08	-0.482231	0.629642	1
CGCGC>CGAGC	7.84599e-09	1.96194e-09	3.13768e-08	Mid	GCG>GAG	1.89004e-08	1.55093e-08	2.3033e-08	7.5038e-09	1.91929e-09	-1.10544e-08	7.74537e-09	-1.42723	0.153513	1
CGCGC>CGGGC	7.84599e-09	1.96194e-09	3.13768e-08	Mid	GCG>GGG	6.74097e-09	4.85853e-09	9.35275e-09	7.5038e-09	1.14649e-09	1.10502e-09	7.59088e-09	0.145572	0.884259	1
CGCGC>CGTGC	4.91171e-08	1.5838e-08	1.52323e-07	Mid	GCG>GTG	9.08194e-08	7.03234e-08	1.17289e-07	3.48177e-08	1.1981e-08	-4.17023e-08	3.68214e-08	-1.13256	0.2574	1
CGCGG>CGAGG	1.46378e-08	5.49325e-09	3.90049e-08	Mid	GCG>GAG	1.89004e-08	1.55093e-08	2.3033e-08	8.5489e-09	1.91929e-09	-4.26267e-09	8.7617e-09	-0.486512	0.626604	1
CGCGG>CGGGG	7.19733e-09	1.79971e-09	2.87833e-08	Mid	GCG>GGG	6.74097e-09	4.85853e-09	9.35275e-09	6.88356e-09	1.14649e-09	4.56365e-10	6.97838e-09	0.065397	0.947858	1
CGCGG>CGTGG	7.31367e-08	2.74426e-08	1.94915e-07	Mid	GCG>GTG	9.08194e-08	7.03234e-08	1.17289e-07	4.27225e-08	1.1981e-08	-1.76828e-08	4.43707e-08	-0.398524	0.690244	1
CGCGT>CGAGT	1.74398e-08	4.36143e-09	6.97356e-08	Mid	GCG>GAG	1.89004e-08	1.55093e-08	2.3033e-08	1.66771e-08	1.91929e-09	-1.4606e-09	1.67872e-08	-0.087007	0.930666	1
CGCGT>CGGGT	9.9905e-18	0	Inf	Mid	GCG>GGG	6.74097e-09	4.85853e-09	9.35275e-09	Inf	1.14649e-09	-6.74097e-09	Inf	0	1	1
CGCGT>CGTGT	5.28445e-08	7.44353e-09	3.75164e-07	Mid	GCG>GTG	9.08194e-08	7.03234e-08	1.17289e-07	9.38061e-08	1.1981e-08	-3.79749e-08	9.45682e-08	-0.401562	0.688007	1
CGCTA>CGATA	5.62909e-17	0	Inf	Mid	GCT>GAT	6.31995e-09	5.10913e-09	7.81773e-09	Inf	6.90968e-10	-6.31995e-09	Inf	0	1	1
CGCTA>CGGTA	1.19133e-08	2.97939e-09	4.76366e-08	Mid	GCT>GGT	7.2759e-09	5.9663e-09	8.87297e-09	1.13921e-08	7.41497e-10	4.63744e-09	1.14162e-08	0.406214	0.684585	1
CGCTA>CGTTA	2.40582e-08	9.02934e-09	6.41019e-08	Mid	GCT>GTT	1.6215e-08	1.41672e-08	1.85588e-08	1.40491e-08	1.12031e-09	7.84323e-09	1.40937e-08	0.556505	0.577865	1
CGCTC>CGATC	3.1332e-09	4.4132e-10	2.22444e-08	Mid	GCT>GAT	6.31995e-09	5.10913e-09	7.81773e-09	5.56202e-09	6.90968e-10	-3.18676e-09	5.60478e-09	-0.568579	0.569642	1
CGCTC>CGGTC	6.26639e-09	1.56704e-09	2.50584e-08	Mid	GCT>GGT	7.2759e-09	5.9663e-09	8.87297e-09	5.9927e-09	7.41497e-10	-1.00951e-09	6.0384e-09	-0.167182	0.867227	1
CGCTC>CGTTC	1.25328e-08	4.70308e-09	3.33974e-08	Mid	GCT>GTT	1.6215e-08	1.41672e-08	1.85588e-08	7.31999e-09	1.12031e-09	-3.6822e-09	7.40523e-09	-0.497244	0.619017	1
CGCTG>CGATG	9.03479e-09	4.05777e-09	2.01163e-08	Mid	GCT>GAT	6.31995e-09	5.10913e-09	7.81773e-09	4.09656e-09	6.90968e-10	2.71483e-09	4.15443e-09	0.65348	0.513447	1
CGCTG>CGGTG	9.03479e-09	4.05777e-09	2.01163e-08	Mid	GCT>GGT	7.2759e-09	5.9663e-09	8.87297e-09	4.09656e-09	7.41497e-10	1.75888e-09	4.16313e-09	0.422491	0.672667	1
CGCTG>CGTTG	2.01671e-08	1.17096e-08	3.47332e-08	Mid	GCT>GTT	1.6215e-08	1.41672e-08	1.85588e-08	5.87336e-09	1.12031e-09	3.95213e-09	5.97926e-09	0.660974	0.508629	1
CGCTT>CGATT	8.30174e-09	2.07617e-09	3.31953e-08	Mid	GCT>GAT	6.31995e-09	5.10913e-09	7.81773e-09	7.93855e-09	6.90968e-10	1.98179e-09	7.96856e-09	0.248701	0.803592	1
CGCTT>CGGTT	4.903e-18	0	Inf	Mid	GCT>GGT	7.2759e-09	5.9663e-09	8.87297e-09	Inf	7.41497e-10	-7.2759e-09	Inf	0	1	1
CGCTT>CGTTT	1.66036e-08	6.23127e-09	4.42411e-08	Mid	GCT>GTT	1.6215e-08	1.41672e-08	1.85588e-08	9.69638e-09	1.12031e-09	3.88564e-10	9.76088e-09	0.0398083	0.968246	1
CGGAA>CGAAA	1.30568e-08	5.43402e-09	3.13725e-08	Mid	GGA>GAA	1.63316e-08	1.44785e-08	1.84217e-08	6.61697e-09	1.00592e-09	-3.27479e-09	6.693e-09	-0.489286	0.624639	1
CGGAA>CGCAA	5.2227e-09	1.3061e-09	2.0884e-08	Mid	GGA>GCA	7.73955e-09	6.5098e-09	9.20161e-09	4.99437e-09	6.86688e-10	-2.51685e-09	5.04136e-09	-0.49924	0.61761	1
CGGAA>CGTAA	1.2713e-08	5.28938e-09	3.05556e-08	Mid	GGA>GTA	9.80139e-09	8.3924e-09	1.14469e-08	6.44547e-09	7.79215e-10	2.91161e-09	6.4924e-09	0.448464	0.653818	1
CGGAC>CGAAC	2.86178e-08	1.48857e-08	5.50176e-08	Mid	GGA>GAA	1.63316e-08	1.44785e-08	1.84217e-08	1.02377e-08	1.00592e-09	1.22862e-08	1.0287e-08	1.19434	0.232345	1
CGGAC>CGCAC	6.3595e-09	1.59027e-09	2.54317e-08	Mid	GGA>GCA	7.73955e-09	6.5098e-09	9.20161e-09	6.08201e-09	6.86688e-10	-1.38005e-09	6.12065e-09	-0.225474	0.821611	1
CGGAC>CGTAC	1.90785e-08	8.56909e-09	4.2477e-08	Mid	GGA>GTA	9.80139e-09	8.3924e-09	1.14469e-08	8.64998e-09	7.79215e-10	9.27712e-09	8.68501e-09	1.06818	0.285441	1
CGGAG>CGAAG	1.9386e-08	1.07318e-08	3.5019e-08	Mid	GGA>GAA	1.63316e-08	1.44785e-08	1.84217e-08	6.19571e-09	1.00592e-09	3.05448e-09	6.27684e-09	0.486627	0.626522	1
CGGAG>CGCAG	3.52473e-09	8.81382e-10	1.40958e-08	Mid	GGA>GCA	7.73955e-09	6.5098e-09	9.20161e-09	3.37101e-09	6.86688e-10	-4.21482e-09	3.44024e-09	-1.22515	0.220518	1
CGGAG>CGTAG	1.34945e-08	6.73962e-09	2.70194e-08	Mid	GGA>GTA	9.80139e-09	8.3924e-09	1.14469e-08	5.17341e-09	7.79215e-10	3.69307e-09	5.23176e-09	0.705895	0.480254	1
CGGAT>CGCAT	4.26243e-09	6.00383e-10	3.02612e-08	Mid	GGA>GCA	7.73955e-09	6.5098e-09	9.20161e-09	7.56653e-09	6.86688e-10	-3.47712e-09	7.59762e-09	-0.457659	0.647198	1
CGGAT>CGTAT	1.27873e-08	4.12373e-09	3.96521e-08	Mid	GGA>GTA	9.80139e-09	8.3924e-09	1.14469e-08	9.06337e-09	7.79215e-10	2.9859e-09	9.09681e-09	0.328236	0.742733	1
CGGCA>CGCCA	2.03937e-09	2.8725e-10	1.44788e-08	Mid	GGC>GCC	6.57744e-09	5.33608e-09	8.10758e-09	3.6203e-09	7.07015e-10	-4.53807e-09	3.68869e-09	-1.23026	0.218598	1
CGGCA>CGTCA	1.22362e-08	5.49618e-09	2.72418e-08	Mid	GGC>GTC	1.21202e-08	1.03806e-08	1.41514e-08	5.54735e-09	9.61956e-10	1.16013e-10	5.63013e-09	0.0206058	0.98356	1
CGGCC>CGACC	1.52259e-08	8.1894e-09	2.83084e-08	Mid	GGC>GAC	1.58154e-08	1.38019e-08	1.81226e-08	5.1324e-09	1.10224e-09	-5.89451e-10	5.24942e-09	-0.112289	0.910595	1
CGGCC>CGCCC	4.56778e-09	1.47291e-09	1.41655e-08	Mid	GGC>GCC	6.57744e-09	5.33608e-09	8.10758e-09	3.23791e-09	7.07015e-10	-2.00966e-09	3.31421e-09	-0.606379	0.544263	1
CGGCC>CGTCC	1.21807e-08	6.08958e-09	2.43647e-08	Mid	GGC>GTC	1.21202e-08	1.03806e-08	1.41514e-08	4.66201e-09	9.61956e-10	6.05125e-11	4.76022e-09	0.0127121	0.989857	1
CGGCG>CGACG	1.21733e-08	5.06579e-09	2.92528e-08	Mid	GGC>GAC	1.58154e-08	1.38019e-08	1.81226e-08	6.17017e-09	1.10224e-09	-3.64209e-09	6.26784e-09	-0.581076	0.561189	1
CGGCG>CGCCG	4.86931e-09	1.21764e-09	1.94722e-08	Mid	GGC>GCC	6.57744e-09	5.33608e-09	8.10758e-09	4.65679e-09	7.07015e-10	-1.70813e-09	4.71015e-09	-0.362648	0.716868	1
CGGCG>CGTCG	7.30397e-09	2.3553e-09	2.26502e-08	Mid	GGC>GTC	1.21202e-08	1.03806e-08	1.41514e-08	5.17726e-09	9.61956e-10	-4.81626e-09	5.26587e-09	-0.914618	0.360392	1
CGGCT>CGACT	1.76894e-08	9.20212e-09	3.40045e-08	Mid	GGC>GAC	1.58154e-08	1.38019e-08	1.81226e-08	6.32713e-09	1.10224e-09	1.87397e-09	6.42242e-09	0.291786	0.77045	1
CGGCT>CGCCT	9.8274e-09	4.0898e-09	2.36143e-08	Mid	GGC>GCC	6.57744e-09	5.33608e-09	8.10758e-09	4.98073e-09	7.07015e-10	3.24995e-09	5.03066e-09	0.646029	0.51826	1
CGGGA>CGCGA	5.67168e-09	1.82913e-09	1.75865e-08	Mid	GGG>GCG	8.28288e-09	6.77948e-09	1.01197e-08	4.01973e-09	8.52093e-10	-2.6112e-09	4.10905e-09	-0.635476	0.525118	1
CGGGC>CGAGC	1.09313e-08	4.90994e-09	2.43369e-08	Mid	GGG>GAG	1.53729e-08	1.32584e-08	1.78247e-08	4.95586e-09	1.16489e-09	-4.44164e-09	5.09092e-09	-0.872463	0.382956	1
CGGGC>CGCGC	1.27531e-08	6.07845e-09	2.67573e-08	Mid	GGG>GCG	8.28288e-09	6.77948e-09	1.01197e-08	5.27521e-09	8.52093e-10	4.47026e-09	5.34358e-09	0.836566	0.402836	1
CGGGC>CGTGC	9.10939e-09	3.79084e-09	2.18899e-08	Mid	GGG>GTG	1.13554e-08	9.56638e-09	1.3479e-08	4.6171e-09	9.98105e-10	-2.246e-09	4.72375e-09	-0.47547	0.634452	1
CGGGG>CGAGG	2.24957e-08	1.27707e-08	3.96264e-08	Mid	GGG>GAG	1.53729e-08	1.32584e-08	1.78247e-08	6.85093e-09	1.16489e-09	7.12284e-09	6.94926e-09	1.02498	0.305374	1
CGGGG>CGCGG	7.49858e-09	2.81374e-09	1.99836e-08	Mid	GGG>GCG	8.28288e-09	6.77948e-09	1.01197e-08	4.38007e-09	8.52093e-10	-7.84304e-10	4.46219e-09	-0.175767	0.860477	1
CGGGG>CGTGG	5.62379e-09	1.81345e-09	1.74402e-08	Mid	GGG>GTG	1.13554e-08	9.56638e-09	1.3479e-08	3.98643e-09	9.98105e-10	-5.7316e-09	4.10948e-09	-1.39473	0.163098	1
CGGGT>CGAGT	1.61238e-08	6.05101e-09	4.2964e-08	Mid	GGG>GAG	1.53729e-08	1.32584e-08	1.78247e-08	9.41657e-09	1.16489e-09	7.5085e-10	9.48835e-09	0.0791338	0.936926	1
CGGGT>CGCGT	8.06188e-09	2.01613e-09	3.22369e-08	Mid	GGG>GCG	8.28288e-09	6.77948e-09	1.01197e-08	7.70938e-09	8.52093e-10	-2.21006e-10	7.75632e-09	-0.0284937	0.977268	1
CGGGT>CGTGT	1.61133e-08	6.04709e-09	4.2936e-08	Mid	GGG>GTG	1.13554e-08	9.56638e-09	1.3479e-08	9.41044e-09	9.98105e-10	4.7579e-09	9.46323e-09	0.502777	0.615121	1
CGGTA>CGATA	1.28642e-08	3.2144e-09	5.14835e-08	Mid	GGT>GAT	1.99937e-08	1.74188e-08	2.29492e-08	1.23135e-08	1.41081e-09	-7.12946e-09	1.23941e-08	-0.57523	0.565136	1
CGGTA>CGCTA	1.28642e-08	3.2144e-09	5.14835e-08	Mid	GGT>GCT	7.35843e-09	5.88757e-09	9.19676e-09	1.23135e-08	8.44182e-10	5.50579e-09	1.23424e-08	0.446086	0.655535	1
CGGTA>CGTTA	1.92963e-08	6.21658e-09	5.98961e-08	Mid	GGT>GTT	1.45306e-08	1.23771e-08	1.70587e-08	1.36938e-08	1.19427e-09	4.76576e-09	1.37457e-08	0.346708	0.728811	1
CGGTC>CGATC	1.54668e-08	4.98755e-09	4.79642e-08	Mid	GGT>GAT	1.99937e-08	1.74188e-08	2.29492e-08	1.09634e-08	1.41081e-09	-4.52684e-09	1.10538e-08	-0.409527	0.682153	1
CGGTC>CGCTC	1.54668e-08	4.98755e-09	4.79642e-08	Mid	GGT>GCT	7.35843e-09	5.88757e-09	9.19676e-09	1.09634e-08	8.44182e-10	8.10841e-09	1.09959e-08	0.737405	0.460876	1
CGGTC>CGTTC	1.19358e-17	0	Inf	Mid	GGT>GTT	1.45306e-08	1.23771e-08	1.70587e-08	Inf	1.19427e-09	-1.45306e-08	Inf	0	1	1
CGGTG>CGATG	1.72228e-08	8.60764e-09	3.44608e-08	Mid	GGT>GAT	1.99937e-08	1.74188e-08	2.29492e-08	6.59518e-09	1.41081e-09	-2.77086e-09	6.74439e-09	-0.410838	0.681191	1
CGGTG>CGCTG	6.45856e-09	2.08222e-09	2.0033e-08	Mid	GGT>GCT	7.35843e-09	5.88757e-09	9.19676e-09	4.57928e-09	8.44182e-10	-8.99873e-10	4.65644e-09	-0.193253	0.846761	1
CGGTG>CGTTG	1.72228e-08	8.60764e-09	3.44608e-08	Mid	GGT>GTT	1.45306e-08	1.23771e-08	1.70587e-08	6.59518e-09	1.19427e-09	2.69225e-09	6.70244e-09	0.401682	0.687918	1
CGGTT>CGATT	1.39463e-08	3.48764e-09	5.5768e-08	Mid	GGT>GAT	1.99937e-08	1.74188e-08	2.29492e-08	1.33368e-08	1.41081e-09	-6.04741e-09	1.34112e-08	-0.450921	0.652047	1
CGGTT>CGCTT	6.97314e-09	9.82203e-10	4.95058e-08	Mid	GGT>GCT	7.35843e-09	5.88757e-09	9.19676e-09	1.23785e-08	8.44182e-10	-3.85294e-10	1.24072e-08	-0.031054	0.975226	1
CGGTT>CGTTT	6.97314e-09	9.82203e-10	4.95058e-08	Mid	GGT>GTT	1.45306e-08	1.23771e-08	1.70587e-08	1.23785e-08	1.19427e-09	-7.55744e-09	1.24359e-08	-0.60771	0.54338	1
CGTAA>CGAAA	1.76014e-08	4.4001e-09	7.041e-08	Mid	GTA>GAA	3.24011e-09	2.13032e-09	4.92805e-09	1.68393e-08	7.13706e-10	1.43613e-08	1.68544e-08	0.852083	0.394168	1
CGTAA>CGCAA	1.76014e-08	4.4001e-09	7.041e-08	Mid	GTA>GCA	1.07697e-08	8.5289e-09	1.35993e-08	1.68393e-08	1.29347e-09	6.83171e-09	1.68889e-08	0.40451	0.685838	1
CGTAA>CGGAA	8.80072e-09	1.23931e-09	6.24969e-08	Mid	GTA>GGA	3.53517e-09	2.36587e-09	5.28238e-09	1.56269e-08	7.44007e-10	5.26555e-09	1.56446e-08	0.336573	0.736439	1
CGTAC>CGAAC	9.09386e-09	1.28085e-09	6.4565e-08	Mid	GTA>GAA	3.24011e-09	2.13032e-09	4.92805e-09	1.61439e-08	7.13706e-10	5.85375e-09	1.61597e-08	0.362244	0.71717	1
CGTAC>CGCAC	2.38668e-17	0	Inf	Mid	GTA>GCA	1.07697e-08	8.5289e-09	1.35993e-08	Inf	1.29347e-09	-1.07697e-08	Inf	0	1	1
CGTAC>CGGAC	2.38668e-17	0	Inf	Mid	GTA>GGA	3.53517e-09	2.36587e-09	5.28238e-09	Inf	7.44007e-10	-3.53517e-09	Inf	0	1	1
CGTAG>CGAAG	2.68693e-17	0	Inf	Mid	GTA>GAA	3.24011e-09	2.13032e-09	4.92805e-09	Inf	7.13706e-10	-3.24011e-09	Inf	0	1	1
CGTAG>CGCAG	3.53468e-08	1.13987e-08	1.09609e-07	Mid	GTA>GCA	1.07697e-08	8.5289e-09	1.35993e-08	2.50536e-08	1.29347e-09	2.45771e-08	2.5087e-08	0.979674	0.327247	1
CGTAG>CGGAG	2.68693e-17	0	Inf	Mid	GTA>GGA	3.53517e-09	2.36587e-09	5.28238e-09	Inf	7.44007e-10	-3.53517e-09	Inf	0	1	1
CGTAT>CGAAT	9.31251e-09	1.31167e-09	6.61161e-08	Mid	GTA>GAA	3.24011e-09	2.13032e-09	4.92805e-09	1.65317e-08	7.13706e-10	6.0724e-09	1.65471e-08	0.366976	0.713637	1
CGTAT>CGCAT	1.86255e-08	4.6576e-09	7.44824e-08	Mid	GTA>GCA	1.07697e-08	8.5289e-09	1.35993e-08	1.78124e-08	1.29347e-09	7.85576e-09	1.78593e-08	0.439868	0.660032	1
CGTAT>CGGAT	9.31263e-09	1.31169e-09	6.6117e-08	Mid	GTA>GGA	3.53517e-09	2.36587e-09	5.28238e-09	1.6532e-08	7.44007e-10	5.77746e-09	1.65487e-08	0.349119	0.727	1
CGTCA>CGACA	9.48547e-09	3.05858e-09	2.9417e-08	Mid	GTC>GAC	2.44476e-09	1.57616e-09	3.79202e-09	6.72408e-09	5.6527e-10	7.04071e-09	6.7478e-09	1.04341	0.296759	1
CGTCA>CGCCA	9.48547e-09	3.05858e-09	2.9417e-08	Mid	GTC>GCC	8.04855e-09	6.30576e-09	1.0273e-08	6.72408e-09	1.01205e-09	1.43692e-09	6.79982e-09	0.211317	0.83264	1
CGTCA>CGGCA	2.46091e-17	0	Inf	Mid	GTC>GGC	3.05627e-09	2.06353e-09	4.52662e-09	Inf	6.28341e-10	-3.05627e-09	Inf	0	1	1
CGTCC>CGACC	7.50126e-17	0	Inf	Mid	GTC>GAC	2.44476e-09	1.57616e-09	3.79202e-09	Inf	5.6527e-10	-2.44476e-09	Inf	0	1	1
CGTCC>CGCCC	9.83287e-09	3.1705e-09	3.04953e-08	Mid	GTC>GCC	8.04855e-09	6.30576e-09	1.0273e-08	6.97061e-09	1.01205e-09	1.78432e-09	7.0437e-09	0.253322	0.80002	1
CGTCC>CGGCC	6.55525e-09	1.63911e-09	2.62162e-08	Mid	GTC>GGC	3.05627e-09	2.06353e-09	4.52662e-09	6.26967e-09	6.28341e-10	3.49897e-09	6.30108e-09	0.555297	0.578691	1
CGTCG>CGACG	1.18458e-16	0	Inf	Mid	GTC>GAC	2.44476e-09	1.57616e-09	3.79202e-09	Inf	5.6527e-10	-2.44476e-09	Inf	0	1	1
CGTCG>CGCCG	1.53684e-08	3.84304e-09	6.14588e-08	Mid	GTC>GCC	8.04855e-09	6.30576e-09	1.0273e-08	1.46979e-08	1.01205e-09	7.31989e-09	1.47327e-08	0.496846	0.619298	1
CGTCG>CGGCG	7.68422e-09	1.08231e-09	5.45565e-08	Mid	GTC>GGC	3.05627e-09	2.06353e-09	4.52662e-09	1.36414e-08	6.28341e-10	4.62794e-09	1.36558e-08	0.338898	0.734686	1
CGTCT>CGACT	3.57761e-09	5.039e-10	2.54005e-08	Mid	GTC>GAC	2.44476e-09	1.57616e-09	3.79202e-09	6.35118e-09	5.6527e-10	1.13286e-09	6.37628e-09	0.177667	0.858984	1
CGTCT>CGCCT	7.15525e-09	1.78923e-09	2.86142e-08	Mid	GTC>GCC	8.04855e-09	6.30576e-09	1.0273e-08	6.84311e-09	1.01205e-09	-8.93303e-10	6.91755e-09	-0.129136	0.89725	1
CGTCT>CGGCT	4.16373e-17	0	Inf	Mid	GTC>GGC	3.05627e-09	2.06353e-09	4.52662e-09	Inf	6.28341e-10	-3.05627e-09	Inf	0	1	1
CGTGA>CGAGA	5.32998e-18	0	Inf	Mid	GTG>GAG	2.18014e-09	1.53186e-09	3.10278e-09	Inf	4.00745e-10	-2.18014e-09	Inf	0	1	1
CGTGA>CGCGA	1.741e-08	7.81951e-09	3.8763e-08	Mid	GTG>GCG	1.26936e-08	1.09404e-08	1.47277e-08	7.89376e-09	9.66156e-10	4.71638e-09	7.95266e-09	0.593057	0.553143	1
CGTGA>CGGGA	8.705e-09	2.80701e-09	2.69956e-08	Mid	GTG>GGG	5.69756e-09	4.57606e-09	7.09392e-09	6.17056e-09	6.42311e-10	3.00743e-09	6.2039e-09	0.484765	0.627843	1
CGTGC>CGAGC	1.37452e-17	0	Inf	Mid	GTG>GAG	2.18014e-09	1.53186e-09	3.10278e-09	Inf	4.00745e-10	-2.18014e-09	Inf	0	1	1
CGTGC>CGGGC	1.37452e-17	0	Inf	Mid	GTG>GGG	5.69756e-09	4.57606e-09	7.09392e-09	Inf	6.42311e-10	-5.69756e-09	Inf	0	1	1
CGTGG>CGAGG	1.5753e-09	2.2187e-10	1.11848e-08	Mid	GTG>GAG	2.18014e-09	1.53186e-09	3.10278e-09	2.79667e-09	4.00745e-10	-6.04841e-10	2.82524e-09	-0.214085	0.830481	1
CGTGG>CGCGG	1.41777e-08	7.37361e-09	2.72604e-08	Mid	GTG>GCG	1.26936e-08	1.09404e-08	1.47277e-08	5.07317e-09	9.66156e-10	1.48411e-09	5.16435e-09	0.287376	0.773824	1
CGTGG>CGGGG	7.87651e-09	3.27734e-09	1.89298e-08	Mid	GTG>GGG	5.69756e-09	4.57606e-09	7.09392e-09	3.99298e-09	6.42311e-10	2.17895e-09	4.04431e-09	0.538769	0.590046	1
CGTGT>CGAGT	2.166e-17	0	Inf	Mid	GTG>GAG	2.18014e-09	1.53186e-09	3.10278e-09	Inf	4.00745e-10	-2.18014e-09	Inf	0	1	1
CGTGT>CGCGT	1.61974e-08	6.74032e-09	3.89232e-08	Mid	GTG>GCG	1.26936e-08	1.09404e-08	1.47277e-08	8.20993e-09	9.66156e-10	3.50377e-09	8.26658e-09	0.423848	0.671677	1
CGTGT>CGGGT	3.23941e-09	4.5627e-10	2.2999e-08	Mid	GTG>GGG	5.69756e-09	4.57606e-09	7.09392e-09	5.75071e-09	6.42311e-10	-2.45815e-09	5.78647e-09	-0.424811	0.670975	1
CGTTA>CGATA	5.07501e-17	0	Inf	Mid	GTT>GAT	6.93095e-10	2.88383e-10	1.66577e-09	Inf	3.51374e-10	-6.93095e-10	Inf	0	1	1
CGTTA>CGCTA	5.19675e-17	0	Inf	Mid	GTT>GCT	1.29216e-08	1.05132e-08	1.58818e-08	Inf	1.36956e-09	-1.29216e-08	Inf	0	1	1
CGTTA>CGGTA	5.07501e-17	0	Inf	Mid	GTT>GGT	3.04987e-09	2.00668e-09	4.63539e-09	Inf	6.70592e-10	-3.04987e-09	Inf	0	1	1
CGTTC>CGATC	1.53388e-16	0	Inf	Mid	GTT>GAT	6.93095e-10	2.88383e-10	1.66577e-09	Inf	3.51374e-10	-6.93095e-10	Inf	0	1	1
CGTTC>CGCTC	1.53388e-16	0	Inf	Mid	GTT>GCT	1.29216e-08	1.05132e-08	1.58818e-08	Inf	1.36956e-09	-1.29216e-08	Inf	0	1	1
CGTTC>CGGTC	1.53388e-16	0	Inf	Mid	GTT>GGT	3.04987e-09	2.00668e-09	4.63539e-09	Inf	6.70592e-10	-3.04987e-09	Inf	0	1	1
CGTTG>CGATG	4.94007e-17	0	Inf	Mid	GTT>GAT	6.93095e-10	2.88383e-10	1.66577e-09	Inf	3.51374e-10	-6.93095e-10	Inf	0	1	1
CGTTG>CGGTG	4.94007e-17	0	Inf	Mid	GTT>GGT	3.04987e-09	2.00668e-09	4.63539e-09	Inf	6.70592e-10	-3.04987e-09	Inf	0	1	1
CGTTT>CGATT	4.51263e-17	0	Inf	Mid	GTT>GAT	6.93095e-10	2.88383e-10	1.66577e-09	Inf	3.51374e-10	-6.93095e-10	Inf	0	1	1
CGTTT>CGCTT	2.37677e-08	8.91909e-09	6.33365e-08	Mid	GTT>GCT	1.29216e-08	1.05132e-08	1.58818e-08	1.3882e-08	1.36956e-09	1.08461e-08	1.39494e-08	0.77753	0.436846	1
CGTTT>CGGTT	4.51263e-17	0	Inf	Mid	GTT>GGT	3.04987e-09	2.00668e-09	4.63539e-09	Inf	6.70592e-10	-3.04987e-09	Inf	0	1	1
CTAAA>CTCAA	1.13507e-08	4.72372e-09	2.72746e-08	Mid	TAA>TCA	3.8773e-09	2.55175e-09	5.89144e-09	5.75278e-09	8.51961e-10	7.47336e-09	5.81552e-09	1.28507	0.198767	1
CTAAA>CTGAA	2.23651e-08	1.2031e-08	4.15755e-08	Mid	TAA>TGA	1.37439e-08	1.10143e-08	1.71501e-08	7.53685e-09	1.56527e-09	8.62112e-09	7.69768e-09	1.11996	0.262729	1
CTAAA>CTTAA	2.16077e-09	3.04207e-10	1.53478e-08	Mid	TAA>TTA	2.46571e-09	1.45912e-09	4.1667e-09	3.83766e-09	6.90709e-10	-3.04939e-10	3.89932e-09	-0.0782031	0.937666	1
CTAAC>CTCAC	4.76474e-09	6.71129e-10	3.38277e-08	Mid	TAA>TCA	3.8773e-09	2.55175e-09	5.89144e-09	8.45832e-09	8.51961e-10	8.87442e-10	8.50112e-09	0.104391	0.916859	1
CTAAC>CTGAC	9.36008e-09	2.3407e-09	3.74294e-08	Mid	TAA>TGA	1.37439e-08	1.10143e-08	1.71501e-08	8.95121e-09	1.56527e-09	-4.38386e-09	9.08704e-09	-0.48243	0.6295	1
CTAAC>CTTAC	6.37282e-17	0	Inf	Mid	TAA>TTA	2.46571e-09	1.45912e-09	4.1667e-09	Inf	6.90709e-10	-2.46571e-09	Inf	0	1	1
CTAAG>CTCAG	3.40211e-09	4.79186e-10	2.41541e-08	Mid	TAA>TCA	3.8773e-09	2.55175e-09	5.89144e-09	6.03953e-09	8.51961e-10	-4.75195e-10	6.09932e-09	-0.0779094	0.9379	1
CTAAG>CTTAG	1.48324e-16	0	Inf	Mid	TAA>TTA	2.46571e-09	1.45912e-09	4.1667e-09	Inf	6.90709e-10	-2.46571e-09	Inf	0	1	1
CTAAT>CTGAT	2.21378e-08	9.94356e-09	4.92865e-08	Mid	TAA>TGA	1.37439e-08	1.10143e-08	1.71501e-08	1.00365e-08	1.56527e-09	8.39389e-09	1.01578e-08	0.82635	0.408606	1
CTAAT>CTTAT	6.89047e-17	0	Inf	Mid	TAA>TTA	2.46571e-09	1.45912e-09	4.1667e-09	Inf	6.90709e-10	-2.46571e-09	Inf	0	1	1
CTACA>CTCCA	1.25486e-17	0	Inf	Mid	TAC>TCC	3.04486e-09	2.00358e-09	4.62729e-09	Inf	6.69313e-10	-3.04486e-09	Inf	0	1	1
CTACA>CTTCA	2.2537e-09	5.63531e-10	9.01313e-09	Mid	TAC>TTC	2.49125e-09	1.56867e-09	3.95642e-09	2.15551e-09	6.09122e-10	-2.37545e-10	2.23992e-09	-0.10605	0.915542	1
CTACC>CTCCC	5.90641e-09	2.21607e-09	1.57421e-08	Mid	TAC>TCC	3.04486e-09	2.00358e-09	4.62729e-09	3.45053e-09	6.69313e-10	2.86155e-09	3.51484e-09	0.814134	0.415568	1
CTACC>CTGCC	3.69151e-08	2.49239e-08	5.46753e-08	Mid	TAC>TGC	2.6885e-08	2.33125e-08	3.1005e-08	7.58965e-09	1.96237e-09	1.003e-08	7.83924e-09	1.27947	0.200733	1
CTACC>CTTCC	2.95321e-09	7.38423e-10	1.18109e-08	Mid	TAC>TTC	2.49125e-09	1.56867e-09	3.95642e-09	2.82461e-09	6.09122e-10	4.61958e-10	2.88954e-09	0.159872	0.872982	1
CTACG>CTCCG	1.26523e-08	4.74717e-09	3.37215e-08	Mid	TAC>TCC	3.04486e-09	2.00358e-09	4.62729e-09	7.39142e-09	6.69313e-10	9.60749e-09	7.42166e-09	1.29452	0.195486	1
CTACG>CTGCG	4.42832e-08	2.62115e-08	7.48145e-08	Mid	TAC>TGC	2.6885e-08	2.33125e-08	3.1005e-08	1.23987e-08	1.96237e-09	1.73982e-08	1.2553e-08	1.38597	0.165755	1
CTACG>CTTCG	3.16309e-09	4.45494e-10	2.24585e-08	Mid	TAC>TTC	2.49125e-09	1.56867e-09	3.95642e-09	5.61556e-09	6.09122e-10	6.71839e-10	5.6485e-09	0.118941	0.905322	1
CTACT>CTCCT	6.76125e-09	2.53689e-09	1.80199e-08	Mid	TAC>TCC	3.04486e-09	2.00358e-09	4.62729e-09	3.94976e-09	6.69313e-10	3.71639e-09	4.00606e-09	0.927692	0.353567	1
CTACT>CTTCT	1.69031e-09	2.38069e-10	1.20014e-08	Mid	TAC>TTC	2.49125e-09	1.56867e-09	3.95642e-09	3.00085e-09	6.09122e-10	-8.00935e-10	3.06204e-09	-0.261569	0.793654	1
CTAGA>CTCGA	7.54667e-17	0	Inf	Mid	TAG>TCG	2.4453e-09	1.38809e-09	4.30772e-09	Inf	7.44804e-10	-2.4453e-09	Inf	0	1	1
CTAGA>CTGGA	2.47389e-08	1.33069e-08	4.5992e-08	Mid	TAG>TGG	1.70866e-08	1.37943e-08	2.11647e-08	8.33805e-09	1.88021e-09	7.65226e-09	8.54741e-09	0.895273	0.370641	1
CTAGA>CTTGA	4.99896e-17	0	Inf	Mid	TAG>TTG	1.20658e-09	5.41872e-10	2.68667e-09	Inf	5.47142e-10	-1.20658e-09	Inf	0	1	1
CTAGC>CTCGC	4.09315e-09	5.76515e-10	2.90606e-08	Mid	TAG>TCG	2.4453e-09	1.38809e-09	4.30772e-09	7.26634e-09	7.44804e-10	1.64785e-09	7.30441e-09	0.225597	0.821515	1
CTAGC>CTGGC	1.22794e-08	3.95967e-09	3.80801e-08	Mid	TAG>TGG	1.70866e-08	1.37943e-08	2.11647e-08	8.7042e-09	1.88021e-09	-4.80715e-09	8.90496e-09	-0.539829	0.589315	1
CTAGC>CTTGC	7.50348e-18	0	Inf	Mid	TAG>TTG	1.20658e-09	5.41872e-10	2.68667e-09	Inf	5.47142e-10	-1.20658e-09	Inf	0	1	1
CTAGG>CTCGG	6.59039e-09	1.64697e-09	2.63716e-08	Mid	TAG>TCG	2.4453e-09	1.38809e-09	4.30772e-09	6.30731e-09	7.44804e-10	4.14509e-09	6.35114e-09	0.652654	0.51398	1
CTAGG>CTGGG	2.92639e-08	1.52001e-08	5.634e-08	Mid	TAG>TGG	1.70866e-08	1.37943e-08	2.11647e-08	1.04949e-08	1.88021e-09	1.21773e-08	1.0662e-08	1.14212	0.253402	1
CTAGG>CTTGG	3.02206e-17	0	Inf	Mid	TAG>TTG	1.20658e-09	5.41872e-10	2.68667e-09	Inf	5.47142e-10	-1.20658e-09	Inf	0	1	1
CTAGT>CTCGT	4.2019e-09	5.91821e-10	2.98333e-08	Mid	TAG>TCG	2.4453e-09	1.38809e-09	4.30772e-09	7.45957e-09	7.44804e-10	1.75661e-09	7.49666e-09	0.234319	0.814738	1
CTAGT>CTGGT	2.10082e-08	8.74176e-09	5.04869e-08	Mid	TAG>TGG	1.70866e-08	1.37943e-08	2.11647e-08	1.06493e-08	1.88021e-09	3.9216e-09	1.0814e-08	0.362642	0.716872	1
CTAGT>CTTGT	2.96783e-17	0	Inf	Mid	TAG>TTG	1.20658e-09	5.41872e-10	2.68667e-09	Inf	5.47142e-10	-1.20658e-09	Inf	0	1	1
CTATA>CTCTA	3.43983e-09	4.84463e-10	2.44238e-08	Mid	TAT>TCT	3.71207e-09	2.50642e-09	5.49767e-09	6.10696e-09	7.63075e-10	-2.72246e-10	6.15445e-09	-0.0442356	0.964717	1
CTATA>CTTTA	6.87965e-09	1.72017e-09	2.75145e-08	Mid	TAT>TTT	4.45448e-09	3.11198e-09	6.37614e-09	6.5802e-09	8.32694e-10	2.42517e-09	6.63267e-09	0.365639	0.714634	1
CTATC>CTTTC	3.0026e-09	4.22895e-10	2.13188e-08	Mid	TAT>TTT	4.45448e-09	3.11198e-09	6.37614e-09	5.3306e-09	8.32694e-10	-1.45188e-09	5.39524e-09	-0.269104	0.787849	1
CTATG>CTCTG	7.10624e-09	2.95654e-09	1.70803e-08	Mid	TAT>TCT	3.71207e-09	2.50642e-09	5.49767e-09	3.603e-09	7.63075e-10	3.39417e-09	3.68292e-09	0.921596	0.356739	1
CTATG>CTTTG	5.68499e-09	2.13286e-09	1.5153e-08	Mid	TAT>TTT	4.45448e-09	3.11198e-09	6.37614e-09	3.32146e-09	8.32694e-10	1.2305e-09	3.42425e-09	0.359351	0.719333	1
CTATT>CTCTT	7.97415e-09	2.57119e-09	2.47306e-08	Mid	TAT>TCT	3.71207e-09	2.50642e-09	5.49767e-09	5.6529e-09	7.63075e-10	4.26207e-09	5.70417e-09	0.747186	0.454951	1
CTATT>CTTTT	1.85517e-16	0	Inf	Mid	TAT>TTT	4.45448e-09	3.11198e-09	6.37614e-09	Inf	8.32694e-10	-4.45448e-09	Inf	0	1	1
CTCAA>CTAAA	5.65693e-09	2.35401e-09	1.35942e-08	Mid	TCA>TAA	4.89017e-09	3.83766e-09	6.23133e-09	2.8674e-09	6.1063e-10	7.66762e-10	2.9317e-09	0.261542	0.793675	1
CTCAA>CTGAA	1.24452e-08	6.88972e-09	2.24805e-08	Mid	TCA>TGA	8.86491e-09	7.40471e-09	1.06131e-08	3.97723e-09	8.18457e-10	3.58034e-09	4.06057e-09	0.881732	0.377922	1
CTCAC>CTGAC	7.84592e-09	3.5235e-09	1.74708e-08	Mid	TCA>TGA	8.86491e-09	7.40471e-09	1.06131e-08	3.558e-09	8.18457e-10	-1.01899e-09	3.65092e-09	-0.279104	0.780165	1
CTCAC>CTTAC	1.60646e-08	9.12124e-09	2.82933e-08	Mid	TCA>TTA	1.48298e-08	1.2886e-08	1.70668e-08	4.89084e-09	1.06653e-09	1.23476e-09	5.00577e-09	0.246667	0.805166	1
CTCAG>CTAAG	3.6711e-09	1.52698e-09	8.82588e-09	Mid	TCA>TAA	4.89017e-09	3.83766e-09	6.23133e-09	1.86196e-09	6.1063e-10	-1.21907e-09	1.95954e-09	-0.622121	0.533862	1
CTCAG>CTGAG	5.87376e-09	2.93495e-09	1.17553e-08	Mid	TCA>TGA	8.86491e-09	7.40471e-09	1.06131e-08	2.25008e-09	8.18457e-10	-2.99115e-09	2.39431e-09	-1.24927	0.211565	1
CTCAT>CTAAT	2.56085e-09	6.40388e-10	1.02406e-08	Mid	TCA>TAA	4.89017e-09	3.83766e-09	6.23133e-09	2.44903e-09	6.1063e-10	-2.32932e-09	2.52401e-09	-0.922866	0.356077	1
CTCAT>CTGAT	6.40215e-09	2.66426e-09	1.53842e-08	Mid	TCA>TGA	8.86491e-09	7.40471e-09	1.06131e-08	3.24488e-09	8.18457e-10	-2.46276e-09	3.34651e-09	-0.73592	0.461779	1
CTCCA>CTGCA	1.25609e-08	7.80457e-09	2.02158e-08	Mid	TCC>TGC	9.65064e-09	8.07511e-09	1.15336e-08	3.16613e-09	8.82262e-10	2.91023e-09	3.28675e-09	0.885442	0.375918	1
CTCCA>CTTCA	1.62552e-08	1.0697e-08	2.47016e-08	Mid	TCC>TTC	1.65725e-08	1.44459e-08	1.90121e-08	3.57261e-09	1.16485e-09	-3.17225e-10	3.75771e-09	-0.0844198	0.932723	1
CTCCC>CTACC	1.30648e-08	7.58264e-09	2.25104e-08	Mid	TCC>TAC	8.79607e-09	7.29482e-09	1.06063e-08	3.8081e-09	8.4476e-10	4.2687e-09	3.90068e-09	1.09435	0.273802	1
CTCCC>CTGCC	1.00498e-08	5.40516e-09	1.86856e-08	Mid	TCC>TGC	9.65064e-09	8.07511e-09	1.15336e-08	3.38788e-09	8.82262e-10	3.99179e-10	3.50087e-09	0.114023	0.90922	1
CTCCC>CTTCC	1.60797e-08	9.8459e-09	2.62604e-08	Mid	TCC>TTC	1.65725e-08	1.44459e-08	1.90121e-08	4.18737e-09	1.16485e-09	-4.92758e-10	4.34637e-09	-0.113372	0.909735	1
CTCCG>CTACG	9.01864e-09	3.38427e-09	2.40335e-08	Mid	TCC>TAC	8.79607e-09	7.29482e-09	1.06063e-08	5.26767e-09	8.4476e-10	2.22577e-10	5.33498e-09	0.0417203	0.966722	1
CTCCG>CTGCG	1.3528e-08	6.07629e-09	3.0118e-08	Mid	TCC>TGC	9.65064e-09	8.07511e-09	1.15336e-08	6.1331e-09	8.82262e-10	3.87732e-09	6.19623e-09	0.625755	0.531476	1
CTCCG>CTTCG	1.80373e-08	9.01819e-09	3.60764e-08	Mid	TCC>TTC	1.65725e-08	1.44459e-08	1.90121e-08	6.90261e-09	1.16485e-09	1.46482e-09	7.00021e-09	0.209253	0.834251	1
CTCCT>CTACT	7.10986e-09	3.69826e-09	1.36687e-08	Mid	TCC>TAC	8.79607e-09	7.29482e-09	1.06063e-08	2.54347e-09	8.4476e-10	-1.6862e-09	2.68008e-09	-0.629161	0.529244	1
CTCCT>CTGCT	9.47982e-09	5.38181e-09	1.66983e-08	Mid	TCC>TGC	9.65064e-09	8.07511e-09	1.15336e-08	2.88685e-09	8.82262e-10	-1.70824e-10	3.01866e-09	-0.0565894	0.954872	1
CTCGA>CTAGA	4.17182e-09	5.87615e-10	2.96181e-08	Mid	TCG>TAG	1.35164e-08	1.02916e-08	1.77518e-08	7.40574e-09	1.90311e-09	-9.34459e-09	7.64636e-09	-1.2221	0.221671	1
CTCGA>CTGGA	2.06761e-08	8.60422e-09	4.96849e-08	Mid	TCG>TGG	1.03243e-08	7.59495e-09	1.40345e-08	1.04798e-08	1.64273e-09	1.03518e-08	1.06077e-08	0.975871	0.329128	1
CTCGA>CTTGA	2.54853e-07	1.06032e-07	6.12552e-07	Mid	TCG>TTG	1.33227e-07	1.00059e-07	1.77389e-07	1.29214e-07	1.97269e-08	1.21626e-07	1.30711e-07	0.930496	0.352114	1
CTCGC>CTAGC	1.68221e-08	6.99577e-09	4.04504e-08	Mid	TCG>TAG	1.35164e-08	1.02916e-08	1.77518e-08	8.53436e-09	1.90311e-09	3.30567e-09	8.74397e-09	0.378051	0.705392	1
CTCGC>CTGGC	6.99305e-09	1.74864e-09	2.79662e-08	Mid	TCG>TGG	1.03243e-08	7.59495e-09	1.40345e-08	6.68815e-09	1.64273e-09	-3.33124e-09	6.88694e-09	-0.483704	0.628596	1
CTCGC>CTTGC	1.76526e-07	8.41281e-08	3.70406e-07	Mid	TCG>TTG	1.33227e-07	1.00059e-07	1.77389e-07	7.303e-08	1.97269e-08	4.32993e-08	7.56475e-08	0.572383	0.567063	1
CTCGG>CTAGG	6.70081e-09	2.1595e-09	2.07923e-08	Mid	TCG>TAG	1.35164e-08	1.02916e-08	1.77518e-08	4.75327e-09	1.90311e-09	-6.81559e-09	5.1201e-09	-1.33114	0.183141	1
CTCGG>CTGGG	4.585e-09	1.14646e-09	1.83366e-08	Mid	TCG>TGG	1.03243e-08	7.59495e-09	1.40345e-08	4.38524e-09	1.64273e-09	-5.73929e-09	4.68283e-09	-1.2256	0.220348	1
CTCGG>CTTGG	1.52176e-07	7.60728e-08	3.04414e-07	Mid	TCG>TTG	1.33227e-07	1.00059e-07	1.77389e-07	5.82502e-08	1.97269e-08	1.89493e-08	6.14999e-08	0.308119	0.757992	1
CTCGT>CTAGT	3.51755e-17	0	Inf	Mid	TCG>TAG	1.35164e-08	1.02916e-08	1.77518e-08	Inf	1.90311e-09	-1.35164e-08	Inf	0	1	1
CTCGT>CTGGT	9.67343e-09	2.41904e-09	3.86828e-08	Mid	TCG>TGG	1.03243e-08	7.59495e-09	1.40345e-08	9.25097e-09	1.64273e-09	-6.50861e-10	9.39569e-09	-0.0692722	0.944773	1
CTCGT>CTTGT	3.13172e-07	1.49275e-07	6.57019e-07	Mid	TCG>TTG	1.33227e-07	1.00059e-07	1.77389e-07	1.29526e-07	1.97269e-08	1.79945e-07	1.3102e-07	1.37342	0.169623	1
CTCTA>CTATA	4.21547e-09	1.05416e-09	1.68572e-08	Mid	TCT>TAT	5.1173e-09	3.96987e-09	6.59637e-09	4.03138e-09	6.70025e-10	-9.01834e-10	4.08668e-09	-0.220676	0.825344	1
CTCTA>CTTTA	1.71195e-08	8.56081e-09	3.42349e-08	Mid	TCT>TTT	1.58017e-08	1.36502e-08	1.82925e-08	6.54952e-09	1.18426e-09	1.31779e-09	6.65572e-09	0.197994	0.84305	1
CTCTC>CTATC	7.46915e-09	3.35488e-09	1.66289e-08	Mid	TCT>TAT	5.1173e-09	3.96987e-09	6.59637e-09	3.38624e-09	6.70025e-10	2.35185e-09	3.45189e-09	0.681321	0.495668	1
CTCTC>CTGTC	1.24486e-08	6.69619e-09	2.31426e-08	Mid	TCT>TGT	1.26067e-08	1.07187e-08	1.48271e-08	4.19551e-09	1.04806e-09	-1.58082e-10	4.32444e-09	-0.0365554	0.970839	1
CTCTC>CTTTC	1.99177e-08	1.2198e-08	3.2523e-08	Mid	TCT>TTT	1.58017e-08	1.36502e-08	1.82925e-08	5.18494e-09	1.18426e-09	4.11599e-09	5.31847e-09	0.773906	0.438987	1
CTCTG>CTATG	7.84465e-09	4.21897e-09	1.45862e-08	Mid	TCT>TAT	5.1173e-09	3.96987e-09	6.59637e-09	2.64469e-09	6.70025e-10	2.72734e-09	2.72824e-09	0.99967	0.31747	1
CTCTG>CTTTG	1.76331e-08	1.16082e-08	2.67852e-08	Mid	TCT>TTT	1.58017e-08	1.36502e-08	1.82925e-08	3.87167e-09	1.18426e-09	1.83139e-09	4.04874e-09	0.452335	0.651027	1
CTCTT>CTGTT	8.53622e-09	4.06882e-09	1.79087e-08	Mid	TCT>TGT	1.26067e-08	1.07187e-08	1.48271e-08	3.53057e-09	1.04806e-09	-4.07044e-09	3.68285e-09	-1.10524	0.269054	1
CTGAA>CTAAA	1.21581e-08	7.44689e-09	1.98499e-08	Mid	TGA>TAA	1.22094e-08	1.05188e-08	1.41716e-08	3.16404e-09	9.31831e-10	-5.12293e-11	3.2984e-09	-0.0155316	0.987608	1
CTGAA>CTCAA	3.06997e-09	1.15209e-09	8.18053e-09	Mid	TGA>TCA	5.43263e-09	4.34698e-09	6.78941e-09	1.79297e-09	6.23067e-10	-2.36266e-09	1.89814e-09	-1.24472	0.213234	1
CTGAA>CTTAA	3.67481e-09	1.52811e-09	8.83718e-09	Mid	TGA>TTA	5.01145e-09	3.97042e-09	6.32542e-09	1.86456e-09	6.00764e-10	-1.33664e-09	1.95895e-09	-0.682323	0.495035	1
CTGAC>CTAAC	1.33148e-08	7.37224e-09	2.40475e-08	Mid	TGA>TAA	1.22094e-08	1.05188e-08	1.41716e-08	4.2539e-09	9.31831e-10	1.10546e-09	4.35477e-09	0.25385	0.799612	1
CTGAC>CTCAC	9.80727e-09	4.90372e-09	1.96142e-08	Mid	TGA>TCA	5.43263e-09	4.34698e-09	6.78941e-09	3.75268e-09	6.23067e-10	4.37464e-09	3.80405e-09	1.15	0.250145	1
CTGAC>CTTAC	2.45182e-09	6.13139e-10	9.80431e-09	Mid	TGA>TTA	5.01145e-09	3.97042e-09	6.32542e-09	2.34469e-09	6.00764e-10	-2.55963e-09	2.42043e-09	-1.05751	0.290279	1
CTGAG>CTAAG	1.23732e-08	7.45692e-09	2.05306e-08	Mid	TGA>TAA	1.22094e-08	1.05188e-08	1.41716e-08	3.33511e-09	9.31831e-10	1.63792e-10	3.46284e-09	0.0472998	0.962274	1
CTGAG>CTCAG	4.21033e-09	1.75211e-09	1.01174e-08	Mid	TGA>TCA	5.43263e-09	4.34698e-09	6.78941e-09	2.13401e-09	6.23067e-10	-1.2223e-09	2.22311e-09	-0.549817	0.582445	1
CTGAG>CTTAG	4.78255e-09	2.14509e-09	1.06629e-08	Mid	TGA>TTA	5.01145e-09	3.97042e-09	6.32542e-09	2.1729e-09	6.00764e-10	-2.28897e-10	2.25442e-09	-0.101533	0.919128	1
CTGAT>CTAAT	1.46956e-08	8.34371e-09	2.58832e-08	Mid	TGA>TAA	1.22094e-08	1.05188e-08	1.41716e-08	4.47436e-09	9.31831e-10	2.48628e-09	4.57036e-09	0.544	0.586441	1
CTGAT>CTCAT	9.89413e-09	4.947e-09	1.97885e-08	Mid	TGA>TCA	5.43263e-09	4.34698e-09	6.78941e-09	3.7861e-09	6.23067e-10	4.4615e-09	3.83703e-09	1.16275	0.244931	1
CTGAT>CTTAT	4.94707e-09	1.85645e-09	1.31829e-08	Mid	TGA>TTA	5.01145e-09	3.97042e-09	6.32542e-09	2.88941e-09	6.00764e-10	-6.43808e-11	2.95121e-09	-0.0218151	0.982595	1
CTGCA>CTACA	1.08434e-08	6.73907e-09	1.74476e-08	Mid	TGC>TAC	1.32685e-08	1.14422e-08	1.53863e-08	2.73176e-09	1.00614e-09	-2.42507e-09	2.91115e-09	-0.833026	0.40483	1
CTGCA>CTCCA	3.18925e-09	1.32725e-09	7.66342e-09	Mid	TGC>TCC	5.11789e-09	4.03876e-09	6.48535e-09	1.61637e-09	6.24131e-10	-1.92864e-09	1.73268e-09	-1.1131	0.265667	1
CTGCA>CTTCA	9.56775e-09	5.76656e-09	1.58746e-08	Mid	TGC>TTC	8.97485e-09	7.50163e-09	1.07374e-08	2.57858e-09	8.25448e-10	5.92895e-10	2.70748e-09	0.218984	0.826662	1
CTGCC>CTACC	1.2406e-08	7.90987e-09	1.9458e-08	Mid	TGC>TAC	1.32685e-08	1.14422e-08	1.53863e-08	2.94595e-09	1.00614e-09	-8.62463e-10	3.11302e-09	-0.27705	0.781742	1
CTGCC>CTCCC	4.57065e-09	2.17842e-09	9.5899e-09	Mid	TGC>TCC	5.11789e-09	4.03876e-09	6.48535e-09	1.89068e-09	6.24131e-10	-5.47241e-10	1.99104e-09	-0.274852	0.78343	1
CTGCC>CTTCC	1.11001e-08	6.89774e-09	1.78628e-08	Mid	TGC>TTC	8.97485e-09	7.50163e-09	1.07374e-08	2.79722e-09	8.25448e-10	2.1253e-09	2.91647e-09	0.728722	0.466172	1
CTGCG>CTACG	1.75178e-08	9.6998e-09	3.16371e-08	Mid	TGC>TAC	1.32685e-08	1.14422e-08	1.53863e-08	5.59624e-09	1.00614e-09	4.24928e-09	5.68597e-09	0.747327	0.454866	1
CTGCG>CTCCG	7.96263e-09	3.31391e-09	1.91325e-08	Mid	TGC>TCC	5.11789e-09	4.03876e-09	6.48535e-09	4.03537e-09	6.24131e-10	2.84474e-09	4.08335e-09	0.696669	0.48601	1
CTGCG>CTTCG	7.96263e-09	3.31391e-09	1.91325e-08	Mid	TGC>TTC	8.97485e-09	7.50163e-09	1.07374e-08	4.03537e-09	8.25448e-10	-1.01222e-09	4.11892e-09	-0.245748	0.805877	1
CTGCT>CTACT	1.18307e-08	7.54439e-09	1.85524e-08	Mid	TGC>TAC	1.32685e-08	1.14422e-08	1.53863e-08	2.80816e-09	1.00614e-09	-1.43778e-09	2.98297e-09	-0.481996	0.629809	1
CTGCT>CTTCT	8.71738e-09	5.16178e-09	1.47222e-08	Mid	TGC>TTC	8.97485e-09	7.50163e-09	1.07374e-08	2.43888e-09	8.25448e-10	-2.57468e-10	2.57478e-09	-0.099996	0.920348	1
CTGGA>CTAGA	1.19758e-08	8.08907e-09	1.77301e-08	Mid	TGG>TAG	1.17365e-08	1.02183e-08	1.34802e-08	2.45945e-09	8.3212e-10	2.39329e-10	2.59641e-09	0.0921772	0.926557	1
CTGGC>CTAGC	1.2291e-08	7.74073e-09	1.95161e-08	Mid	TGG>TAG	1.17365e-08	1.02183e-08	1.34802e-08	3.00393e-09	8.3212e-10	5.54522e-10	3.11705e-09	0.1779	0.858802	1
CTGGC>CTCGC	6.24906e-09	3.25098e-09	1.2012e-08	Mid	TGG>TCG	5.08963e-09	4.13132e-09	6.27023e-09	2.23494e-09	5.4564e-10	1.15943e-09	2.30059e-09	0.503971	0.614281	1
CTGGC>CTTGC	6.24904e-09	3.25098e-09	1.20119e-08	Mid	TGG>TTG	8.11901e-09	6.88005e-09	9.58109e-09	2.23494e-09	6.89041e-10	-1.86997e-09	2.33875e-09	-0.799561	0.423965	1
CTGGG>CTAGG	8.78639e-09	5.09861e-09	1.51415e-08	Mid	TGG>TAG	1.17365e-08	1.02183e-08	1.34802e-08	2.56197e-09	8.3212e-10	-2.9501e-09	2.69371e-09	-1.09518	0.273438	1
CTGGG>CTTGG	1.03917e-08	6.26305e-09	1.7242e-08	Mid	TGG>TTG	8.11901e-09	6.88005e-09	9.58109e-09	2.80075e-09	6.89041e-10	2.27269e-09	2.88426e-09	0.787961	0.430719	1
CTGGT>CTAGT	1.49952e-08	9.31864e-09	2.41296e-08	Mid	TGG>TAG	1.17365e-08	1.02183e-08	1.34802e-08	3.77831e-09	8.3212e-10	3.25868e-09	3.86886e-09	0.842285	0.399628	1
CTGGT>CTCGT	8.06214e-09	4.19425e-09	1.5497e-08	Mid	TGG>TCG	5.08963e-09	4.13132e-09	6.27023e-09	2.88335e-09	5.4564e-10	2.97251e-09	2.93452e-09	1.01295	0.311086	1
CTGTA>CTCTA	5.37413e-09	1.73291e-09	1.66663e-08	Mid	TGT>TCT	7.56456e-09	6.13054e-09	9.33403e-09	3.80955e-09	8.17218e-10	-2.19043e-09	3.89622e-09	-0.562195	0.573983	1
CTGTA>CTTTA	1.07483e-08	4.82734e-09	2.39314e-08	Mid	TGT>TTT	6.27515e-09	4.9831e-09	7.9022e-09	4.87348e-09	7.44668e-10	4.47311e-09	4.93005e-09	0.907316	0.36424	1
CTGTC>CTTTC	8.22134e-09	3.91855e-09	1.72488e-08	Mid	TGT>TTT	6.27515e-09	4.9831e-09	7.9022e-09	3.40058e-09	7.44668e-10	1.94619e-09	3.48116e-09	0.559063	0.576119	1
CTGTG>CTATG	2.55889e-08	1.87523e-08	3.49178e-08	Mid	TGT>TAT	2.15678e-08	1.90166e-08	2.44612e-08	4.12385e-09	1.38894e-09	4.0211e-09	4.35147e-09	0.924078	0.355446	1
CTGTG>CTCTG	9.59582e-09	5.78165e-09	1.59262e-08	Mid	TGT>TCT	7.56456e-09	6.13054e-09	9.33403e-09	2.5879e-09	8.17218e-10	2.03126e-09	2.71386e-09	0.748475	0.454174	1
CTGTT>CTATT	1.50424e-08	8.32814e-09	2.71697e-08	Mid	TGT>TAT	2.15678e-08	1.90166e-08	2.44612e-08	4.80651e-09	1.38894e-09	-6.5254e-09	5.00317e-09	-1.30425	0.192147	1
CTGTT>CTTTT	8.20492e-09	3.68539e-09	1.82669e-08	Mid	TGT>TTT	6.27515e-09	4.9831e-09	7.9022e-09	3.71978e-09	7.44668e-10	1.92978e-09	3.79359e-09	0.508694	0.610967	1
CTTAA>CTAAA	3.42663e-17	0	Inf	Mid	TTA>TAA	2.9655e-09	1.86688e-09	4.71063e-09	Inf	7.25446e-10	-2.9655e-09	Inf	0	1	1
CTTAA>CTCAA	9.21732e-09	2.97255e-09	2.85811e-08	Mid	TTA>TCA	1.13561e-08	8.949e-09	1.44106e-08	6.5328e-09	1.39326e-09	-2.13876e-09	6.67972e-09	-0.320186	0.748827	1
CTTAA>CTGAA	8.86022e-09	2.85586e-09	2.74885e-08	Mid	TTA>TGA	5.05193e-09	3.54856e-09	7.19221e-09	6.28384e-09	9.29503e-10	3.80829e-09	6.35222e-09	0.599522	0.548825	1
CTTAC>CTAAC	2.31413e-09	3.25918e-10	1.64312e-08	Mid	TTA>TAA	2.9655e-09	1.86688e-09	4.71063e-09	4.10848e-09	7.25446e-10	-6.51367e-10	4.17203e-09	-0.156127	0.875933	1
CTTAC>CTCAC	1.18381e-08	4.92626e-09	2.84478e-08	Mid	TTA>TCA	1.13561e-08	8.949e-09	1.44106e-08	6.00039e-09	1.39326e-09	4.82042e-10	6.16002e-09	0.0782533	0.937627	1
CTTAC>CTGAC	2.31413e-09	3.25918e-10	1.64312e-08	Mid	TTA>TGA	5.05193e-09	3.54856e-09	7.19221e-09	4.10848e-09	9.29503e-10	-2.7378e-09	4.21231e-09	-0.649951	0.515724	1
CTTAG>CTAAG	2.10022e-16	0	Inf	Mid	TTA>TAA	2.9655e-09	1.86688e-09	4.71063e-09	Inf	7.25446e-10	-2.9655e-09	Inf	0	1	1
CTTAG>CTCAG	8.14171e-09	2.03599e-09	3.25578e-08	Mid	TTA>TCA	1.13561e-08	8.949e-09	1.44106e-08	7.78617e-09	1.39326e-09	-3.21437e-09	7.90984e-09	-0.406376	0.684466	1
CTTAG>CTGAG	3.86322e-09	5.43854e-10	2.74421e-08	Mid	TTA>TGA	5.05193e-09	3.54856e-09	7.19221e-09	6.86179e-09	9.29503e-10	-1.18871e-09	6.92446e-09	-0.171668	0.863699	1
CTTAT>CTAAT	4.03888e-18	0	Inf	Mid	TTA>TAA	2.9655e-09	1.86688e-09	4.71063e-09	Inf	7.25446e-10	-2.9655e-09	Inf	0	1	1
CTTAT>CTCAT	4.74295e-09	1.18606e-09	1.89667e-08	Mid	TTA>TCA	1.13561e-08	8.949e-09	1.44106e-08	4.53588e-09	1.39326e-09	-6.61312e-09	4.74504e-09	-1.39369	0.163411	1
CTTAT>CTGAT	2.3323e-09	3.28495e-10	1.65592e-08	Mid	TTA>TGA	5.05193e-09	3.54856e-09	7.19221e-09	4.14049e-09	9.29503e-10	-2.71963e-09	4.24354e-09	-0.640888	0.521596	1
CTTCA>CTACA	2.91439e-09	1.09355e-09	7.76709e-09	Mid	TTC>TAC	2.92402e-09	2.0879e-09	4.09497e-09	1.70243e-09	5.12007e-10	-9.62491e-12	1.77776e-09	-0.00541406	0.99568	1
CTTCA>CTCCA	3.64299e-09	1.51589e-09	8.75486e-09	Mid	TTC>TCC	5.71451e-09	4.4861e-09	7.27928e-09	1.84668e-09	7.12544e-10	-2.07151e-09	1.97938e-09	-1.04655	0.295308	1
CTTCA>CTGCA	4.37159e-09	1.96338e-09	9.73363e-09	Mid	TTC>TGC	4.09443e-09	3.08254e-09	5.43849e-09	1.98221e-09	6.01009e-10	2.77157e-10	2.07132e-09	0.133807	0.893555	1
CTTCC>CTACC	2.44575e-09	7.88617e-10	7.58505e-09	Mid	TTC>TAC	2.92402e-09	2.0879e-09	4.09497e-09	1.73378e-09	5.12007e-10	-4.78268e-10	1.8078e-09	-0.264557	0.791351	1
CTTCC>CTCCC	6.522e-09	3.26035e-09	1.30466e-08	Mid	TTC>TCC	5.71451e-09	4.4861e-09	7.27928e-09	2.49649e-09	7.12544e-10	8.07496e-10	2.59618e-09	0.311032	0.755776	1
CTTCC>CTGCC	4.8915e-09	2.19681e-09	1.08916e-08	Mid	TTC>TGC	4.09443e-09	3.08254e-09	5.43849e-09	2.21806e-09	6.01009e-10	7.97068e-10	2.29804e-09	0.346847	0.728706	1
CTTCG>CTACG	2.24502e-09	3.16206e-10	1.59393e-08	Mid	TTC>TAC	2.92402e-09	2.0879e-09	4.09497e-09	3.98548e-09	5.12007e-10	-6.79003e-10	4.01823e-09	-0.168981	0.865812	1
CTTCG>CTCCG	6.73505e-09	2.17178e-09	2.08864e-08	Mid	TTC>TCC	5.71451e-09	4.4861e-09	7.27928e-09	4.77415e-09	7.12544e-10	1.02054e-09	4.82703e-09	0.211422	0.832558	1
CTTCG>CTGCG	4.49003e-09	1.12277e-09	1.79559e-08	Mid	TTC>TGC	4.09443e-09	3.08254e-09	5.43849e-09	4.29416e-09	6.01009e-10	3.95598e-10	4.33602e-09	0.0912352	0.927306	1
CTTCT>CTACT	5.11595e-09	2.29769e-09	1.1391e-08	Mid	TTC>TAC	2.92402e-09	2.0879e-09	4.09497e-09	2.31971e-09	5.12007e-10	2.19193e-09	2.37555e-09	0.922706	0.356161	1
CTTCT>CTCCT	5.11595e-09	2.29769e-09	1.1391e-08	Mid	TTC>TCC	5.71451e-09	4.4861e-09	7.27928e-09	2.31971e-09	7.12544e-10	-5.98558e-10	2.42668e-09	-0.246657	0.805174	1
CTTCT>CTGCT	5.11595e-09	2.29769e-09	1.1391e-08	Mid	TTC>TGC	4.09443e-09	3.08254e-09	5.43849e-09	2.31971e-09	6.01009e-10	1.02152e-09	2.39631e-09	0.426288	0.669898	1
CTTGA>CTAGA	2.08648e-16	0	Inf	Mid	TTG>TAG	2.21027e-09	1.45415e-09	3.35956e-09	Inf	4.86075e-10	-2.21027e-09	Inf	0	1	1
CTTGA>CTCGA	8.96411e-09	3.73075e-09	2.15386e-08	Mid	TTG>TCG	9.41533e-09	7.67201e-09	1.15548e-08	4.54283e-09	9.90503e-10	-4.51219e-10	4.64956e-09	-0.0970455	0.92269	1
CTTGA>CTGGA	5.37846e-09	1.73454e-09	1.66775e-08	Mid	TTG>TGG	4.36108e-09	3.24268e-09	5.86523e-09	3.81199e-09	6.69019e-10	1.01738e-09	3.87025e-09	0.262871	0.79265	1
CTTGC>CTAGC	3.4404e-09	8.60029e-10	1.37627e-08	Mid	TTG>TAG	2.21027e-09	1.45415e-09	3.35956e-09	3.2915e-09	4.86075e-10	1.23013e-09	3.3272e-09	0.369718	0.711592	1
CTTGC>CTCGC	8.92317e-09	3.71337e-09	2.14422e-08	Mid	TTG>TCG	9.41533e-09	7.67201e-09	1.15548e-08	4.52267e-09	9.90503e-10	-4.92156e-10	4.62986e-09	-0.1063	0.915344	1
CTTGC>CTGGC	3.56927e-09	8.9256e-10	1.42732e-08	Mid	TTG>TGG	4.36108e-09	3.24268e-09	5.86523e-09	3.41343e-09	6.69019e-10	-7.91814e-10	3.47837e-09	-0.227639	0.819927	1
CTTGG>CTAGG	1.18965e-09	1.67493e-10	8.44967e-09	Mid	TTG>TAG	2.21027e-09	1.45415e-09	3.35956e-09	2.1128e-09	4.86075e-10	-1.02062e-09	2.16799e-09	-0.470768	0.637806	1
CTTGG>CTCGG	6.22973e-09	2.59237e-09	1.49707e-08	Mid	TTG>TCG	9.41533e-09	7.67201e-09	1.15548e-08	3.15773e-09	9.90503e-10	-3.1856e-09	3.30944e-09	-0.96258	0.335758	1
CTTGG>CTGGG	3.73784e-09	1.20531e-09	1.15916e-08	Mid	TTG>TGG	4.36108e-09	3.24268e-09	5.86523e-09	2.64956e-09	6.69019e-10	-6.23245e-10	2.73272e-09	-0.228068	0.819593	1
CTTGT>CTAGT	1.93569e-09	2.72618e-10	1.37441e-08	Mid	TTG>TAG	2.21027e-09	1.45415e-09	3.35956e-09	3.4366e-09	4.86075e-10	-2.74582e-10	3.47081e-09	-0.0791118	0.936944	1
CTTGT>CTCGT	1.19122e-08	5.35075e-09	2.65198e-08	Mid	TTG>TCG	9.41533e-09	7.67201e-09	1.15548e-08	5.40026e-09	9.90503e-10	2.49688e-09	5.49035e-09	0.454776	0.649271	1
CTTGT>CTGGT	4.44012e-17	0	Inf	Mid	TTG>TGG	4.36108e-09	3.24268e-09	5.86523e-09	Inf	6.69019e-10	-4.36108e-09	Inf	0	1	1
CTTTA>CTATA	2.95751e-17	0	Inf	Mid	TTT>TAT	2.01479e-09	1.31286e-09	3.092e-09	Inf	4.53861e-10	-2.01479e-09	Inf	0	1	1
CTTTA>CTCTA	2.49461e-17	0	Inf	Mid	TTT>TCT	1.03767e-08	8.57152e-09	1.25622e-08	Inf	1.01802e-09	-1.03767e-08	Inf	0	1	1
CTTTA>CTGTA	7.96156e-09	2.98721e-09	2.12193e-08	Mid	TTT>TGT	4.19505e-09	3.11869e-09	5.64289e-09	4.65103e-09	6.43929e-10	3.76652e-09	4.6954e-09	0.802172	0.422453	1
CTTTC>CTATC	1.6606e-17	0	Inf	Mid	TTT>TAT	2.01479e-09	1.31286e-09	3.092e-09	Inf	4.53861e-10	-2.01479e-09	Inf	0	1	1
CTTTC>CTCTC	7.25361e-09	3.01842e-09	1.74313e-08	Mid	TTT>TCT	1.03767e-08	8.57152e-09	1.25622e-08	3.67674e-09	1.01802e-09	-3.12314e-09	3.81508e-09	-0.818632	0.412997	1
CTTTC>CTGTC	4.35216e-09	1.4034e-09	1.34967e-08	Mid	TTT>TGT	4.19505e-09	3.11869e-09	5.64289e-09	3.08503e-09	6.43929e-10	1.57118e-10	3.15152e-09	0.0498548	0.960238	1
CTTTG>CTATG	9.67779e-10	1.36301e-10	6.87155e-09	Mid	TTT>TAT	2.01479e-09	1.31286e-09	3.092e-09	1.71818e-09	4.53861e-10	-1.04701e-09	1.77711e-09	-0.589165	0.555751	1
CTTTG>CTGTG	3.87112e-09	1.45238e-09	1.03179e-08	Mid	TTT>TGT	4.19505e-09	3.11869e-09	5.64289e-09	2.26161e-09	6.43929e-10	-3.2393e-10	2.35149e-09	-0.137755	0.890434	1
CTTTT>CTATT	1.45228e-09	2.04552e-10	1.03109e-08	Mid	TTT>TAT	2.01479e-09	1.31286e-09	3.092e-09	2.57815e-09	4.53861e-10	-5.6251e-10	2.61779e-09	-0.21488	0.829861	1
CTTTT>CTCTT	1.30705e-08	6.79868e-09	2.51282e-08	Mid	TTT>TCT	1.03767e-08	8.57152e-09	1.25622e-08	4.67589e-09	1.01802e-09	2.69376e-09	4.78542e-09	0.56291	0.573496	1
CTTTT>CTGTT	2.90456e-09	7.26318e-10	1.16154e-08	Mid	TTT>TGT	4.19505e-09	3.11869e-09	5.64289e-09	2.77782e-09	6.43929e-10	-1.29049e-09	2.85148e-09	-0.452567	0.65086	1
GAAAA>GAGAA	1.12965e-08	7.20382e-09	1.77144e-08	Mid	AAA>AGA	1.33544e-08	1.16596e-08	1.52955e-08	2.68127e-09	9.27526e-10	-2.05786e-09	2.83717e-09	-0.725323	0.468254	1
GAACT>GAGCT	2.00044e-08	1.20573e-08	3.31894e-08	Mid	AAC>AGC	2.54397e-08	2.24457e-08	2.8833e-08	5.39084e-09	1.62939e-09	-5.43526e-09	5.6317e-09	-0.965118	0.334486	1
GAAGA>GACGA	4.939e-09	2.73355e-09	8.92382e-09	Mid	AAG>ACG	4.04512e-09	3.17951e-09	5.14639e-09	1.57915e-09	5.01757e-10	8.93874e-10	1.65695e-09	0.53947	0.589562	1
GAAGA>GAGGA	1.29485e-08	8.9385e-09	1.87574e-08	Mid	AAG>AGG	1.23961e-08	1.07799e-08	1.42545e-08	2.50481e-09	8.86365e-10	5.52392e-10	2.65701e-09	0.2079	0.835307	1
GAAGG>GACGG	4.40174e-09	1.97665e-09	9.80211e-09	Mid	AAG>ACG	4.04512e-09	3.17951e-09	5.14639e-09	1.99629e-09	5.01757e-10	3.56617e-10	2.05838e-09	0.173251	0.862454	1
GAAGT>GACGT	3.27239e-09	1.05503e-09	1.015e-08	Mid	AAG>ACG	4.04512e-09	3.17951e-09	5.14639e-09	2.32016e-09	5.01757e-10	-7.72727e-10	2.37379e-09	-0.325524	0.744784	1
GAAGT>GAGGT	1.34694e-08	7.64788e-09	2.37223e-08	Mid	AAG>AGG	1.23961e-08	1.07799e-08	1.42545e-08	4.10062e-09	8.86365e-10	1.07335e-09	4.19532e-09	0.255845	0.79807	1
GACAA>GATAA	2.292e-08	1.49404e-08	3.51613e-08	Mid	ACA>ATA	1.98782e-08	1.75976e-08	2.24543e-08	5.15838e-09	1.23895e-09	3.04182e-09	5.30508e-09	0.573378	0.566389	1
GACAG>GATAG	1.56204e-08	9.70619e-09	2.51383e-08	Mid	ACA>ATA	1.98782e-08	1.75976e-08	2.24543e-08	3.93677e-09	1.23895e-09	-4.25775e-09	4.12712e-09	-1.03165	0.302236	1
GACCC>GATCC	1.65386e-08	9.7927e-09	2.79315e-08	Mid	ACC>ATC	1.96186e-08	1.72406e-08	2.23246e-08	4.62724e-09	1.29695e-09	-3.07999e-09	4.80556e-09	-0.640923	0.521573	1
GACCG>GATCG	1.11671e-08	4.19092e-09	2.9756e-08	Mid	ACC>ATC	1.96186e-08	1.72406e-08	2.23246e-08	6.52171e-09	1.29695e-09	-8.45143e-09	6.64941e-09	-1.271	0.203727	1
GACCT>GATCT	2.17282e-08	1.40158e-08	3.36846e-08	Mid	ACC>ATC	1.96186e-08	1.72406e-08	2.23246e-08	5.01755e-09	1.29695e-09	2.10963e-09	5.18246e-09	0.407072	0.683955	1
GACGA>GATGA	1.75393e-07	7.30011e-08	4.21402e-07	Mid	ACG>ATG	1.48081e-07	1.14941e-07	1.90777e-07	8.88778e-08	1.93459e-08	2.73121e-08	9.0959e-08	0.300269	0.763972	1
GACGG>GAAGG	1.92434e-08	9.17007e-09	4.03822e-08	Mid	ACG>AAG	1.45631e-08	1.14063e-08	1.85936e-08	7.96227e-09	1.83348e-09	4.68026e-09	8.17064e-09	0.572814	0.566771	1
GACGG>GATGG	5.92117e-16	0	Inf	Mid	ACG>ATG	1.48081e-07	1.14941e-07	1.90777e-07	Inf	1.93459e-08	-1.48081e-07	Inf	0	1	1
GACGT>GAAGT	1.49311e-08	5.60149e-09	3.97995e-08	Mid	ACG>AAG	1.45631e-08	1.14063e-08	1.85936e-08	8.72397e-09	1.83348e-09	3.67946e-10	8.91456e-09	0.0412747	0.967077	1
GACGT>GATGT	8.40565e-08	2.10217e-08	3.36104e-07	Mid	ACG>ATG	1.48081e-07	1.14941e-07	1.90777e-07	8.03782e-08	1.93459e-08	-6.40247e-08	8.26736e-08	-0.774428	0.438678	1
GACTA>GATTA	8.72448e-09	2.81373e-09	2.70518e-08	Mid	ACT>ATT	1.45755e-08	1.23648e-08	1.71814e-08	6.18319e-09	1.22871e-09	-5.85101e-09	6.30409e-09	-0.928129	0.353341	1
GACTC>GATTC	1.57988e-08	8.49919e-09	2.93678e-08	Mid	ACT>ATT	1.45755e-08	1.23648e-08	1.71814e-08	5.32362e-09	1.22871e-09	1.22332e-09	5.46357e-09	0.223905	0.822831	1
GACTG>GATTG	1.41117e-08	7.81404e-09	2.54849e-08	Mid	ACT>ATT	1.45755e-08	1.23648e-08	1.71814e-08	4.50787e-09	1.22871e-09	-4.63792e-10	4.67232e-09	-0.0992636	0.920929	1
GACTT>GATTT	1.02065e-08	4.86538e-09	2.1411e-08	Mid	ACT>ATT	1.45755e-08	1.23648e-08	1.71814e-08	4.22082e-09	1.22871e-09	-4.36898e-09	4.39603e-09	-0.993847	0.320297	1
GAGAA>GAAAA	1.06106e-08	6.76704e-09	1.66373e-08	Mid	AGA>AAA	9.94511e-09	8.59734e-09	1.15042e-08	2.51792e-09	7.41534e-10	6.65502e-10	2.62484e-09	0.25354	0.799851	1
GAGAC>GAAAC	9.38773e-09	4.69401e-09	1.87749e-08	Mid	AGA>AAA	9.94511e-09	8.59734e-09	1.15042e-08	3.59206e-09	7.41534e-10	-5.57377e-10	3.6678e-09	-0.151965	0.879215	1
GAGAG>GAAAG	8.1573e-09	4.38802e-09	1.51644e-08	Mid	AGA>AAA	9.94511e-09	8.59734e-09	1.15042e-08	2.74907e-09	7.41534e-10	-1.78781e-09	2.84733e-09	-0.62789	0.530076	1
GAGAT>GAAAT	1.14056e-08	6.13607e-09	2.12004e-08	Mid	AGA>AAA	9.94511e-09	8.59734e-09	1.15042e-08	3.84295e-09	7.41534e-10	1.46048e-09	3.91384e-09	0.373157	0.709032	1
GAGCA>GAACA	1.85756e-08	1.2228e-08	2.82184e-08	Mid	AGC>AAC	1.65861e-08	1.46419e-08	1.87886e-08	4.07919e-09	1.05783e-09	1.98949e-09	4.21412e-09	0.472101	0.636855	1
GAGCC>GAACC	2.00941e-08	1.32265e-08	3.05275e-08	Mid	AGC>AAC	1.65861e-08	1.46419e-08	1.87886e-08	4.41351e-09	1.05783e-09	3.50793e-09	4.53851e-09	0.772925	0.439567	1
GAGCG>GAACG	2.25404e-08	1.24812e-08	4.07065e-08	Mid	AGC>AAC	1.65861e-08	1.46419e-08	1.87886e-08	7.20033e-09	1.05783e-09	5.95421e-09	7.27762e-09	0.818153	0.41327	1
GAGCT>GAACT	2.06041e-08	1.3808e-08	3.0745e-08	Mid	AGC>AAC	1.65861e-08	1.46419e-08	1.87886e-08	4.32067e-09	1.05783e-09	4.01795e-09	4.44828e-09	0.90326	0.366388	1
GAGGA>GAAGA	1.7009e-08	1.20271e-08	2.40547e-08	Mid	AGG>AAG	1.56959e-08	1.38551e-08	1.77813e-08	3.06827e-09	1.00158e-09	1.31312e-09	3.2276e-09	0.406841	0.684125	1
GAGGC>GAAGC	1.17131e-08	6.80018e-09	2.01753e-08	Mid	AGG>AAG	1.56959e-08	1.38551e-08	1.77813e-08	3.41203e-09	1.00158e-09	-3.98283e-09	3.556e-09	-1.12003	0.2627	1
GAGGT>GAAGT	1.2304e-08	6.81333e-09	2.22193e-08	Mid	AGG>AAG	1.56959e-08	1.38551e-08	1.77813e-08	3.9301e-09	1.00158e-09	-3.39193e-09	4.05572e-09	-0.836334	0.402967	1
GAGTA>GAATA	2.36707e-08	1.34298e-08	4.17206e-08	Mid	AGT>AAT	1.68027e-08	1.45484e-08	1.94063e-08	7.21704e-09	1.23926e-09	6.86798e-09	7.32267e-09	0.937906	0.348293	1
GAGTC>GAATC	1.77152e-08	9.80778e-09	3.1998e-08	Mid	AGT>AAT	1.68027e-08	1.45484e-08	1.94063e-08	5.66078e-09	1.23926e-09	9.12553e-10	5.79484e-09	0.157477	0.874869	1
GAGTG>GAATG	2.39021e-08	1.58687e-08	3.60025e-08	Mid	AGT>AAT	1.68027e-08	1.45484e-08	1.94063e-08	5.13617e-09	1.23926e-09	7.09946e-09	5.28357e-09	1.34369	0.17905	1
GAGTT>GAATT	1.4915e-08	8.02331e-09	2.77262e-08	Mid	AGT>AAT	1.68027e-08	1.45484e-08	1.94063e-08	5.02626e-09	1.23926e-09	-1.88772e-09	5.17678e-09	-0.364651	0.715372	1
GATAC>GACAC	1.78806e-08	8.03203e-09	3.98052e-08	Mid	ATA>ACA	2.82508e-08	2.42594e-08	3.28989e-08	8.10541e-09	2.20396e-09	-1.03701e-08	8.39971e-09	-1.23458	0.216985	1
GATAT>GACAT	1.96894e-08	1.02437e-08	3.7845e-08	Mid	ATA>ACA	2.82508e-08	2.42594e-08	3.28989e-08	7.04115e-09	2.20396e-09	-8.56139e-09	7.37802e-09	-1.16039	0.24589	1
GATCA>GACCA	1.30611e-08	6.7941e-09	2.51088e-08	Mid	ATC>ACC	1.16358e-08	9.68186e-09	1.3984e-08	4.67212e-09	1.09748e-09	1.42532e-09	4.79929e-09	0.296986	0.766477	1
GATCC>GACCC	8.79029e-09	3.94829e-09	1.95703e-08	Mid	ATC>ACC	1.16358e-08	9.68186e-09	1.3984e-08	3.98521e-09	1.09748e-09	-2.84547e-09	4.13357e-09	-0.68838	0.491213	1
GATCG>GACCG	4.02503e-09	5.66934e-10	2.85762e-08	Mid	ATC>ACC	1.16358e-08	9.68186e-09	1.3984e-08	7.14523e-09	1.09748e-09	-7.61073e-09	7.22903e-09	-1.0528	0.292432	1
GATCT>GACCT	1.51155e-08	7.8633e-09	2.90562e-08	Mid	ATC>ACC	1.16358e-08	9.68186e-09	1.3984e-08	5.40636e-09	1.09748e-09	3.47972e-09	5.51663e-09	0.63077	0.528191	1
GATGC>GACGC	2.26967e-08	1.44746e-08	3.55892e-08	Mid	ATG>ACG	2.91456e-08	2.6344e-08	3.22452e-08	5.38638e-09	1.5054e-09	-6.44897e-09	5.59279e-09	-1.15309	0.248875	1
GATGG>GACGG	2.7761e-08	1.94046e-08	3.97159e-08	Mid	ATG>ACG	2.91456e-08	2.6344e-08	3.22452e-08	5.18146e-09	1.5054e-09	-1.38463e-09	5.39572e-09	-0.256616	0.797475	1
GATGT>GACGT	2.65183e-08	1.7288e-08	4.06767e-08	Mid	ATG>ACG	2.91456e-08	2.6344e-08	3.22452e-08	5.96651e-09	1.5054e-09	-2.62734e-09	6.15349e-09	-0.426967	0.669404	1
GATTT>GAATT	1.56242e-09	2.2004e-10	1.10941e-08	Mid	ATT>AAT	1.55995e-09	9.23233e-10	2.63578e-09	2.77399e-09	4.36875e-10	2.46561e-12	2.80818e-09	0.000878009	0.999299	1
GATTT>GACTT	3.05989e-08	1.95132e-08	4.79826e-08	Mid	ATT>ACT	3.23243e-08	2.87146e-08	3.63877e-08	7.2626e-09	1.95741e-09	-1.72538e-09	7.52175e-09	-0.229385	0.81857	1
GATTT>GAGTT	1.56242e-09	2.2004e-10	1.10941e-08	Mid	ATT>AGT	2.45135e-09	1.61267e-09	3.7262e-09	2.77399e-09	5.39165e-10	-8.88935e-10	2.8259e-09	-0.314567	0.753091	1
GCAAA>GCGAA	8.76476e-09	4.38206e-09	1.75308e-08	Mid	CAA>CGA	1.12971e-08	9.65202e-09	1.32226e-08	3.35427e-09	9.10857e-10	-2.53234e-09	3.47575e-09	-0.728575	0.466262	1
GCAAA>GCTAA	2.11285e-09	5.28167e-10	8.45209e-09	Mid	CAA>CTA	2.28669e-09	1.61531e-09	3.23713e-09	2.02141e-09	4.1373e-10	-1.73844e-10	2.06331e-09	-0.0842548	0.932854	1
GCAAC>GCCAC	5.93103e-09	2.22547e-09	1.58066e-08	Mid	CAA>CCA	5.21955e-09	4.1455e-09	6.57186e-09	3.46458e-09	6.18969e-10	7.11482e-10	3.51944e-09	0.202158	0.839793	1
GCAAC>GCGAC	1.18621e-08	5.9301e-09	2.37278e-08	Mid	CAA>CGA	1.12971e-08	9.65202e-09	1.32226e-08	4.54024e-09	9.10857e-10	5.64956e-10	4.6307e-09	0.122002	0.902897	1
GCAAC>GCTAC	5.93103e-09	2.22547e-09	1.58066e-08	Mid	CAA>CTA	2.28669e-09	1.61531e-09	3.23713e-09	3.46458e-09	4.1373e-10	3.64434e-09	3.48919e-09	1.04446	0.29627	1
GCAAG>GCCAG	7.28259e-09	3.4705e-09	1.5282e-08	Mid	CAA>CCA	5.21955e-09	4.1455e-09	6.57186e-09	3.01313e-09	6.18969e-10	2.06304e-09	3.07605e-09	0.670679	0.502425	1
GCAAG>GCGAG	7.28259e-09	3.4705e-09	1.5282e-08	Mid	CAA>CGA	1.12971e-08	9.65202e-09	1.32226e-08	3.01313e-09	9.10857e-10	-4.01451e-09	3.14779e-09	-1.27534	0.202188	1
GCAAG>GCTAG	9.94209e-10	1.39975e-10	7.0616e-09	Mid	CAA>CTA	2.28669e-09	1.61531e-09	3.23713e-09	1.76572e-09	4.1373e-10	-1.29248e-09	1.81354e-09	-0.712683	0.476042	1
GCAAT>GCCAT	8.16233e-09	3.06291e-09	2.17518e-08	Mid	CAA>CCA	5.21955e-09	4.1455e-09	6.57186e-09	4.76757e-09	6.18969e-10	2.94278e-09	4.80758e-09	0.612113	0.540463	1
GCAAT>GCGAT	1.42841e-08	6.80805e-09	2.99696e-08	Mid	CAA>CGA	1.12971e-08	9.65202e-09	1.32226e-08	5.90857e-09	9.10857e-10	2.98697e-09	5.97836e-09	0.49963	0.617335	1
GCAAT>GCTAT	2.15572e-17	0	Inf	Mid	CAA>CTA	2.28669e-09	1.61531e-09	3.23713e-09	Inf	4.1373e-10	-2.28669e-09	Inf	0	1	1
GCACA>GCGCA	1.85992e-08	1.1208e-08	3.08648e-08	Mid	CAC>CGC	1.59821e-08	1.3853e-08	1.84385e-08	5.01449e-09	1.16976e-09	2.61712e-09	5.14912e-09	0.508266	0.611267	1
GCACA>GCTCA	2.4799e-09	6.20118e-10	9.9173e-09	Mid	CAC>CTC	2.49721e-09	1.74496e-09	3.57375e-09	2.37173e-09	4.66528e-10	-1.73069e-11	2.41718e-09	-0.00715995	0.994287	1
GCACC>GCCCC	4.45202e-09	1.67049e-09	1.18651e-08	Mid	CAC>CCC	5.32737e-09	4.16611e-09	6.81233e-09	2.60067e-09	6.75057e-10	-8.7535e-10	2.68685e-09	-0.32579	0.744583	1
GCACC>GCGCC	1.33561e-08	7.58161e-09	2.35286e-08	Mid	CAC>CGC	1.59821e-08	1.3853e-08	1.84385e-08	4.06811e-09	1.16976e-09	-2.62605e-09	4.23295e-09	-0.620383	0.535005	1
GCACC>GCTCC	1.11301e-09	1.56761e-10	7.90234e-09	Mid	CAC>CTC	2.49721e-09	1.74496e-09	3.57375e-09	1.97591e-09	4.66528e-10	-1.3842e-09	2.03024e-09	-0.681791	0.495371	1
GCACG>GCCCG	2.97794e-09	4.19427e-10	2.11435e-08	Mid	CAC>CCC	5.32737e-09	4.16611e-09	6.81233e-09	5.28674e-09	6.75057e-10	-2.34943e-09	5.32967e-09	-0.440821	0.659342	1
GCACG>GCGCG	2.68015e-08	1.39396e-08	5.15308e-08	Mid	CAC>CGC	1.59821e-08	1.3853e-08	1.84385e-08	9.58959e-09	1.16976e-09	1.08194e-08	9.66067e-09	1.11994	0.262739	1
GCACG>GCTCG	2.13311e-17	0	Inf	Mid	CAC>CTC	2.49721e-09	1.74496e-09	3.57375e-09	Inf	4.66528e-10	-2.49721e-09	Inf	0	1	1
GCACT>GCTCT	1.1929e-17	0	Inf	Mid	CAC>CTC	2.49721e-09	1.74496e-09	3.57375e-09	Inf	4.66528e-10	-2.49721e-09	Inf	0	1	1
GCAGA>GCCGA	4.62856e-09	2.2062e-09	9.71062e-09	Mid	CAG>CCG	5.20606e-09	4.33211e-09	6.25631e-09	1.91439e-09	4.90867e-10	-5.77492e-10	1.97632e-09	-0.292206	0.770129	1
GCAGA>GCGGA	1.77312e-08	1.21539e-08	2.58679e-08	Mid	CAG>CGG	1.57632e-08	1.41673e-08	1.75388e-08	3.49848e-09	8.60083e-10	1.96805e-09	3.60265e-09	0.546278	0.584875	1
GCAGA>GCTGA	1.94956e-09	6.28662e-10	6.04583e-09	Mid	CAG>CTG	1.84113e-09	1.35468e-09	2.50227e-09	1.38193e-09	2.92754e-10	1.08426e-10	1.4126e-09	0.0767561	0.938818	1
GCAGC>GCCGC	5.80804e-09	3.21516e-09	1.0492e-08	Mid	CAG>CCG	5.20606e-09	4.33211e-09	6.25631e-09	1.85633e-09	4.90867e-10	6.01981e-10	1.92013e-09	0.31351	0.753893	1
GCAGC>GCTGC	2.64002e-09	1.09854e-09	6.3445e-09	Mid	CAG>CTG	1.84113e-09	1.35468e-09	2.50227e-09	1.33825e-09	2.92754e-10	7.98883e-10	1.3699e-09	0.583169	0.55978	1
GCAGG>GCCGG	6.17896e-09	3.21369e-09	1.18803e-08	Mid	CAG>CCG	5.20606e-09	4.33211e-09	6.25631e-09	2.21087e-09	4.90867e-10	9.72904e-10	2.2647e-09	0.429595	0.667491	1
GCAGG>GCGGG	1.36137e-08	8.77604e-09	2.11181e-08	Mid	CAG>CGG	1.57632e-08	1.41673e-08	1.75388e-08	3.14848e-09	8.60083e-10	-2.14946e-09	3.26384e-09	-0.658567	0.510174	1
GCAGG>GCTGG	1.36098e-09	3.40294e-10	5.44317e-09	Mid	CAG>CTG	1.84113e-09	1.35468e-09	2.50227e-09	1.30175e-09	2.92754e-10	-4.80149e-10	1.33427e-09	-0.35986	0.718952	1
GCAGT>GCCGT	8.15981e-09	4.07942e-09	1.63216e-08	Mid	CAG>CCG	5.20606e-09	4.33211e-09	6.25631e-09	3.123e-09	4.90867e-10	2.95375e-09	3.16134e-09	0.934337	0.35013	1
GCAGT>GCGGT	1.22395e-08	6.94824e-09	2.15601e-08	Mid	CAG>CGG	1.57632e-08	1.41673e-08	1.75388e-08	3.72752e-09	8.60083e-10	-3.52369e-09	3.82546e-09	-0.921115	0.35699	1
GCAGT>GCTGT	1.01991e-09	1.43652e-10	7.24121e-09	Mid	CAG>CTG	1.84113e-09	1.35468e-09	2.50227e-09	1.8106e-09	2.92754e-10	-8.21225e-10	1.83412e-09	-0.447749	0.654334	1
GCATA>GCCTA	7.77007e-09	1.94294e-09	3.10735e-08	Mid	CAT>CCT	7.20833e-09	5.80625e-09	8.94897e-09	7.43127e-09	8.01715e-10	5.61741e-10	7.47439e-09	0.0751554	0.940091	1
GCATA>GCTTA	1.55401e-08	5.83107e-09	4.14154e-08	Mid	CAT>CTT	5.90562e-09	4.65139e-09	7.49804e-09	9.07763e-09	7.26187e-10	9.63452e-09	9.10663e-09	1.05797	0.29007	1
GCATC>GCCTC	5.0166e-09	1.88234e-09	1.33697e-08	Mid	CAT>CCT	7.20833e-09	5.80625e-09	8.94897e-09	2.93044e-09	8.01715e-10	-2.19173e-09	3.03813e-09	-0.721406	0.47066	1
GCATC>GCGTC	3.63704e-08	2.52573e-08	5.23731e-08	Mid	CAT>CGT	4.325e-08	3.95018e-08	4.73539e-08	6.91731e-09	2.00307e-09	-6.87964e-09	7.20149e-09	-0.955308	0.339422	1
GCATC>GCTTC	8.77905e-09	4.18387e-09	1.84212e-08	Mid	CAT>CTT	5.90562e-09	4.65139e-09	7.49804e-09	3.63197e-09	7.26187e-10	2.87344e-09	3.70386e-09	0.775796	0.43787	1
GCATG>GCCTG	8.99931e-09	4.04136e-09	2.00397e-08	Mid	CAT>CCT	7.20833e-09	5.80625e-09	8.94897e-09	4.08121e-09	8.01715e-10	1.79098e-09	4.1592e-09	0.430606	0.666755	1
GCATG>GCGTG	3.44973e-08	2.29058e-08	5.19548e-08	Mid	CAT>CGT	4.325e-08	3.95018e-08	4.73539e-08	7.41047e-09	2.00307e-09	-8.75267e-09	7.67642e-09	-1.1402	0.254202	1
GCATG>GCTTG	5.99954e-09	2.25097e-09	1.59906e-08	Mid	CAT>CTT	5.90562e-09	4.65139e-09	7.49804e-09	3.50502e-09	7.26187e-10	9.3919e-11	3.57945e-09	0.0262384	0.979067	1
GCATT>GCCTT	5.505e-09	1.7752e-09	1.70714e-08	Mid	CAT>CCT	7.20833e-09	5.80625e-09	8.94897e-09	3.90209e-09	8.01715e-10	-1.70333e-09	3.9836e-09	-0.427585	0.668953	1
GCATT>GCTTT	7.34e-09	2.75432e-09	1.95604e-08	Mid	CAT>CTT	5.90562e-09	4.65139e-09	7.49804e-09	4.28726e-09	7.26187e-10	1.43438e-09	4.34833e-09	0.32987	0.741498	1
GCCAA>GCGAA	4.86084e-09	2.02308e-09	1.16791e-08	Mid	CCA>CGA	6.35896e-09	5.26668e-09	7.67778e-09	2.46327e-09	6.15078e-10	-1.49812e-09	2.5389e-09	-0.590068	0.555145	1
GCCAA>GCTAA	9.57031e-09	5.14816e-09	1.7791e-08	Mid	CCA>CTA	1.29462e-08	1.13327e-08	1.47893e-08	3.2252e-09	8.81773e-10	-3.37585e-09	3.34357e-09	-1.00965	0.312661	1
GCCAC>GCGAC	3.73311e-09	1.40092e-09	9.94785e-09	Mid	CCA>CGA	6.35896e-09	5.26668e-09	7.67778e-09	2.18034e-09	6.15078e-10	-2.62585e-09	2.26544e-09	-1.15909	0.246419	1
GCCAC>GCTAC	1.6799e-08	1.05811e-08	2.66707e-08	Mid	CCA>CTA	1.29462e-08	1.13327e-08	1.47893e-08	4.10449e-09	8.81773e-10	3.85286e-09	4.19814e-09	0.917755	0.358747	1
GCCAG>GCAAG	6.86388e-09	3.69192e-09	1.27611e-08	Mid	CCA>CAA	8.45917e-09	7.18243e-09	9.96287e-09	2.31356e-09	7.09295e-10	-1.59529e-09	2.41985e-09	-0.65925	0.509735	1
GCCAG>GCGAG	4.11833e-09	1.84973e-09	9.16927e-09	Mid	CCA>CGA	6.35896e-09	5.26668e-09	7.67778e-09	1.86723e-09	6.15078e-10	-2.24063e-09	1.96593e-09	-1.13973	0.254397	1
GCCAG>GCTAG	9.93608e-09	5.98248e-09	1.65025e-08	Mid	CCA>CTA	1.29462e-08	1.13327e-08	1.47893e-08	2.68368e-09	8.81773e-10	-3.01007e-09	2.82483e-09	-1.06558	0.286614	1
GCCCC>GCGCC	7.6636e-09	3.98623e-09	1.47334e-08	Mid	CCC>CGC	1.09821e-08	9.36804e-09	1.28743e-08	2.74163e-09	8.94444e-10	-3.3185e-09	2.88384e-09	-1.15072	0.249848	1
GCCCG>GCTCG	1.53257e-08	7.97243e-09	2.94612e-08	Mid	CCC>CTC	1.74002e-08	1.53286e-08	1.97518e-08	5.48182e-09	1.12836e-09	-2.07452e-09	5.59675e-09	-0.370665	0.710887	1
GCCCT>GCGCT	1.15047e-08	6.67884e-09	1.98175e-08	Mid	CCC>CGC	1.09821e-08	9.36804e-09	1.28743e-08	3.35171e-09	8.94444e-10	5.22599e-10	3.469e-09	0.150648	0.880253	1
GCCCT>GCTCT	2.12394e-08	1.4232e-08	3.16972e-08	Mid	CCC>CTC	1.74002e-08	1.53286e-08	1.97518e-08	4.45542e-09	1.12836e-09	3.83923e-09	4.59608e-09	0.835327	0.403534	1
GCCGA>GCAGA	1.03149e-08	3.87133e-09	2.74833e-08	Mid	CCG>CAG	1.62001e-08	1.33246e-08	1.96962e-08	6.02346e-09	1.62541e-09	-5.88522e-09	6.23891e-09	-0.943308	0.345523	1
GCCGA>GCTGA	1.37524e-07	6.1774e-08	3.06161e-07	Mid	CCG>CTG	1.46091e-07	1.21781e-07	1.75255e-07	6.23437e-08	1.36413e-08	-8.56733e-09	6.38186e-08	-0.134245	0.893209	1
GCCGC>GCAGC	1.7073e-08	9.45175e-09	3.08395e-08	Mid	CCG>CAG	1.62001e-08	1.33246e-08	1.96962e-08	5.45606e-09	1.62541e-09	8.72888e-10	5.69303e-09	0.153326	0.878141	1
GCCGG>GCAGG	2.06918e-08	1.14582e-08	3.73662e-08	Mid	CCG>CAG	1.62001e-08	1.33246e-08	1.96962e-08	6.60916e-09	1.62541e-09	4.49169e-09	6.8061e-09	0.659951	0.509285	1
GCCGG>GCGGG	7.34772e-09	2.7571e-09	1.95818e-08	Mid	CCG>CGG	1.13073e-08	8.9686e-09	1.42558e-08	4.29202e-09	1.34877e-09	-3.95955e-09	4.49896e-09	-0.880103	0.378803	1
GCCGG>GCTGG	1.51431e-07	8.38336e-08	2.73534e-07	Mid	CCG>CTG	1.46091e-07	1.21781e-07	1.75255e-07	4.83928e-08	1.36413e-08	5.33976e-09	5.02787e-08	0.106203	0.915421	1
GCCGT>GCAGT	1.26088e-08	4.73189e-09	3.35982e-08	Mid	CCG>CAG	1.62001e-08	1.33246e-08	1.96962e-08	7.36385e-09	1.62541e-09	-3.59127e-09	7.54111e-09	-0.476225	0.633914	1
GCCGT>GCGGT	6.3042e-09	1.57656e-09	2.52086e-08	Mid	CCG>CGG	1.13073e-08	8.9686e-09	1.42558e-08	6.02858e-09	1.34877e-09	-5.00307e-09	6.17762e-09	-0.809871	0.418015	1
GCCGT>GCTGT	1.06218e-07	3.98625e-08	2.83029e-07	Mid	CCG>CTG	1.46091e-07	1.21781e-07	1.75255e-07	6.20323e-08	1.36413e-08	-3.98732e-08	6.35145e-08	-0.62778	0.530148	1
GCCTA>GCATA	2.55187e-09	3.59443e-10	1.81171e-08	Mid	CCT>CAT	7.33881e-09	6.0966e-09	8.83412e-09	4.53e-09	6.98346e-10	-4.78693e-09	4.58352e-09	-1.04438	0.29631	1
GCCTA>GCGTA	7.65562e-09	2.46883e-09	2.37393e-08	Mid	CCT>CGT	1.12355e-08	9.66729e-09	1.30581e-08	5.42615e-09	8.65011e-10	-3.5799e-09	5.49467e-09	-0.651523	0.514709	1
GCCTA>GCTTA	1.55227e-08	6.97339e-09	3.45534e-08	Mid	CCT>CTT	2.05285e-08	1.83482e-08	2.2968e-08	7.0357e-09	1.17852e-09	-5.00585e-09	7.13373e-09	-0.701716	0.482856	1
GCCTC>GCGTC	1.03464e-08	5.72816e-09	1.86881e-08	Mid	CCT>CGT	1.12355e-08	9.66729e-09	1.30581e-08	3.30612e-09	8.65011e-10	-8.89081e-10	3.4174e-09	-0.260162	0.794738	1
GCCTC>GCTTC	2.44552e-08	1.66433e-08	3.59338e-08	Mid	CCT>CTT	2.05285e-08	1.83482e-08	2.2968e-08	4.92104e-09	1.17852e-09	3.92667e-09	5.0602e-09	0.775991	0.437754	1
GCCTG>GCGTG	1.10399e-08	6.75972e-09	1.80304e-08	Mid	CCT>CGT	1.12355e-08	9.66729e-09	1.30581e-08	2.87517e-09	8.65011e-10	-1.95581e-10	3.00247e-09	-0.0651398	0.948063	1
GCCTG>GCTTG	1.77332e-08	1.19811e-08	2.62469e-08	Mid	CCT>CTT	2.05285e-08	1.83482e-08	2.2968e-08	3.63925e-09	1.17852e-09	-2.79535e-09	3.82532e-09	-0.730749	0.464933	1
GCCTT>GCATT	9.03712e-09	4.51889e-09	1.80729e-08	Mid	CCT>CAT	7.33881e-09	6.0966e-09	8.83412e-09	3.45767e-09	6.98346e-10	1.69832e-09	3.52748e-09	0.481453	0.630195	1
GCCTT>GCGTT	9.03712e-09	4.51889e-09	1.80729e-08	Mid	CCT>CGT	1.12355e-08	9.66729e-09	1.30581e-08	3.45767e-09	8.65011e-10	-2.19839e-09	3.56422e-09	-0.616794	0.53737	1
GCCTT>GCTTT	1.5815e-08	9.36493e-09	2.67074e-08	Mid	CCT>CTT	2.05285e-08	1.83482e-08	2.2968e-08	4.42411e-09	1.17852e-09	-4.71358e-09	4.57839e-09	-1.02953	0.303231	1
GCGAA>GCAAA	2.43809e-07	7.86192e-08	7.56086e-07	Mid	CGA>CAA	1.25993e-07	9.61511e-08	1.65096e-07	1.72823e-07	1.75879e-08	1.17816e-07	1.73716e-07	0.678213	0.497637	1
GCGAA>GCCAA	1.09065e-08	2.72723e-09	4.36166e-08	Mid	CGA>CCA	7.35937e-09	5.27947e-09	1.02587e-08	1.0431e-08	1.2702e-09	3.54718e-09	1.0508e-08	0.337569	0.735688	1
GCGAA>GCTAA	2.11473e-08	7.93249e-09	5.63769e-08	Mid	CGA>CTA	1.40796e-08	1.10613e-08	1.79215e-08	1.23583e-08	1.75005e-09	7.06773e-09	1.24816e-08	0.566254	0.571221	1
GCGAC>GCCAC	2.18345e-17	0	Inf	Mid	CGA>CCA	7.35937e-09	5.27947e-09	1.02587e-08	Inf	1.2702e-09	-7.35937e-09	Inf	0	1	1
GCGAC>GCTAC	2.26849e-08	1.01874e-08	5.05137e-08	Mid	CGA>CTA	1.40796e-08	1.10613e-08	1.79215e-08	1.02873e-08	1.75005e-09	8.60532e-09	1.04351e-08	0.824652	0.409569	1
GCGAG>GCAAG	1.66032e-07	8.6342e-08	3.19273e-07	Mid	CGA>CAA	1.25993e-07	9.61511e-08	1.65096e-07	5.94211e-08	1.75879e-08	4.00393e-08	6.19694e-08	0.646115	0.518205	1
GCGAG>GCCAG	2.28434e-09	3.21723e-10	1.62196e-08	Mid	CGA>CCA	7.35937e-09	5.27947e-09	1.02587e-08	4.05558e-09	1.2702e-09	-5.07503e-09	4.24984e-09	-1.19417	0.232412	1
GCGAG>GCTAG	1.9502e-08	1.01266e-08	3.75573e-08	Mid	CGA>CTA	1.40796e-08	1.10613e-08	1.79215e-08	6.99764e-09	1.75005e-09	5.4224e-09	7.21316e-09	0.751737	0.452209	1
GCGAT>GCAAT	1.85945e-07	4.64966e-08	7.43612e-07	Mid	CGA>CAA	1.25993e-07	9.61511e-08	1.65096e-07	1.77836e-07	1.75879e-08	5.99521e-08	1.78703e-07	0.335484	0.73726	1
GCGAT>GCCAT	1.29273e-08	3.23252e-09	5.16978e-08	Mid	CGA>CCA	7.35937e-09	5.27947e-09	1.02587e-08	1.23636e-08	1.2702e-09	5.5679e-09	1.24287e-08	0.447988	0.654162	1
GCGAT>GCTAT	1.29273e-08	3.23252e-09	5.16978e-08	Mid	CGA>CTA	1.40796e-08	1.10613e-08	1.79215e-08	1.23636e-08	1.75005e-09	-1.15232e-09	1.24868e-08	-0.092283	0.926473	1
GCGCA>GCACA	4.7684e-08	1.1924e-08	1.90687e-07	Mid	CGC>CAC	9.96922e-08	7.75099e-08	1.28223e-07	4.56028e-08	1.29369e-08	-5.20082e-08	4.74023e-08	-1.09717	0.272568	1
GCGCA>GCCCA	1.82832e-08	8.21148e-09	4.07082e-08	Mid	CGC>CCC	9.19468e-09	6.94407e-09	1.21747e-08	8.28999e-09	1.33435e-09	9.0885e-09	8.39669e-09	1.08239	0.279079	1
GCGCC>GCACC	1.37611e-07	7.40131e-08	2.55857e-07	Mid	CGC>CAC	9.96922e-08	7.75099e-08	1.28223e-07	4.63888e-08	1.29369e-08	3.79189e-08	4.8159e-08	0.787369	0.431066	1
GCGCC>GCCCC	9.89508e-09	4.11734e-09	2.37806e-08	Mid	CGC>CCC	9.19468e-09	6.94407e-09	1.21747e-08	5.01613e-09	1.33435e-09	7.00402e-10	5.19057e-09	0.134937	0.892661	1
GCGCC>GCTCC	3.16643e-08	1.93879e-08	5.17141e-08	Mid	CGC>CTC	2.72088e-08	2.30923e-08	3.2059e-08	8.2465e-09	2.28742e-09	4.45552e-09	8.55786e-09	0.520634	0.602622	1
GCGCG>GCACG	5.20059e-08	1.67694e-08	1.61283e-07	Mid	CGC>CAC	9.96922e-08	7.75099e-08	1.28223e-07	3.68656e-08	1.29369e-08	-4.76863e-08	3.90696e-08	-1.22055	0.222258	1
GCGCG>GCCCG	1.62117e-08	6.08303e-09	4.32052e-08	Mid	CGC>CCC	9.19468e-09	6.94407e-09	1.21747e-08	9.46993e-09	1.33435e-09	7.01698e-09	9.56348e-09	0.733727	0.463115	1
GCGCT>GCACT	6.0475e-08	1.95026e-08	1.87524e-07	Mid	CGC>CAC	9.96922e-08	7.75099e-08	1.28223e-07	4.28627e-08	1.29369e-08	-3.92172e-08	4.47725e-08	-0.875922	0.381072	1
GCGCT>GCCCT	1.25508e-08	5.22302e-09	3.01591e-08	Mid	CGC>CCC	9.19468e-09	6.94407e-09	1.21747e-08	6.36124e-09	1.33435e-09	3.35608e-09	6.49969e-09	0.516346	0.605613	1
GCGCT>GCTCT	3.2632e-08	1.89424e-08	5.6215e-08	Mid	CGC>CTC	2.72088e-08	2.30923e-08	3.2059e-08	9.50831e-09	2.28742e-09	5.42324e-09	9.77959e-09	0.554547	0.579205	1
GCGGA>GCCGA	1.1266e-17	0	Inf	Mid	CGG>CCG	7.44593e-09	5.5909e-09	9.91646e-09	Inf	1.10346e-09	-7.44593e-09	Inf	0	1	1
GCGGA>GCTGA	1.30974e-08	5.45028e-09	3.14738e-08	Mid	CGG>CTG	1.44154e-08	1.17278e-08	1.77188e-08	6.63864e-09	1.52831e-09	-1.31803e-09	6.81229e-09	-0.193478	0.846585	1
GCGGC>GCCGC	8.46403e-09	3.80147e-09	1.88453e-08	Mid	CGG>CCG	7.44593e-09	5.5909e-09	9.91646e-09	3.83771e-09	1.10346e-09	1.0181e-09	3.9932e-09	0.254958	0.798756	1
GCGGC>GCTGC	1.97494e-08	1.16915e-08	3.33609e-08	Mid	CGG>CTG	1.44154e-08	1.17278e-08	1.77188e-08	5.52789e-09	1.52831e-09	5.33401e-09	5.73527e-09	0.930037	0.352352	1
GCGGG>GCAGG	1.15611e-07	6.01343e-08	2.22266e-07	Mid	CGG>CAG	1.30809e-07	1.06893e-07	1.60075e-07	4.13601e-08	1.35668e-08	-1.51979e-08	4.35283e-08	-0.349149	0.726977	1
GCGGG>GCCGG	5.65653e-09	1.82395e-09	1.75423e-08	Mid	CGG>CCG	7.44593e-09	5.5909e-09	9.91646e-09	4.00979e-09	1.10346e-09	-1.7894e-09	4.15885e-09	-0.430264	0.667003	1
GCGGT>GCAGT	1.12658e-07	3.63313e-08	3.49337e-07	Mid	CGG>CAG	1.30809e-07	1.06893e-07	1.60075e-07	7.98485e-08	1.35668e-08	-1.81502e-08	8.09928e-08	-0.224097	0.822682	1
GCGGT>GCCGT	1.70487e-08	6.39781e-09	4.54309e-08	Mid	CGG>CCG	7.44593e-09	5.5909e-09	9.91646e-09	9.95743e-09	1.10346e-09	9.60277e-09	1.00184e-08	0.958515	0.337803	1
GCGGT>GCTGT	4.42363e-17	0	Inf	Mid	CGG>CTG	1.44154e-08	1.17278e-08	1.77188e-08	Inf	1.52831e-09	-1.44154e-08	Inf	0	1	1
GCGTA>GCATA	4.36404e-16	0	Inf	Mid	CGT>CAT	1.52353e-07	1.1471e-07	2.02349e-07	Inf	2.23569e-08	-1.52353e-07	Inf	0	1	1
GCGTA>GCCTA	2.38332e-08	5.95921e-09	9.5318e-08	Mid	CGT>CCT	1.0261e-08	7.49077e-09	1.40558e-08	2.27956e-08	1.67475e-09	1.35722e-08	2.28571e-08	0.593784	0.552657	1
GCGTA>GCTTA	2.41468e-17	0	Inf	Mid	CGT>CTT	1.55231e-08	1.20148e-08	2.00558e-08	Inf	2.0513e-09	-1.55231e-08	Inf	0	1	1
GCGTC>GCATC	1.70974e-07	6.41547e-08	4.55653e-07	Mid	CGT>CAT	1.52353e-07	1.1471e-07	2.02349e-07	9.9872e-08	2.23569e-08	1.86211e-08	1.02344e-07	0.181947	0.855625	1
GCGTC>GCCTC	2.07844e-08	8.64857e-09	4.99492e-08	Mid	CGT>CCT	1.0261e-08	7.49077e-09	1.40558e-08	1.05359e-08	1.67475e-09	1.05233e-08	1.06681e-08	0.986425	0.323924	1
GCGTC>GCTTC	8.31374e-09	2.07887e-09	3.32479e-08	Mid	CGT>CTT	1.55231e-08	1.20148e-08	2.00558e-08	7.95129e-09	2.0513e-09	-7.20934e-09	8.21163e-09	-0.877943	0.379975	1
GCGTG>GCATG	1.7379e-07	8.28135e-08	3.64712e-07	Mid	CGT>CAT	1.52353e-07	1.1471e-07	2.02349e-07	7.19129e-08	2.23569e-08	2.14369e-08	7.5308e-08	0.284657	0.775907	1
GCGTG>GCCTG	1.32897e-08	5.52935e-09	3.19415e-08	Mid	CGT>CCT	1.0261e-08	7.49077e-09	1.40558e-08	6.73778e-09	1.67475e-09	3.02866e-09	6.9428e-09	0.43623	0.66267	1
GCGTG>GCTTG	7.97381e-09	2.57094e-09	2.47309e-08	Mid	CGT>CTT	1.55231e-08	1.20148e-08	2.00558e-08	5.65305e-09	2.0513e-09	-7.54928e-09	6.01372e-09	-1.25534	0.209355	1
GCGTT>GCATT	2.0222e-07	5.05695e-08	8.08647e-07	Mid	CGT>CAT	1.52353e-07	1.1471e-07	2.02349e-07	1.93387e-07	2.23569e-08	4.98665e-08	1.94675e-07	0.256152	0.797833	1
GCGTT>GCCTT	2.05937e-17	0	Inf	Mid	CGT>CCT	1.0261e-08	7.49077e-09	1.40558e-08	Inf	1.67475e-09	-1.0261e-08	Inf	0	1	1
GCGTT>GCTTT	7.44519e-09	1.04866e-09	5.28589e-08	Mid	CGT>CTT	1.55231e-08	1.20148e-08	2.00558e-08	1.32169e-08	2.0513e-09	-8.07789e-09	1.33751e-08	-0.603949	0.545878	1
GCTAA>GCAAA	2.48216e-17	0	Inf	Mid	CTA>CAA	1.9863e-09	1.153e-09	3.42184e-09	Inf	5.78784e-10	-1.9863e-09	Inf	0	1	1
GCTAA>GCCAA	9.70337e-09	3.12936e-09	3.00878e-08	Mid	CTA>CCA	1.11538e-08	8.861e-09	1.404e-08	6.87714e-09	1.32116e-09	-1.45047e-09	7.0029e-09	-0.207124	0.835913	1
GCTAA>GCGAA	2.48216e-17	0	Inf	Mid	CTA>CGA	1.52792e-09	8.21885e-10	2.84048e-09	Inf	5.14949e-10	-1.52792e-09	Inf	0	1	1
GCTAC>GCAAC	6.53079e-09	2.45051e-09	1.7405e-08	Mid	CTA>CAA	1.9863e-09	1.153e-09	3.42184e-09	3.81492e-09	5.78784e-10	4.54448e-09	3.85857e-09	1.17776	0.238891	1
GCTAC>GCCAC	1.30616e-08	6.52977e-09	2.61272e-08	Mid	CTA>CCA	1.11538e-08	8.861e-09	1.404e-08	4.99934e-09	1.32116e-09	1.90773e-09	5.17097e-09	0.368931	0.712179	1
GCTAC>GCGAC	2.21881e-17	0	Inf	Mid	CTA>CGA	1.52792e-09	8.21885e-10	2.84048e-09	Inf	5.14949e-10	-1.52792e-09	Inf	0	1	1
GCTAG>GCAAG	3.85892e-17	0	Inf	Mid	CTA>CAA	1.9863e-09	1.153e-09	3.42184e-09	Inf	5.78784e-10	-1.9863e-09	Inf	0	1	1
GCTAG>GCCAG	1.30154e-08	4.19712e-09	4.03613e-08	Mid	CTA>CCA	1.11538e-08	8.861e-09	1.404e-08	9.22555e-09	1.32116e-09	1.86157e-09	9.31967e-09	0.199747	0.841679	1
GCTAG>GCGAG	3.85892e-17	0	Inf	Mid	CTA>CGA	1.52792e-09	8.21885e-10	2.84048e-09	Inf	5.14949e-10	-1.52792e-09	Inf	0	1	1
GCTAT>GCAAT	1.65885e-17	0	Inf	Mid	CTA>CAA	1.9863e-09	1.153e-09	3.42184e-09	Inf	5.78784e-10	-1.9863e-09	Inf	0	1	1
GCTAT>GCCAT	1.40211e-08	6.29782e-09	3.12157e-08	Mid	CTA>CCA	1.11538e-08	8.861e-09	1.404e-08	6.3566e-09	1.32116e-09	2.86725e-09	6.49245e-09	0.441628	0.658758	1
GCTAT>GCGAT	1.65885e-17	0	Inf	Mid	CTA>CGA	1.52792e-09	8.21885e-10	2.84048e-09	Inf	5.14949e-10	-1.52792e-09	Inf	0	1	1
GCTCA>GCACA	1.06752e-09	1.50357e-10	7.5792e-09	Mid	CTC>CAC	2.51951e-09	1.78075e-09	3.56475e-09	1.89511e-09	4.55103e-10	-1.452e-09	1.94899e-09	-0.744998	0.456273	1
GCTCA>GCCCA	9.60764e-09	4.99735e-09	1.84711e-08	Mid	CTC>CCC	1.01568e-08	8.53749e-09	1.20832e-08	3.43719e-09	9.0452e-10	-5.49143e-10	3.55422e-09	-0.154505	0.877212	1
GCTCA>GCGCA	2.13503e-09	5.33883e-10	8.53812e-09	Mid	CTC>CGC	3.07065e-09	2.24215e-09	4.20531e-09	2.0419e-09	5.00807e-10	-9.35624e-10	2.10241e-09	-0.445023	0.656303	1
GCTCC>GCACC	2.93104e-09	9.45121e-10	9.08986e-09	Mid	CTC>CAC	2.51951e-09	1.78075e-09	3.56475e-09	2.07774e-09	4.55103e-10	4.11532e-10	2.127e-09	0.19348	0.846583	1
GCTCC>GCCCC	1.36782e-08	8.09718e-09	2.3106e-08	Mid	CTC>CCC	1.01568e-08	8.53749e-09	1.20832e-08	3.82877e-09	9.0452e-10	3.52142e-09	3.93417e-09	0.895087	0.37074	1
GCTCC>GCGCC	8.40616e-18	0	Inf	Mid	CTC>CGC	3.07065e-09	2.24215e-09	4.20531e-09	Inf	5.00807e-10	-3.07065e-09	Inf	0	1	1
GCTCG>GCACG	2.55307e-17	0	Inf	Mid	CTC>CAC	2.51951e-09	1.78075e-09	3.56475e-09	Inf	4.55103e-10	-2.51951e-09	Inf	0	1	1
GCTCG>GCCCG	6.63541e-09	1.65929e-09	2.65346e-08	Mid	CTC>CCC	1.01568e-08	8.53749e-09	1.20832e-08	6.34575e-09	9.0452e-10	-3.52137e-09	6.40989e-09	-0.549366	0.582755	1
GCTCG>GCGCG	3.3177e-09	4.67301e-10	2.35547e-08	Mid	CTC>CGC	3.07065e-09	2.24215e-09	4.20531e-09	5.88965e-09	5.00807e-10	2.47049e-10	5.9109e-09	0.0417954	0.966662	1
GCTCT>GCCCT	1.45466e-08	8.44357e-09	2.50611e-08	Mid	CTC>CCC	1.01568e-08	8.53749e-09	1.20832e-08	4.23916e-09	9.0452e-10	4.38986e-09	4.33458e-09	1.01275	0.311178	1
GCTCT>GCGCT	3.35692e-09	1.08249e-09	1.04102e-08	Mid	CTC>CGC	3.07065e-09	2.24215e-09	4.20531e-09	2.37951e-09	5.00807e-10	2.86263e-10	2.43164e-09	0.117724	0.906286	1
GCTGA>GCAGA	4.13431e-09	1.72061e-09	9.93395e-09	Mid	CTG>CAG	2.86738e-09	2.20533e-09	3.72819e-09	2.09524e-09	3.88485e-10	1.26692e-09	2.13095e-09	0.594533	0.552156	1
GCTGA>GCCGA	1.40566e-08	8.73657e-09	2.26163e-08	Mid	CTG>CCG	1.32618e-08	1.17258e-08	1.4999e-08	3.54075e-09	8.34997e-10	7.94855e-10	3.63787e-09	0.218495	0.827044	1
GCTGC>GCAGC	3.87604e-09	1.84731e-09	8.13273e-09	Mid	CTG>CAG	2.86738e-09	2.20533e-09	3.72819e-09	1.60342e-09	3.88485e-10	1.00865e-09	1.64982e-09	0.611372	0.540953	1
GCTGC>GCCGC	1.3843e-08	9.34876e-09	2.04977e-08	Mid	CTG>CCG	1.32618e-08	1.17258e-08	1.4999e-08	2.84412e-09	8.34997e-10	5.81206e-10	2.96416e-09	0.196078	0.844549	1
GCTGC>GCGGC	3.32232e-09	1.49219e-09	7.39704e-09	Mid	CTG>CGG	4.40348e-09	3.56188e-09	5.44393e-09	1.50634e-09	4.80114e-10	-1.08117e-09	1.581e-09	-0.683849	0.494071	1
GCTGG>GCAGG	3.87504e-09	1.84674e-09	8.13106e-09	Mid	CTG>CAG	2.86738e-09	2.20533e-09	3.72819e-09	1.60314e-09	3.88485e-10	1.00766e-09	1.64954e-09	0.610873	0.541284	1
GCTGG>GCCGG	1.21787e-08	8.01429e-09	1.85071e-08	Mid	CTG>CCG	1.32618e-08	1.17258e-08	1.4999e-08	2.67673e-09	8.34997e-10	-1.08307e-09	2.80394e-09	-0.386268	0.699299	1
GCTGG>GCGGG	3.87504e-09	1.84674e-09	8.13106e-09	Mid	CTG>CGG	4.40348e-09	3.56188e-09	5.44393e-09	1.60314e-09	4.80114e-10	-5.28439e-10	1.67349e-09	-0.31577	0.752177	1
GCTGT>GCAGT	2.8645e-09	9.23754e-10	8.88262e-09	Mid	CTG>CAG	2.86738e-09	2.20533e-09	3.72819e-09	2.03032e-09	3.88485e-10	-2.88488e-12	2.06716e-09	-0.00139558	0.998886	1
GCTGT>GCCGT	1.33679e-08	7.91514e-09	2.25769e-08	Mid	CTG>CCG	1.32618e-08	1.17258e-08	1.4999e-08	3.74025e-09	8.34997e-10	1.06074e-10	3.83232e-09	0.0276788	0.977918	1
GCTGT>GCGGT	1.90967e-09	4.77557e-10	7.63641e-09	Mid	CTG>CGG	4.40348e-09	3.56188e-09	5.44393e-09	1.82624e-09	4.80114e-10	-2.49382e-09	1.88829e-09	-1.32067	0.186611	1
GCTTA>GCATA	3.52344e-09	4.96268e-10	2.5016e-08	Mid	CTT>CAT	2.06255e-09	1.36988e-09	3.10546e-09	6.25504e-09	4.42749e-10	1.46089e-09	6.27069e-09	0.232971	0.815784	1
GCTTA>GCCTA	1.07599e-08	3.47007e-09	3.33642e-08	Mid	CTT>CCT	9.71897e-09	8.03509e-09	1.17557e-08	7.62605e-09	9.49148e-10	1.04096e-09	7.68489e-09	0.135455	0.892252	1
GCTTA>GCGTA	1.05703e-08	3.40848e-09	3.27805e-08	Mid	CTT>CGT	4.57349e-09	3.47303e-09	6.02263e-09	7.49287e-09	6.5041e-10	5.99684e-09	7.52104e-09	0.797342	0.425252	1
GCTTC>GCATC	5.50513e-09	2.29077e-09	1.32298e-08	Mid	CTT>CAT	2.06255e-09	1.36988e-09	3.10546e-09	2.79058e-09	4.42749e-10	3.44257e-09	2.82548e-09	1.2184	0.223071	1
GCTTC>GCGTC	3.30308e-09	1.06509e-09	1.02436e-08	Mid	CTT>CGT	4.57349e-09	3.47303e-09	6.02263e-09	2.34145e-09	6.5041e-10	-1.27041e-09	2.43011e-09	-0.52278	0.601128	1
GCTTG>GCATG	1.28742e-17	0	Inf	Mid	CTT>CAT	2.06255e-09	1.36988e-09	3.10546e-09	Inf	4.42749e-10	-2.06255e-09	Inf	0	1	1
GCTTG>GCCTG	1.63268e-08	8.16397e-09	3.26514e-08	Mid	CTT>CCT	9.71897e-09	8.03509e-09	1.17557e-08	6.2468e-09	9.49148e-10	6.60785e-09	6.31849e-09	1.04579	0.295656	1
GCTTG>GCGTG	3.99686e-09	9.99406e-10	1.59844e-08	Mid	CTT>CGT	4.57349e-09	3.47303e-09	6.02263e-09	3.8227e-09	6.5041e-10	-5.76623e-10	3.87764e-09	-0.148705	0.881787	1
GCTTT>GCATT	1.42417e-09	2.00599e-10	1.01111e-08	Mid	CTT>CAT	2.06255e-09	1.36988e-09	3.10546e-09	2.52819e-09	4.42749e-10	-6.38379e-10	2.56666e-09	-0.248719	0.803578	1
GCTTT>GCGTT	2.84835e-09	7.12287e-10	1.13902e-08	Mid	CTT>CGT	4.57349e-09	3.47303e-09	6.02263e-09	2.72395e-09	6.5041e-10	-1.72514e-09	2.80053e-09	-0.616005	0.537891	1
GGAAA>GGCAA	2.04279e-09	6.58728e-10	6.33494e-09	Mid	GAA>GCA	3.904e-09	3.07408e-09	4.95797e-09	1.44801e-09	4.80585e-10	-1.8612e-09	1.52568e-09	-1.21992	0.222497	1
GGAAA>GGGAA	9.53322e-09	5.64393e-09	1.61027e-08	Mid	GAA>GGA	6.92663e-09	5.78296e-09	8.29649e-09	2.66805e-09	6.41206e-10	2.60659e-09	2.74402e-09	0.949917	0.342154	1
GGAAA>GGTAA	3.31952e-09	1.38104e-09	7.97892e-09	Mid	GAA>GTA	2.46751e-09	1.82754e-09	3.33159e-09	1.68313e-09	3.83687e-10	8.52015e-10	1.72631e-09	0.493546	0.621627	1
GGAAC>GGCAC	2.41594e-09	6.04116e-10	9.66168e-09	Mid	GAA>GCA	3.904e-09	3.07408e-09	4.95797e-09	2.3106e-09	4.80585e-10	-1.48805e-09	2.36005e-09	-0.630517	0.528357	1
GGAAC>GGGAC	7.24793e-09	3.25523e-09	1.61379e-08	Mid	GAA>GGA	6.92663e-09	5.78296e-09	8.29649e-09	3.28639e-09	6.41206e-10	3.213e-10	3.34836e-09	0.0959575	0.923554	1
GGAAC>GGTAC	3.62391e-09	1.16854e-09	1.12386e-08	Mid	GAA>GTA	2.46751e-09	1.82754e-09	3.33159e-09	2.56889e-09	3.83687e-10	1.15641e-09	2.59739e-09	0.445219	0.656162	1
GGAAG>GGCAG	1.88457e-09	6.07655e-10	5.84479e-09	Mid	GAA>GCA	3.904e-09	3.07408e-09	4.95797e-09	1.336e-09	4.80585e-10	-2.01942e-09	1.41981e-09	-1.42232	0.154935	1
GGAAG>GGGAG	8.79475e-09	5.20574e-09	1.48581e-08	Mid	GAA>GGA	6.92663e-09	5.78296e-09	8.29649e-09	2.46235e-09	6.41206e-10	1.86811e-09	2.54446e-09	0.734188	0.462834	1
GGAAG>GGTAG	2.44225e-09	9.16113e-10	6.51077e-09	Mid	GAA>GTA	2.46751e-09	1.82754e-09	3.33159e-09	1.42721e-09	3.83687e-10	-2.52562e-11	1.47788e-09	-0.0170894	0.986365	1
GGAAT>GGCAT	5.31347e-09	1.99385e-09	1.416e-08	Mid	GAA>GCA	3.904e-09	3.07408e-09	4.95797e-09	3.10362e-09	4.80585e-10	1.40948e-09	3.1406e-09	0.448791	0.653582	1
GGAAT>GGGAT	9.29888e-09	4.43195e-09	1.95104e-08	Mid	GAA>GGA	6.92663e-09	5.78296e-09	8.29649e-09	3.84655e-09	6.41206e-10	2.37224e-09	3.89963e-09	0.608326	0.542971	1
GGAAT>GGTAT	2.65674e-09	6.64351e-10	1.06243e-08	Mid	GAA>GTA	2.46751e-09	1.82754e-09	3.33159e-09	2.54079e-09	3.83687e-10	1.89227e-10	2.5696e-09	0.0736406	0.941296	1
GGACA>GGCCA	5.32033e-09	2.38945e-09	1.18462e-08	Mid	GAC>GCC	3.27877e-09	2.3628e-09	4.54982e-09	2.41244e-09	5.57913e-10	2.04156e-09	2.47611e-09	0.824501	0.409655	1
GGACA>GGGCA	1.15276e-08	6.6904e-09	1.98621e-08	Mid	GAC>GGC	7.96325e-09	6.4455e-09	9.8384e-09	3.36012e-09	8.65536e-10	3.56434e-09	3.46981e-09	1.02724	0.304306	1
GGACA>GGTCA	2.66016e-09	8.57765e-10	8.2499e-09	Mid	GAC>GTC	4.46277e-09	3.36914e-09	5.9114e-09	1.88575e-09	6.48536e-10	-1.80261e-09	1.99415e-09	-0.903946	0.366024	1
GGACC>GGCCC	2.02909e-09	5.0737e-10	8.1148e-09	Mid	GAC>GCC	3.27877e-09	2.3628e-09	4.54982e-09	1.94067e-09	5.57913e-10	-1.24968e-09	2.01927e-09	-0.618876	0.535998	1
GGACC>GGGCC	6.08735e-09	2.73387e-09	1.35543e-08	Mid	GAC>GGC	7.96325e-09	6.4455e-09	9.8384e-09	2.76033e-09	8.65536e-10	-1.8759e-09	2.89284e-09	-0.648463	0.516685	1
GGACC>GGTCC	5.07273e-09	2.11075e-09	1.21912e-08	Mid	GAC>GTC	4.46277e-09	3.36914e-09	5.9114e-09	2.57154e-09	6.48536e-10	6.09955e-10	2.65206e-09	0.229993	0.818097	1
GGACG>GGCCG	4.27844e-09	1.0698e-09	1.71107e-08	Mid	GAC>GCC	3.27877e-09	2.3628e-09	4.54982e-09	4.09207e-09	5.57913e-10	9.99666e-10	4.12993e-09	0.242054	0.808738	1
GGACG>GGGCG	1.28354e-08	5.76428e-09	2.85805e-08	Mid	GAC>GGC	7.96325e-09	6.4455e-09	9.8384e-09	5.82047e-09	8.65536e-10	4.8721e-09	5.88448e-09	0.827958	0.407694	1
GGACG>GGTCG	1.28353e-08	5.76426e-09	2.85804e-08	Mid	GAC>GTC	4.46277e-09	3.36914e-09	5.9114e-09	5.82045e-09	6.48536e-10	8.37254e-09	5.85647e-09	1.42962	0.152826	1
GGACT>GGCCT	5.193e-09	1.94855e-09	1.38396e-08	Mid	GAC>GCC	3.27877e-09	2.3628e-09	4.54982e-09	3.03344e-09	5.57913e-10	1.91423e-09	3.08431e-09	0.620632	0.534842	1
GGACT>GGGCT	6.49135e-09	2.70115e-09	1.55999e-08	Mid	GAC>GGC	7.96325e-09	6.4455e-09	9.8384e-09	3.2905e-09	8.65536e-10	-1.4719e-09	3.40243e-09	-0.432604	0.665302	1
GGACT>GGTCT	6.49124e-09	2.7011e-09	1.55996e-08	Mid	GAC>GTC	4.46277e-09	3.36914e-09	5.9114e-09	3.29044e-09	6.48536e-10	2.02847e-09	3.35375e-09	0.604838	0.545287	1
GGAGA>GGCGA	2.26051e-09	8.48305e-10	6.02364e-09	Mid	GAG>GCG	2.9485e-09	2.22022e-09	3.91565e-09	1.32024e-09	4.32508e-10	-6.87989e-10	1.38928e-09	-0.495213	0.62045	1
GGAGA>GGTGA	2.78336e-09	1.15828e-09	6.68847e-09	Mid	GAG>GTG	3.04074e-09	2.30229e-09	4.01605e-09	1.41076e-09	4.37185e-10	-2.57378e-10	1.47695e-09	-0.174263	0.861659	1
GGAGC>GGCGC	1.3633e-09	3.40891e-10	5.45214e-09	Mid	GAG>GCG	2.9485e-09	2.22022e-09	3.91565e-09	1.30389e-09	4.32508e-10	-1.5852e-09	1.37375e-09	-1.15392	0.248534	1
GGAGC>GGGGC	6.13492e-09	3.19076e-09	1.17957e-08	Mid	GAG>GGG	6.54586e-09	5.40889e-09	7.92183e-09	2.19514e-09	6.41057e-10	-4.10944e-10	2.28683e-09	-0.1797	0.857388	1
GGAGC>GGTGC	6.72831e-18	0	Inf	Mid	GAG>GTG	3.04074e-09	2.30229e-09	4.01605e-09	Inf	4.37185e-10	-3.04074e-09	Inf	0	1	1
GGAGG>GGCGG	4.1235e-09	1.96529e-09	8.65177e-09	Mid	GAG>GCG	2.9485e-09	2.22022e-09	3.91565e-09	1.70574e-09	4.32508e-10	1.175e-09	1.75971e-09	0.667722	0.504311	1
GGAGT>GGCGT	5.28594e-09	1.98348e-09	1.4087e-08	Mid	GAG>GCG	2.9485e-09	2.22022e-09	3.91565e-09	3.08762e-09	4.32508e-10	2.33744e-09	3.11777e-09	0.749717	0.453425	1
GGAGT>GGGGT	6.60745e-09	2.74954e-09	1.58784e-08	Mid	GAG>GGG	6.54586e-09	5.40889e-09	7.92183e-09	3.34921e-09	6.41057e-10	6.15837e-11	3.41001e-09	0.0180597	0.985591	1
GGAGT>GGTGT	2.83966e-17	0	Inf	Mid	GAG>GTG	3.04074e-09	2.30229e-09	4.01605e-09	Inf	4.37185e-10	-3.04074e-09	Inf	0	1	1
GGATA>GGCTA	1.8048e-17	0	Inf	Mid	GAT>GCT	2.26307e-09	1.51561e-09	3.37915e-09	Inf	4.75394e-10	-2.26307e-09	Inf	0	1	1
GGATA>GGGTA	2.71555e-08	1.50315e-08	4.90583e-08	Mid	GAT>GGT	1.57086e-08	1.34649e-08	1.83262e-08	8.68031e-09	1.24013e-09	1.14469e-08	8.76845e-09	1.30546	0.191737	1
GGATA>GGTTA	1.48119e-08	6.65203e-09	3.29811e-08	Mid	GAT>GTT	6.31773e-09	4.96558e-09	8.03807e-09	6.71661e-09	7.83797e-10	8.49415e-09	6.76219e-09	1.25612	0.209071	1
GGATC>GGCTC	1.98385e-17	0	Inf	Mid	GAT>GCT	2.26307e-09	1.51561e-09	3.37915e-09	Inf	4.75394e-10	-2.26307e-09	Inf	0	1	1
GGATC>GGGTC	1.13899e-08	5.42811e-09	2.38996e-08	Mid	GAT>GGT	1.57086e-08	1.34649e-08	1.83262e-08	4.71212e-09	1.24013e-09	-4.3187e-09	4.87258e-09	-0.886327	0.375441	1
GGATC>GGTTC	3.25416e-09	8.13709e-10	1.30139e-08	Mid	GAT>GTT	6.31773e-09	4.96558e-09	8.03807e-09	3.11229e-09	7.83797e-10	-3.06357e-09	3.20947e-09	-0.95454	0.33981	1
GGATG>GGCTG	2.693e-09	8.6827e-10	8.35253e-09	Mid	GAT>GCT	2.26307e-09	1.51561e-09	3.37915e-09	1.90925e-09	4.75394e-10	4.29932e-10	1.96754e-09	0.218512	0.82703	1
GGATG>GGTTG	7.18133e-09	3.58947e-09	1.43674e-08	Mid	GAT>GTT	6.31773e-09	4.96558e-09	8.03807e-09	2.74948e-09	7.83797e-10	8.63603e-10	2.85901e-09	0.302063	0.762604	1
GGATT>GGGTT	1.02998e-08	4.62616e-09	2.29318e-08	Mid	GAT>GGT	1.57086e-08	1.34649e-08	1.83262e-08	4.66981e-09	1.24013e-09	-5.40879e-09	4.83167e-09	-1.11944	0.262951	1
GGCAA>GGAAA	8.42692e-09	4.01695e-09	1.76784e-08	Mid	GCA>GAA	5.03648e-09	3.98013e-09	6.3732e-09	3.48505e-09	6.10477e-10	3.39044e-09	3.53812e-09	0.95826	0.337932	1
GGCAA>GGGAA	7.22325e-09	3.24478e-09	1.60798e-08	Mid	GCA>GGA	6.54824e-09	5.32507e-09	8.05236e-09	3.27423e-09	6.95739e-10	6.75012e-10	3.34733e-09	0.201657	0.840185	1
GGCAA>GGTAA	1.54203e-08	8.95139e-09	2.65642e-08	Mid	GCA>GTA	1.34688e-08	1.16364e-08	1.55897e-08	4.49306e-09	1.00849e-09	1.95153e-09	4.60485e-09	0.423798	0.671713	1
GGCAC>GGAAC	6.82563e-09	2.84057e-09	1.64014e-08	Mid	GCA>GAA	5.03648e-09	3.98013e-09	6.3732e-09	3.45939e-09	6.10477e-10	1.78915e-09	3.51284e-09	0.509317	0.61053	1
GGCAC>GGGAC	6.82581e-09	2.84065e-09	1.64018e-08	Mid	GCA>GGA	6.54824e-09	5.32507e-09	8.05236e-09	3.45948e-09	6.95739e-10	2.77577e-10	3.52874e-09	0.0786618	0.937302	1
GGCAC>GGTAC	1.91133e-08	1.13169e-08	3.22807e-08	Mid	GCA>GTA	1.34688e-08	1.16364e-08	1.55897e-08	5.3479e-09	1.00849e-09	5.64451e-09	5.44216e-09	1.03718	0.29965	1
GGCAG>GGAAG	4.40592e-09	1.97886e-09	9.80974e-09	Mid	GCA>GAA	5.03648e-09	3.98013e-09	6.3732e-09	1.99767e-09	6.10477e-10	-6.30565e-10	2.08887e-09	-0.301869	0.762752	1
GGCAG>GGGAG	5.14028e-09	2.44982e-09	1.07855e-08	Mid	GCA>GGA	6.54824e-09	5.32507e-09	8.05236e-09	2.12645e-09	6.95739e-10	-1.40795e-09	2.23737e-09	-0.629289	0.52916	1
GGCAG>GGTAG	9.99872e-09	5.91648e-09	1.68976e-08	Mid	GCA>GTA	1.34688e-08	1.16364e-08	1.55897e-08	2.80131e-09	1.00849e-09	-3.47008e-09	2.97732e-09	-1.16551	0.243814	1
GGCAT>GGAAT	1.55345e-09	2.18816e-10	1.10285e-08	Mid	GCA>GAA	5.03648e-09	3.98013e-09	6.3732e-09	2.75758e-09	6.10477e-10	-3.48303e-09	2.82435e-09	-1.23322	0.217495	1
GGCAT>GGGAT	3.10699e-09	7.77005e-10	1.24238e-08	Mid	GCA>GGA	6.54824e-09	5.32507e-09	8.05236e-09	2.97112e-09	6.95739e-10	-3.44125e-09	3.0515e-09	-1.12773	0.259436	1
GGCAT>GGTAT	9.32154e-09	4.18738e-09	2.07507e-08	Mid	GCA>GTA	1.34688e-08	1.16364e-08	1.55897e-08	4.22534e-09	1.00849e-09	-4.14726e-09	4.34402e-09	-0.954705	0.339727	1
GGCCA>GGACA	7.5683e-09	4.07074e-09	1.4071e-08	Mid	GCC>GAC	1.09337e-08	9.36071e-09	1.2771e-08	2.55108e-09	8.69981e-10	-3.36542e-09	2.69534e-09	-1.24861	0.211809	1
GGCCA>GGGCA	3.78422e-09	1.57471e-09	9.09394e-09	Mid	GCC>GGC	6.64144e-09	5.44612e-09	8.09911e-09	1.91817e-09	6.76784e-10	-2.85722e-09	2.03407e-09	-1.40469	0.160115	1
GGCCA>GGTCA	1.51374e-08	9.76116e-09	2.34746e-08	Mid	GCC>GTC	1.64682e-08	1.44963e-08	1.87084e-08	3.49834e-09	1.0745e-09	-1.33088e-09	3.65963e-09	-0.363665	0.716108	1
GGCCC>GGACC	1.05579e-08	6.12789e-09	1.81905e-08	Mid	GCC>GAC	1.09337e-08	9.36071e-09	1.2771e-08	3.0772e-09	8.69981e-10	-3.75809e-10	3.19781e-09	-0.117521	0.906447	1
GGCCC>GGGCC	8.12155e-09	4.3682e-09	1.51e-08	Mid	GCC>GGC	6.64144e-09	5.44612e-09	8.09911e-09	2.73769e-09	6.76784e-10	1.48011e-09	2.82011e-09	0.524843	0.599692	1
GGCCG>GGACG	9.11741e-09	4.09514e-09	2.0299e-08	Mid	GCC>GAC	1.09337e-08	9.36071e-09	1.2771e-08	4.13363e-09	8.69981e-10	-1.8163e-09	4.22418e-09	-0.429977	0.667212	1
GGCCG>GGTCG	1.36766e-08	7.11411e-09	2.62927e-08	Mid	GCC>GTC	1.64682e-08	1.44963e-08	1.87084e-08	4.89249e-09	1.0745e-09	-2.79165e-09	5.00909e-09	-0.557317	0.577311	1
GGCCT>GGGCT	5.42565e-09	2.43702e-09	1.20794e-08	Mid	GCC>GGC	6.64144e-09	5.44612e-09	8.09911e-09	2.45978e-09	6.76784e-10	-1.21579e-09	2.55119e-09	-0.476558	0.633677	1
GGCGA>GGAGA	1.65835e-08	6.90235e-09	3.98432e-08	Mid	GCG>GAG	1.89004e-08	1.55093e-08	2.3033e-08	8.40328e-09	1.91929e-09	-2.31694e-09	8.61968e-09	-0.268796	0.788086	1
GGCGA>GGGGA	6.54655e-09	1.63718e-09	2.61775e-08	Mid	GCG>GGG	6.74097e-09	4.85853e-09	9.35275e-09	6.2603e-09	1.14649e-09	-1.94411e-10	6.36441e-09	-0.0305466	0.975631	1
GGCGA>GGTGA	1.10432e-07	3.56134e-08	3.42431e-07	Mid	GCG>GTG	9.08194e-08	7.03234e-08	1.17289e-07	7.82698e-08	1.1981e-08	1.96121e-08	7.91815e-08	0.247686	0.804378	1
GGCGC>GGAGC	3.06525e-08	1.81465e-08	5.17773e-08	Mid	GCG>GAG	1.89004e-08	1.55093e-08	2.3033e-08	8.57928e-09	1.91929e-09	1.17521e-08	8.79135e-09	1.33678	0.181295	1
GGCGC>GGGGC	8.75786e-09	3.28625e-09	2.33397e-08	Mid	GCG>GGG	6.74097e-09	4.85853e-09	9.35275e-09	5.11567e-09	1.14649e-09	2.01689e-09	5.24257e-09	0.384714	0.700449	1
GGCGG>GGAGG	1.20661e-08	5.75166e-09	2.53129e-08	Mid	GCG>GAG	1.89004e-08	1.55093e-08	2.3033e-08	4.9901e-09	1.91929e-09	-6.83431e-09	5.34648e-09	-1.27828	0.201149	1
GGCGG>GGGGG	1.01851e-08	4.57458e-09	2.26769e-08	Mid	GCG>GGG	6.74097e-09	4.85853e-09	9.35275e-09	4.61794e-09	1.14649e-09	3.44418e-09	4.75813e-09	0.723852	0.469157	1
GGCGG>GGTGG	1.2479e-07	6.71251e-08	2.31995e-07	Mid	GCG>GTG	9.08194e-08	7.03234e-08	1.17289e-07	4.20586e-08	1.1981e-08	3.3971e-08	4.37318e-08	0.776804	0.437274	1
GGCGT>GGAGT	1.24402e-08	4.01188e-09	3.8575e-08	Mid	GCG>GAG	1.89004e-08	1.55093e-08	2.3033e-08	8.81713e-09	1.91929e-09	-6.46023e-09	9.02361e-09	-0.715925	0.474038	1
GGCGT>GGGGT	4.14665e-09	5.84082e-10	2.94388e-08	Mid	GCG>GGG	6.74097e-09	4.85853e-09	9.35275e-09	7.36091e-09	1.14649e-09	-2.59432e-09	7.44966e-09	-0.348246	0.727655	1
GGCGT>GGTGT	1.65765e-07	6.22092e-08	4.41704e-07	Mid	GCG>GTG	9.08194e-08	7.03234e-08	1.17289e-07	9.68099e-08	1.1981e-08	7.49457e-08	9.75485e-08	0.768292	0.442314	1
GGCTA>GGATA	7.12685e-09	2.2983e-09	2.20998e-08	Mid	GCT>GAT	6.31995e-09	5.10913e-09	7.81773e-09	5.0514e-09	6.90968e-10	8.06894e-10	5.09843e-09	0.158263	0.874249	1
GGCTA>GGGTA	1.79018e-17	0	Inf	Mid	GCT>GGT	7.2759e-09	5.9663e-09	8.87297e-09	Inf	7.41497e-10	-7.2759e-09	Inf	0	1	1
GGCTA>GGTTA	1.92234e-08	9.61284e-09	3.84423e-08	Mid	GCT>GTT	1.6215e-08	1.41672e-08	1.85588e-08	7.35445e-09	1.12031e-09	3.00842e-09	7.43929e-09	0.404396	0.685921	1
GGCTC>GGATC	8.0846e-09	3.85339e-09	1.69619e-08	Mid	GCT>GAT	6.31995e-09	5.10913e-09	7.81773e-09	3.34401e-09	6.90968e-10	1.76465e-09	3.41465e-09	0.516788	0.605304	1
GGCTC>GGGTC	6.92987e-09	3.11271e-09	1.54281e-08	Mid	GCT>GGT	7.2759e-09	5.9663e-09	8.87297e-09	3.14168e-09	7.41497e-10	-3.46032e-10	3.228e-09	-0.107197	0.914633	1
GGCTC>GGTTC	1.38604e-08	7.86928e-09	2.44128e-08	Mid	GCT>GTT	1.6215e-08	1.41672e-08	1.85588e-08	4.22028e-09	1.12031e-09	-2.35458e-09	4.36645e-09	-0.539244	0.589718	1
GGCTG>GGATG	9.50695e-09	5.62755e-09	1.60607e-08	Mid	GCT>GAT	6.31995e-09	5.10913e-09	7.81773e-09	2.66151e-09	6.90968e-10	3.187e-09	2.74974e-09	1.15902	0.246448	1
GGCTG>GGGTG	7.46979e-09	4.13484e-09	1.34946e-08	Mid	GCT>GGT	7.2759e-09	5.9663e-09	8.87297e-09	2.38768e-09	7.41497e-10	1.93891e-10	2.50017e-09	0.0775511	0.938185	1
GGCTG>GGTTG	2.21794e-08	1.56806e-08	3.13717e-08	Mid	GCT>GTT	1.6215e-08	1.41672e-08	1.85588e-08	4.00281e-09	1.12031e-09	5.96444e-09	4.15663e-09	1.43492	0.15131	1
GGCTT>GGATT	7.19883e-09	2.99598e-09	1.72976e-08	Mid	GCT>GAT	6.31995e-09	5.10913e-09	7.81773e-09	3.64836e-09	6.90968e-10	8.78874e-10	3.71322e-09	0.236688	0.812899	1
GGCTT>GGGTT	4.31934e-09	1.39294e-09	1.33937e-08	Mid	GCT>GGT	7.2759e-09	5.9663e-09	8.87297e-09	3.06142e-09	7.41497e-10	-2.95656e-09	3.14994e-09	-0.93861	0.347931	1
GGCTT>GGTTT	2.01578e-08	1.1936e-08	3.4043e-08	Mid	GCT>GTT	1.6215e-08	1.41672e-08	1.85588e-08	5.63954e-09	1.12031e-09	3.94286e-09	5.74974e-09	0.685746	0.492873	1
GGGAA>GGAAA	2.27171e-08	1.50913e-08	3.41961e-08	Mid	GGA>GAA	1.63316e-08	1.44785e-08	1.84217e-08	4.87367e-09	1.00592e-09	6.38551e-09	4.9764e-09	1.28316	0.199436	1
GGGAA>GGCAA	8.8892e-09	4.62427e-09	1.70877e-08	Mid	GGA>GCA	7.73955e-09	6.5098e-09	9.20161e-09	3.17943e-09	6.86688e-10	1.14965e-09	3.25274e-09	0.353441	0.723758	1
GGGAA>GGTAA	1.24865e-08	7.24495e-09	2.152e-08	Mid	GGA>GTA	9.80139e-09	8.3924e-09	1.14469e-08	3.6416e-09	7.79215e-10	2.68507e-09	3.72403e-09	0.72101	0.470903	1
GGGAC>GGAAC	2.21337e-08	1.37531e-08	3.56212e-08	Mid	GGA>GAA	1.63316e-08	1.44785e-08	1.84217e-08	5.57859e-09	1.00592e-09	5.8022e-09	5.66855e-09	1.02358	0.306036	1
GGGAC>GGCAC	9.11394e-09	4.3436e-09	1.91233e-08	Mid	GGA>GCA	7.73955e-09	6.5098e-09	9.20161e-09	3.77033e-09	6.86688e-10	1.37439e-09	3.83236e-09	0.358628	0.719873	1
GGGAC>GGTAC	1.69259e-08	9.82403e-09	2.91617e-08	Mid	GGA>GTA	9.80139e-09	8.3924e-09	1.14469e-08	4.93309e-09	7.79215e-10	7.1245e-09	4.99425e-09	1.42654	0.153712	1
GGGAG>GGAAG	1.93148e-08	1.25851e-08	2.96431e-08	Mid	GGA>GAA	1.63316e-08	1.44785e-08	1.84217e-08	4.35151e-09	1.00592e-09	2.98326e-09	4.46627e-09	0.667954	0.504163	1
GGGAG>GGCAG	1.19568e-08	6.93918e-09	2.06024e-08	Mid	GGA>GCA	7.73955e-09	6.5098e-09	9.20161e-09	3.48553e-09	6.86688e-10	4.21721e-09	3.55253e-09	1.1871	0.235188	1
GGGAG>GGTAG	8.79494e-09	4.72466e-09	1.63717e-08	Mid	GGA>GTA	9.80139e-09	8.3924e-09	1.14469e-08	2.97119e-09	7.79215e-10	-1.00645e-09	3.07167e-09	-0.327656	0.743171	1
GGGAT>GGAAT	1.11466e-08	5.00658e-09	2.48169e-08	Mid	GGA>GAA	1.63316e-08	1.44785e-08	1.84217e-08	5.05365e-09	1.00592e-09	-5.18491e-09	5.15279e-09	-1.00623	0.314304	1
GGGAT>GGCAT	9.28895e-09	3.86549e-09	2.23218e-08	Mid	GGA>GCA	7.73955e-09	6.5098e-09	9.20161e-09	4.70823e-09	6.86688e-10	1.5494e-09	4.75804e-09	0.325638	0.744698	1
GGGAT>GGTAT	9.28895e-09	3.86549e-09	2.23218e-08	Mid	GGA>GTA	9.80139e-09	8.3924e-09	1.14469e-08	4.70823e-09	7.79215e-10	-5.12438e-10	4.77227e-09	-0.107378	0.914489	1
GGGCA>GGCCA	4.28212e-09	1.60678e-09	1.1412e-08	Mid	GGC>GCC	6.57744e-09	5.33608e-09	8.10758e-09	2.50134e-09	7.07015e-10	-2.29532e-09	2.59934e-09	-0.883039	0.377215	1
GGGCA>GGTCA	1.28464e-08	7.29258e-09	2.26297e-08	Mid	GGC>GTC	1.21202e-08	1.03806e-08	1.41514e-08	3.91254e-09	9.61956e-10	7.26136e-10	4.02906e-09	0.180225	0.856976	1
GGGCC>GGACC	2.1565e-08	1.44456e-08	3.21932e-08	Mid	GGC>GAC	1.58154e-08	1.38019e-08	1.81226e-08	4.52745e-09	1.10224e-09	5.74964e-09	4.6597e-09	1.23391	0.217237	1
GGGCC>GGCCC	6.28982e-09	2.99759e-09	1.31979e-08	Mid	GGC>GCC	6.57744e-09	5.33608e-09	8.10758e-09	2.60212e-09	7.07015e-10	-2.87617e-10	2.69646e-09	-0.106664	0.915055	1
GGGCC>GGTCC	1.52753e-08	9.49119e-09	2.45843e-08	Mid	GGC>GTC	1.21202e-08	1.03806e-08	1.41514e-08	3.85029e-09	9.61956e-10	3.15506e-09	3.96864e-09	0.794998	0.426615	1
GGGCG>GGACG	1.84087e-08	9.20297e-09	3.68231e-08	Mid	GGC>GAC	1.58154e-08	1.38019e-08	1.81226e-08	7.04595e-09	1.10224e-09	2.59336e-09	7.13164e-09	0.363641	0.716126	1
GGGCG>GGCCG	4.60213e-09	1.15078e-09	1.84045e-08	Mid	GGC>GCC	6.57744e-09	5.33608e-09	8.10758e-09	4.40147e-09	7.07015e-10	-1.97531e-09	4.45789e-09	-0.443104	0.65769	1
GGGCT>GGACT	1.15699e-08	6.22328e-09	2.15099e-08	Mid	GGC>GAC	1.58154e-08	1.38019e-08	1.81226e-08	3.89964e-09	1.10224e-09	-4.24551e-09	4.05242e-09	-1.04765	0.294801	1
GGGCT>GGCCT	6.9419e-09	3.11797e-09	1.54556e-08	Mid	GGC>GCC	6.57744e-09	5.33608e-09	8.10758e-09	3.14735e-09	7.07015e-10	3.64461e-10	3.22578e-09	0.112984	0.910043	1
GGGGA>GGAGA	1.80184e-08	1.10367e-08	2.94167e-08	Mid	GGG>GAG	1.53729e-08	1.32584e-08	1.78247e-08	4.68877e-09	1.16489e-09	2.64554e-09	4.83131e-09	0.547583	0.583978	1
GGGGA>GGCGA	6.75693e-09	3.0353e-09	1.50417e-08	Mid	GGG>GCG	8.28288e-09	6.77948e-09	1.01197e-08	3.06287e-09	8.52093e-10	-1.52595e-09	3.17919e-09	-0.479983	0.63124	1
GGGGA>GGTGA	1.33119e-08	7.55786e-09	2.34467e-08	Mid	GGG>GTG	1.13554e-08	9.56638e-09	1.3479e-08	4.05327e-09	9.98105e-10	1.95651e-09	4.17435e-09	0.468697	0.639286	1
GGGGC>GGAGC	1.33767e-08	7.59427e-09	2.35619e-08	Mid	GGG>GAG	1.53729e-08	1.32584e-08	1.78247e-08	4.07338e-09	1.16489e-09	-1.99622e-09	4.23667e-09	-0.471177	0.637514	1
GGGGC>GGCGC	8.91783e-09	4.4586e-09	1.78369e-08	Mid	GGG>GCG	8.28288e-09	6.77948e-09	1.01197e-08	3.41284e-09	8.52093e-10	6.34948e-10	3.5176e-09	0.180506	0.856755	1
GGGGG>GGAGG	2.11476e-08	1.22757e-08	3.64313e-08	Mid	GGG>GAG	1.53729e-08	1.32584e-08	1.78247e-08	6.16213e-09	1.16489e-09	5.77469e-09	6.27127e-09	0.920818	0.357146	1
GGGGT>GGCGT	2.33399e-09	3.28754e-10	1.65702e-08	Mid	GGG>GCG	8.28288e-09	6.77948e-09	1.01197e-08	4.14323e-09	8.52093e-10	-5.94889e-09	4.22994e-09	-1.40638	0.159612	1
GGGTA>GGATA	1.71705e-08	7.70288e-09	3.82749e-08	Mid	GGT>GAT	1.99937e-08	1.74188e-08	2.29492e-08	7.79898e-09	1.41081e-09	-2.82317e-09	7.92556e-09	-0.356211	0.721683	1
GGGTA>GGCTA	5.72347e-09	1.43023e-09	2.29041e-08	Mid	GGT>GCT	7.35843e-09	5.88757e-09	9.19676e-09	5.47802e-09	8.44182e-10	-1.63497e-09	5.54269e-09	-0.294978	0.768011	1
GGGTA>GGTTA	2.57556e-08	1.33773e-08	4.95879e-08	Mid	GGT>GTT	1.45306e-08	1.23771e-08	1.70587e-08	9.2374e-09	1.19427e-09	1.1225e-08	9.31428e-09	1.20514	0.228149	1
GGGTC>GGATC	1.6917e-08	8.45747e-09	3.38382e-08	Mid	GGT>GAT	1.99937e-08	1.74188e-08	2.29492e-08	6.47467e-09	1.41081e-09	-3.07667e-09	6.6266e-09	-0.464291	0.642439	1
GGGTC>GGCTC	4.2292e-09	1.05755e-09	1.69129e-08	Mid	GGT>GCT	7.35843e-09	5.88757e-09	9.19676e-09	4.04474e-09	8.44182e-10	-3.12923e-09	4.13189e-09	-0.757336	0.448849	1
GGGTC>GGTTC	8.45841e-09	3.17388e-09	2.25417e-08	Mid	GGT>GTT	1.45306e-08	1.23771e-08	1.70587e-08	4.94078e-09	1.19427e-09	-6.07217e-09	5.08307e-09	-1.19459	0.232248	1
GGGTG>GGATG	2.19416e-08	1.34297e-08	3.58484e-08	Mid	GGT>GAT	1.99937e-08	1.74188e-08	2.29492e-08	5.71907e-09	1.41081e-09	1.94789e-09	5.89051e-09	0.330683	0.740884	1
GGGTG>GGCTG	6.85685e-09	2.85253e-09	1.64823e-08	Mid	GGT>GCT	7.35843e-09	5.88757e-09	9.19676e-09	3.47699e-09	8.44182e-10	-5.01587e-10	3.578e-09	-0.140187	0.888513	1
GGGTG>GGTTG	9.59959e-09	4.57365e-09	2.01485e-08	Mid	GGT>GTT	1.45306e-08	1.23771e-08	1.70587e-08	3.97317e-09	1.19427e-09	-4.93099e-09	4.14878e-09	-1.18854	0.234621	1
GGGTT>GGCTT	3.17008e-09	4.46505e-10	2.25068e-08	Mid	GGT>GCT	7.35843e-09	5.88757e-09	9.19676e-09	5.62762e-09	8.44182e-10	-4.18836e-09	5.69058e-09	-0.736016	0.461721	1
GGGTT>GGTTT	2.21905e-08	1.05763e-08	4.65588e-08	Mid	GGT>GTT	1.45306e-08	1.23771e-08	1.70587e-08	9.17922e-09	1.19427e-09	7.65996e-09	9.25659e-09	0.827514	0.407946	1
GGTAA>GGAAA	3.7797e-09	1.41335e-09	1.0108e-08	Mid	GTA>GAA	3.24011e-09	2.13032e-09	4.92805e-09	2.21802e-09	7.13706e-10	5.39586e-10	2.33001e-09	0.23158	0.816864	1
GGTAA>GGCAA	8.50519e-09	4.40095e-09	1.6437e-08	Mid	GTA>GCA	1.07697e-08	8.5289e-09	1.35993e-08	3.07041e-09	1.29347e-09	-2.26455e-09	3.33174e-09	-0.679689	0.496701	1
GGTAA>GGGAA	6.6147e-09	3.13808e-09	1.3943e-08	Mid	GTA>GGA	3.53517e-09	2.36587e-09	5.28238e-09	2.75636e-09	7.44007e-10	3.07953e-09	2.855e-09	1.07864	0.280747	1
GGTAC>GGAAC	2.17077e-09	3.05663e-10	1.54165e-08	Mid	GTA>GAA	3.24011e-09	2.13032e-09	4.92805e-09	3.8548e-09	7.13706e-10	-1.06934e-09	3.92031e-09	-0.27277	0.78503	1
GGTAC>GGGAC	5.40017e-18	0	Inf	Mid	GTA>GGA	3.53517e-09	2.36587e-09	5.28238e-09	Inf	7.44007e-10	-3.53517e-09	Inf	0	1	1
GGTAG>GGAAG	4.88765e-09	1.22119e-09	1.95622e-08	Mid	GTA>GAA	3.24011e-09	2.13032e-09	4.92805e-09	4.67883e-09	7.13706e-10	1.64754e-09	4.73295e-09	0.348099	0.727766	1
GGTAG>GGCAG	9.77577e-09	3.66392e-09	2.60829e-08	Mid	GTA>GCA	1.07697e-08	8.5289e-09	1.35993e-08	5.71913e-09	1.29347e-09	-9.93962e-10	5.86358e-09	-0.169515	0.865392	1
GGTAG>GGGAG	7.37817e-18	0	Inf	Mid	GTA>GGA	3.53517e-09	2.36587e-09	5.28238e-09	Inf	7.44007e-10	-3.53517e-09	Inf	0	1	1
GGTAT>GGAAT	3.07608e-17	0	Inf	Mid	GTA>GAA	3.24011e-09	2.13032e-09	4.92805e-09	Inf	7.13706e-10	-3.24011e-09	Inf	0	1	1
GGTAT>GGCAT	5.94595e-09	1.91529e-09	1.8459e-08	Mid	GTA>GCA	1.07697e-08	8.5289e-09	1.35993e-08	4.22033e-09	1.29347e-09	-4.82378e-09	4.4141e-09	-1.09281	0.274476	1
GGTAT>GGGAT	3.96352e-09	9.90251e-10	1.58642e-08	Mid	GTA>GGA	3.53517e-09	2.36587e-09	5.28238e-09	3.79436e-09	7.44007e-10	4.2835e-10	3.86662e-09	0.110782	0.91179	1
GGTCA>GGACA	2.81819e-09	7.04684e-10	1.12706e-08	Mid	GTC>GAC	2.44476e-09	1.57616e-09	3.79202e-09	2.69539e-09	5.6527e-10	3.73437e-10	2.75403e-09	0.135597	0.89214	1
GGTCA>GGCCA	7.04638e-09	2.93198e-09	1.69344e-08	Mid	GTC>GCC	8.04855e-09	6.30576e-09	1.0273e-08	3.57206e-09	1.01205e-09	-1.00217e-09	3.71266e-09	-0.269934	0.787211	1
GGTCA>GGGCA	8.45485e-09	3.79712e-09	1.8826e-08	Mid	GTC>GGC	3.05627e-09	2.06353e-09	4.52662e-09	3.83389e-09	6.28341e-10	5.39858e-09	3.88504e-09	1.38958	0.164656	1
GGTCC>GGACC	3.41113e-09	8.52974e-10	1.36414e-08	Mid	GTC>GAC	2.44476e-09	1.57616e-09	3.79202e-09	3.26236e-09	5.6527e-10	9.66368e-10	3.31097e-09	0.291869	0.770387	1
GGTCC>GGCCC	5.11734e-09	1.65012e-09	1.58699e-08	Mid	GTC>GCC	8.04855e-09	6.30576e-09	1.0273e-08	3.62749e-09	1.01205e-09	-2.9312e-09	3.76602e-09	-0.778329	0.436375	1
GGTCC>GGGCC	5.11687e-09	1.64997e-09	1.58684e-08	Mid	GTC>GGC	3.05627e-09	2.06353e-09	4.52662e-09	3.62715e-09	6.28341e-10	2.06059e-09	3.68118e-09	0.559765	0.57564	1
GGTCG>GGACG	6.33845e-17	0	Inf	Mid	GTC>GAC	2.44476e-09	1.57616e-09	3.79202e-09	Inf	5.6527e-10	-2.44476e-09	Inf	0	1	1
GGTCG>GGCCG	1.3706e-17	0	Inf	Mid	GTC>GCC	8.04855e-09	6.30576e-09	1.0273e-08	Inf	1.01205e-09	-8.04855e-09	Inf	0	1	1
GGTCG>GGGCG	1.37152e-17	0	Inf	Mid	GTC>GGC	3.05627e-09	2.06353e-09	4.52662e-09	Inf	6.28341e-10	-3.05627e-09	Inf	0	1	1
GGTCT>GGACT	3.8947e-09	9.73905e-10	1.55751e-08	Mid	GTC>GAC	2.44476e-09	1.57616e-09	3.79202e-09	3.7248e-09	5.6527e-10	1.44994e-09	3.76744e-09	0.38486	0.700341	1
GGTCT>GGCCT	7.79072e-09	2.92336e-09	2.07621e-08	Mid	GTC>GCC	8.04855e-09	6.30576e-09	1.0273e-08	4.55071e-09	1.01205e-09	-2.57835e-10	4.66189e-09	-0.0553069	0.955894	1
GGTCT>GGGCT	3.8949e-09	9.73954e-10	1.55759e-08	Mid	GTC>GGC	3.05627e-09	2.06353e-09	4.52662e-09	3.72499e-09	6.28341e-10	8.38621e-10	3.77761e-09	0.221998	0.824316	1
GGTGA>GGAGA	1.40844e-09	3.51956e-10	5.63622e-09	Mid	GTG>GAG	2.18014e-09	1.53186e-09	3.10278e-09	1.34803e-09	4.00745e-10	-7.71705e-10	1.40633e-09	-0.548736	0.583187	1
GGTGA>GGCGA	1.05647e-08	6.35469e-09	1.75637e-08	Mid	GTG>GCG	1.26936e-08	1.09404e-08	1.47277e-08	2.85945e-09	9.66156e-10	-2.12894e-09	3.01826e-09	-0.705354	0.48059	1
GGTGA>GGGGA	3.52122e-09	1.46371e-09	8.47091e-09	Mid	GTG>GGG	5.69756e-09	4.57606e-09	7.09392e-09	1.78755e-09	6.42311e-10	-2.17634e-09	1.89945e-09	-1.14578	0.251887	1
GGTGC>GGAGC	3.53209e-09	1.13894e-09	1.09538e-08	Mid	GTG>GAG	2.18014e-09	1.53186e-09	3.10278e-09	2.50378e-09	4.00745e-10	1.35195e-09	2.53565e-09	0.533177	0.593911	1
GGTGC>GGCGC	1.29529e-08	7.17048e-09	2.33983e-08	Mid	GTG>GCG	1.26936e-08	1.09404e-08	1.47277e-08	4.13974e-09	9.66156e-10	2.59255e-10	4.25099e-09	0.0609869	0.95137	1
GGTGC>GGGGC	5.88708e-09	2.44971e-09	1.41477e-08	Mid	GTG>GGG	5.69756e-09	4.57606e-09	7.09392e-09	2.98417e-09	6.42311e-10	1.89516e-10	3.05251e-09	0.0620851	0.950495	1
GGTGG>GGAGG	1.55296e-09	3.8832e-10	6.21057e-09	Mid	GTG>GAG	2.18014e-09	1.53186e-09	3.10278e-09	1.48527e-09	4.00745e-10	-6.27182e-10	1.53838e-09	-0.407689	0.683502	1
GGTGG>GGCGG	1.0095e-08	5.85897e-09	1.73938e-08	Mid	GTG>GCG	1.26936e-08	1.09404e-08	1.47277e-08	2.94255e-09	9.66156e-10	-2.59859e-09	3.0971e-09	-0.839037	0.401448	1
GGTGG>GGGGG	4.65901e-09	2.09244e-09	1.03737e-08	Mid	GTG>GGG	5.69756e-09	4.57606e-09	7.09392e-09	2.11258e-09	6.42311e-10	-1.03855e-09	2.20806e-09	-0.470344	0.638109	1
GGTGT>GGAGT	1.35094e-17	0	Inf	Mid	GTG>GAG	2.18014e-09	1.53186e-09	3.10278e-09	Inf	4.00745e-10	-2.18014e-09	Inf	0	1	1
GGTGT>GGCGT	1.75063e-08	9.6921e-09	3.16206e-08	Mid	GTG>GCG	1.26936e-08	1.09404e-08	1.47277e-08	5.594e-09	9.66156e-10	4.81267e-09	5.67682e-09	0.847776	0.396563	1
GGTGT>GGGGT	9.54776e-09	4.28849e-09	2.12568e-08	Mid	GTG>GGG	5.69756e-09	4.57606e-09	7.09392e-09	4.32866e-09	6.42311e-10	3.8502e-09	4.37606e-09	0.879832	0.37895	1
GGTTA>GGATA	3.53189e-17	0	Inf	Mid	GTT>GAT	6.93095e-10	2.88383e-10	1.66577e-09	Inf	3.51374e-10	-6.93095e-10	Inf	0	1	1
GGTTA>GGCTA	7.00243e-18	0	Inf	Mid	GTT>GCT	1.29216e-08	1.05132e-08	1.58818e-08	Inf	1.36956e-09	-1.29216e-08	Inf	0	1	1
GGTTA>GGGTA	3.76684e-09	5.30534e-10	2.6745e-08	Mid	GTT>GGT	3.04987e-09	2.00668e-09	4.63539e-09	6.68735e-09	6.70592e-10	7.16969e-10	6.72089e-09	0.106678	0.915045	1
GGTTC>GGATC	2.20614e-09	3.10731e-10	1.56633e-08	Mid	GTT>GAT	6.93095e-10	2.88383e-10	1.66577e-09	3.91647e-09	3.51374e-10	1.51305e-09	3.9322e-09	0.384784	0.700397	1
GGTTC>GGGTC	6.61866e-09	2.13425e-09	2.05255e-08	Mid	GTT>GGT	3.04987e-09	2.00668e-09	4.63539e-09	4.69164e-09	6.70592e-10	3.56878e-09	4.73933e-09	0.753015	0.451441	1
GGTTG>GGATG	2.60664e-09	3.67122e-10	1.85077e-08	Mid	GTT>GAT	6.93095e-10	2.88383e-10	1.66577e-09	4.6277e-09	3.51374e-10	1.91355e-09	4.64102e-09	0.412312	0.680111	1
GGTTG>GGCTG	2.37956e-08	1.2378e-08	4.57449e-08	Mid	GTT>GCT	1.29216e-08	1.05132e-08	1.58818e-08	8.51196e-09	1.36956e-09	1.08739e-08	8.62143e-09	1.26127	0.207212	1
GGTTG>GGGTG	5.21349e-09	1.30359e-09	2.08505e-08	Mid	GTT>GGT	3.04987e-09	2.00668e-09	4.63539e-09	4.98646e-09	6.70592e-10	2.16361e-09	5.03135e-09	0.430026	0.667177	1
GGTTT>GGATT	1.93468e-17	0	Inf	Mid	GTT>GAT	6.93095e-10	2.88383e-10	1.66577e-09	Inf	3.51374e-10	-6.93095e-10	Inf	0	1	1
GGTTT>GGCTT	1.06995e-08	4.45244e-09	2.57116e-08	Mid	GTT>GCT	1.29216e-08	1.05132e-08	1.58818e-08	5.42327e-09	1.36956e-09	-2.22212e-09	5.59352e-09	-0.397267	0.69117	1
GGTTT>GGGTT	4.27934e-09	1.0701e-09	1.71131e-08	Mid	GTT>GGT	3.04987e-09	2.00668e-09	4.63539e-09	4.0926e-09	6.70592e-10	1.22946e-09	4.14717e-09	0.296458	0.766881	1
GTAAA>GTCAA	3.41276e-17	0	Inf	Mid	TAA>TCA	3.8773e-09	2.55175e-09	5.89144e-09	Inf	8.51961e-10	-3.8773e-09	Inf	0	1	1
GTAAA>GTGAA	2.46313e-08	1.32506e-08	4.57868e-08	Mid	TAA>TGA	1.37439e-08	1.10143e-08	1.71501e-08	8.30006e-09	1.56527e-09	1.08874e-08	8.44636e-09	1.289	0.197397	1
GTAAA>GTTAA	1.13975e-16	0	Inf	Mid	TAA>TTA	2.46571e-09	1.45912e-09	4.1667e-09	Inf	6.90709e-10	-2.46571e-09	Inf	0	1	1
GTAAC>GTCAC	4.99614e-18	0	Inf	Mid	TAA>TCA	3.8773e-09	2.55175e-09	5.89144e-09	Inf	8.51961e-10	-3.8773e-09	Inf	0	1	1
GTAAC>GTGAC	4.89858e-18	0	Inf	Mid	TAA>TGA	1.37439e-08	1.10143e-08	1.71501e-08	Inf	1.56527e-09	-1.37439e-08	Inf	0	1	1
GTAAC>GTTAC	4.99614e-18	0	Inf	Mid	TAA>TTA	2.46571e-09	1.45912e-09	4.1667e-09	Inf	6.90709e-10	-2.46571e-09	Inf	0	1	1
GTAAG>GTCAG	9.27833e-09	2.32017e-09	3.71039e-08	Mid	TAA>TCA	3.8773e-09	2.55175e-09	5.89144e-09	8.8734e-09	8.51961e-10	5.40103e-09	8.9142e-09	0.60589	0.544587	1
GTAAG>GTGAG	1.83209e-08	6.87486e-09	4.88235e-08	Mid	TAA>TGA	1.37439e-08	1.10143e-08	1.71501e-08	1.07012e-08	1.56527e-09	4.57694e-09	1.0815e-08	0.423201	0.672149	1
GTAAG>GTTAG	1.31398e-08	4.23248e-09	4.07927e-08	Mid	TAA>TTA	2.46571e-09	1.45912e-09	4.1667e-09	9.32659e-09	6.90709e-10	1.06741e-08	9.35213e-09	1.14135	0.253722	1
GTAAT>GTCAT	3.84457e-09	5.41518e-10	2.72949e-08	Mid	TAA>TCA	3.8773e-09	2.55175e-09	5.89144e-09	6.82485e-09	8.51961e-10	-3.27352e-11	6.87782e-09	-0.00475953	0.996202	1
GTAAT>GTGAT	1.1369e-08	3.66629e-09	3.5255e-08	Mid	TAA>TGA	1.37439e-08	1.10143e-08	1.71501e-08	8.05836e-09	1.56527e-09	-2.37489e-09	8.20897e-09	-0.289304	0.772349	1
GTAAT>GTTAT	4.17575e-17	0	Inf	Mid	TAA>TTA	2.46571e-09	1.45912e-09	4.1667e-09	Inf	6.90709e-10	-2.46571e-09	Inf	0	1	1
GTACA>GTCCA	1.97601e-09	2.78316e-10	1.40295e-08	Mid	TAC>TCC	3.04486e-09	2.00358e-09	4.62729e-09	3.50795e-09	6.69313e-10	-1.06885e-09	3.57123e-09	-0.299294	0.764716	1
GTACA>GTGCA	2.56883e-08	1.49098e-08	4.42586e-08	Mid	TAC>TGC	2.6885e-08	2.33125e-08	3.1005e-08	7.48692e-09	1.96237e-09	-1.19676e-09	7.73982e-09	-0.154623	0.877118	1
GTACA>GTTCA	3.95202e-09	9.8823e-10	1.58045e-08	Mid	TAC>TTC	2.49125e-09	1.56867e-09	3.95642e-09	3.77966e-09	6.09122e-10	1.46077e-09	3.82843e-09	0.38156	0.702788	1
GTACC>GTCCC	2.60906e-17	0	Inf	Mid	TAC>TCC	3.04486e-09	2.00358e-09	4.62729e-09	Inf	6.69313e-10	-3.04486e-09	Inf	0	1	1
GTACC>GTTCC	2.60906e-17	0	Inf	Mid	TAC>TTC	2.49125e-09	1.56867e-09	3.95642e-09	Inf	6.09122e-10	-2.49125e-09	Inf	0	1	1
GTACG>GTCCG	6.38922e-09	8.99897e-10	4.53631e-08	Mid	TAC>TCC	3.04486e-09	2.00358e-09	4.62729e-09	1.13427e-08	6.69313e-10	3.34436e-09	1.13624e-08	0.294336	0.768501	1
GTACG>GTTCG	8.22819e-18	0	Inf	Mid	TAC>TTC	2.49125e-09	1.56867e-09	3.95642e-09	Inf	6.09122e-10	-2.49125e-09	Inf	0	1	1
GTACT>GTCCT	5.43245e-17	0	Inf	Mid	TAC>TCC	3.04486e-09	2.00358e-09	4.62729e-09	Inf	6.69313e-10	-3.04486e-09	Inf	0	1	1
GTACT>GTGCT	2.79522e-08	1.5034e-08	5.19704e-08	Mid	TAC>TGC	2.6885e-08	2.33125e-08	3.1005e-08	9.42256e-09	1.96237e-09	1.06712e-09	9.62474e-09	0.110873	0.911717	1
GTACT>GTTCT	5.59048e-09	1.39792e-09	2.2357e-08	Mid	TAC>TTC	2.49125e-09	1.56867e-09	3.95642e-09	5.34671e-09	6.09122e-10	3.09923e-09	5.3813e-09	0.575926	0.564665	1
GTAGA>GTCGA	5.62012e-09	1.40553e-09	2.24726e-08	Mid	TAG>TCG	2.4453e-09	1.38809e-09	4.30772e-09	5.37424e-09	7.44804e-10	3.17483e-09	5.42561e-09	0.585156	0.558443	1
GTAGA>GTGGA	1.66571e-08	7.48262e-09	3.70805e-08	Mid	TAG>TGG	1.70866e-08	1.37943e-08	2.11647e-08	7.55049e-09	1.88021e-09	-4.29478e-10	7.78107e-09	-0.0551952	0.955983	1
GTAGA>GTTGA	3.56383e-17	0	Inf	Mid	TAG>TTG	1.20658e-09	5.41872e-10	2.68667e-09	Inf	5.47142e-10	-1.20658e-09	Inf	0	1	1
GTAGC>GTCGC	3.93216e-09	5.53864e-10	2.79164e-08	Mid	TAG>TCG	2.4453e-09	1.38809e-09	4.30772e-09	6.98024e-09	7.44804e-10	1.48686e-09	7.01987e-09	0.211808	0.832257	1
GTAGC>GTGGC	1.57285e-08	5.90247e-09	4.19124e-08	Mid	TAG>TGG	1.70866e-08	1.37943e-08	2.11647e-08	9.18621e-09	1.88021e-09	-1.35806e-09	9.37666e-09	-0.144834	0.884842	1
GTAGC>GTTGC	7.22369e-18	0	Inf	Mid	TAG>TTG	1.20658e-09	5.41872e-10	2.68667e-09	Inf	5.47142e-10	-1.20658e-09	Inf	0	1	1
GTAGG>GTCGG	4.11405e-17	0	Inf	Mid	TAG>TCG	2.4453e-09	1.38809e-09	4.30772e-09	Inf	7.44804e-10	-2.4453e-09	Inf	0	1	1
GTAGG>GTGGG	2.8613e-08	1.28447e-08	6.37387e-08	Mid	TAG>TGG	1.70866e-08	1.37943e-08	2.11647e-08	1.29832e-08	1.88021e-09	1.15264e-08	1.31186e-08	0.878628	0.379603	1
GTAGG>GTTGG	4.8224e-17	0	Inf	Mid	TAG>TTG	1.20658e-09	5.41872e-10	2.68667e-09	Inf	5.47142e-10	-1.20658e-09	Inf	0	1	1
GTAGT>GTCGT	9.24265e-09	2.31132e-09	3.69601e-08	Mid	TAG>TCG	2.4453e-09	1.38809e-09	4.30772e-09	8.83897e-09	7.44804e-10	6.79735e-09	8.8703e-09	0.766305	0.443495	1
GTAGT>GTGGT	1.38633e-08	4.47063e-09	4.29897e-08	Mid	TAG>TGG	1.70866e-08	1.37943e-08	2.11647e-08	9.82631e-09	1.88021e-09	-3.22329e-09	1.00046e-08	-0.322182	0.747315	1
GTAGT>GTTGT	4.25516e-17	0	Inf	Mid	TAG>TTG	1.20658e-09	5.41872e-10	2.68667e-09	Inf	5.47142e-10	-1.20658e-09	Inf	0	1	1
GTATA>GTCTA	4.33613e-17	0	Inf	Mid	TAT>TCT	3.71207e-09	2.50642e-09	5.49767e-09	Inf	7.63075e-10	-3.71207e-09	Inf	0	1	1
GTATA>GTGTA	5.81732e-08	3.30217e-08	1.02482e-07	Mid	TAT>TGT	6.42741e-08	5.83176e-08	7.0839e-08	1.77194e-08	3.19423e-09	-6.10094e-09	1.8005e-08	-0.338847	0.734725	1
GTATA>GTTTA	4.33613e-17	0	Inf	Mid	TAT>TTT	4.45448e-09	3.11198e-09	6.37614e-09	Inf	8.32694e-10	-4.45448e-09	Inf	0	1	1
GTATC>GTCTC	3.64262e-17	0	Inf	Mid	TAT>TCT	3.71207e-09	2.50642e-09	5.49767e-09	Inf	7.63075e-10	-3.71207e-09	Inf	0	1	1
GTATC>GTGTC	4.96193e-08	2.99015e-08	8.23397e-08	Mid	TAT>TGT	6.42741e-08	5.83176e-08	7.0839e-08	1.33771e-08	3.19423e-09	-1.46548e-08	1.37532e-08	-1.06556	0.286625	1
GTATC>GTTTC	3.64262e-17	0	Inf	Mid	TAT>TTT	4.45448e-09	3.11198e-09	6.37614e-09	Inf	8.32694e-10	-4.45448e-09	Inf	0	1	1
GTATG>GTCTG	4.55572e-17	0	Inf	Mid	TAT>TCT	3.71207e-09	2.50642e-09	5.49767e-09	Inf	7.63075e-10	-3.71207e-09	Inf	0	1	1
GTATG>GTGTG	6.148e-08	4.15086e-08	9.10604e-08	Mid	TAT>TGT	6.42741e-08	5.83176e-08	7.0839e-08	1.26408e-08	3.19423e-09	-2.79412e-09	1.30381e-08	-0.214304	0.83031	1
GTATG>GTTTG	7.37759e-09	2.37875e-09	2.28812e-08	Mid	TAT>TTT	4.45448e-09	3.11198e-09	6.37614e-09	5.23022e-09	8.32694e-10	2.9231e-09	5.29609e-09	0.551936	0.580992	1
GTATT>GTCTT	5.9514e-09	1.48822e-09	2.37997e-08	Mid	TAT>TCT	3.71207e-09	2.50642e-09	5.49767e-09	5.6917e-09	7.63075e-10	2.23933e-09	5.74263e-09	0.389949	0.696574	1
GTATT>GTTTT	3.08595e-17	0	Inf	Mid	TAT>TTT	4.45448e-09	3.11198e-09	6.37614e-09	Inf	8.32694e-10	-4.45448e-09	Inf	0	1	1
GTCAA>GTAAA	6.52033e-09	2.44669e-09	1.73764e-08	Mid	TCA>TAA	4.89017e-09	3.83766e-09	6.23133e-09	3.8086e-09	6.1063e-10	1.63016e-09	3.85724e-09	0.422624	0.67257	1
GTCAA>GTGAA	1.14102e-08	5.43812e-09	2.39406e-08	Mid	TCA>TGA	8.86491e-09	7.40471e-09	1.06131e-08	4.72001e-09	8.18457e-10	2.54525e-09	4.79045e-09	0.531318	0.595198	1
GTCAC>GTAAC	2.00498e-17	0	Inf	Mid	TCA>TAA	4.89017e-09	3.83766e-09	6.23133e-09	Inf	6.1063e-10	-4.89017e-09	Inf	0	1	1
GTCAC>GTGAC	1.35066e-08	6.75218e-09	2.70179e-08	Mid	TCA>TGA	8.86491e-09	7.40471e-09	1.06131e-08	5.16982e-09	8.18457e-10	4.64173e-09	5.2342e-09	0.886808	0.375182	1
GTCAC>GTTAC	1.03515e-08	4.64999e-09	2.30437e-08	Mid	TCA>TTA	1.48298e-08	1.2886e-08	1.70668e-08	4.69227e-09	1.06653e-09	-4.47833e-09	4.81195e-09	-0.930668	0.352025	1
GTCAG>GTAAG	5.21936e-09	1.95785e-09	1.39141e-08	Mid	TCA>TAA	4.89017e-09	3.83766e-09	6.23133e-09	3.05007e-09	6.1063e-10	3.29196e-10	3.11059e-09	0.105831	0.915717	1
GTCAG>GTGAG	5.21932e-09	1.95784e-09	1.3914e-08	Mid	TCA>TGA	8.86491e-09	7.40471e-09	1.06131e-08	3.05004e-09	8.18457e-10	-3.64559e-09	3.15795e-09	-1.15442	0.248329	1
GTCAG>GTTAG	1.44018e-08	7.96954e-09	2.60255e-08	Mid	TCA>TTA	1.48298e-08	1.2886e-08	1.70668e-08	4.60612e-09	1.06653e-09	-4.28007e-10	4.72798e-09	-0.0905263	0.927869	1
GTCAT>GTAAT	4.83698e-09	1.55981e-09	1.49995e-08	Mid	TCA>TAA	4.89017e-09	3.83766e-09	6.23133e-09	3.42849e-09	6.1063e-10	-5.31916e-11	3.48244e-09	-0.0152742	0.987813	1
GTCAT>GTGAT	1.45104e-08	7.54815e-09	2.78946e-08	Mid	TCA>TGA	8.86491e-09	7.40471e-09	1.06131e-08	5.19042e-09	8.18457e-10	5.64552e-09	5.25455e-09	1.07441	0.282641	1
GTCAT>GTTAT	1.63927e-08	8.81924e-09	3.04699e-08	Mid	TCA>TTA	1.48298e-08	1.2886e-08	1.70668e-08	5.52312e-09	1.06653e-09	1.56292e-09	5.62515e-09	0.277845	0.781131	1
GTCCA>GTACA	1.25125e-08	6.50867e-09	2.40545e-08	Mid	TCC>TAC	8.79607e-09	7.29482e-09	1.06063e-08	4.47598e-09	8.4476e-10	3.71644e-09	4.555e-09	0.815903	0.414556	1
GTCCA>GTGCA	9.73182e-09	4.63837e-09	2.04184e-08	Mid	TCC>TGC	9.65064e-09	8.07511e-09	1.15336e-08	4.02553e-09	8.82262e-10	8.11749e-11	4.12107e-09	0.0196975	0.984285	1
GTCCC>GTGCC	6.15769e-09	2.31061e-09	1.641e-08	Mid	TCC>TGC	9.65064e-09	8.07511e-09	1.15336e-08	3.59678e-09	8.82262e-10	-3.49296e-09	3.7034e-09	-0.943174	0.345592	1
GTCCC>GTTCC	1.38553e-08	7.20691e-09	2.6637e-08	Mid	TCC>TTC	1.65725e-08	1.44459e-08	1.90121e-08	4.95666e-09	1.16485e-09	-2.71714e-09	5.09169e-09	-0.533642	0.59359	1
GTCCG>GTACG	4.89498e-17	0	Inf	Mid	TCC>TAC	8.79607e-09	7.29482e-09	1.06063e-08	Inf	8.4476e-10	-8.79607e-09	Inf	0	1	1
GTCCG>GTGCG	4.29327e-09	6.04729e-10	3.048e-08	Mid	TCC>TGC	9.65064e-09	8.07511e-09	1.15336e-08	7.62125e-09	8.82262e-10	-5.35738e-09	7.67214e-09	-0.698289	0.484996	1
GTCCG>GTTCG	8.58684e-09	2.14737e-09	3.43368e-08	Mid	TCC>TTC	1.65725e-08	1.44459e-08	1.90121e-08	8.2116e-09	1.16485e-09	-7.98563e-09	8.2938e-09	-0.962843	0.335626	1
GTCCT>GTACT	9.30426e-09	4.43482e-09	1.95204e-08	Mid	TCC>TAC	8.79607e-09	7.29482e-09	1.06063e-08	3.84836e-09	8.4476e-10	5.08194e-10	3.93998e-09	0.128984	0.897371	1
GTCCT>GTTCT	1.72795e-08	1.00308e-08	2.97662e-08	Mid	TCC>TTC	1.65725e-08	1.44459e-08	1.90121e-08	5.03453e-09	1.16485e-09	7.06991e-10	5.16753e-09	0.136814	0.891178	1
GTCGA>GTAGA	2.73978e-08	1.02811e-08	7.30115e-08	Mid	TCG>TAG	1.35164e-08	1.02916e-08	1.77518e-08	1.60027e-08	1.90311e-09	1.38814e-08	1.61154e-08	0.861376	0.389031	1
GTCGA>GTGGA	2.04773e-08	6.60347e-09	6.35001e-08	Mid	TCG>TGG	1.03243e-08	7.59495e-09	1.40345e-08	1.45144e-08	1.64273e-09	1.0153e-08	1.46071e-08	0.695075	0.487008	1
GTCGA>GTTGA	1.07655e-07	1.51624e-08	7.64361e-07	Mid	TCG>TTG	1.33227e-07	1.00059e-07	1.77389e-07	1.91122e-07	1.97269e-08	-2.55722e-08	1.92137e-07	-0.133093	0.89412	1
GTCGC>GTAGC	1.11713e-08	2.79275e-09	4.46867e-08	Mid	TCG>TAG	1.35164e-08	1.02916e-08	1.77518e-08	1.06872e-08	1.90311e-09	-2.34507e-09	1.08554e-08	-0.216029	0.828965	1
GTCGC>GTGGC	1.73127e-08	5.5826e-09	5.36898e-08	Mid	TCG>TGG	1.03243e-08	7.59495e-09	1.40345e-08	1.22723e-08	1.64273e-09	6.98839e-09	1.23817e-08	0.564412	0.572474	1
GTCGC>GTTGC	3.40898e-16	0	Inf	Mid	TCG>TTG	1.33227e-07	1.00059e-07	1.77389e-07	Inf	1.97269e-08	-1.33227e-07	Inf	0	1	1
GTCGG>GTAGG	2.11777e-08	8.80632e-09	5.09286e-08	Mid	TCG>TAG	1.35164e-08	1.02916e-08	1.77518e-08	1.07455e-08	1.90311e-09	7.66127e-09	1.09127e-08	0.70205	0.482648	1
GTCGG>GTGGG	1.30584e-08	4.21067e-09	4.04976e-08	Mid	TCG>TGG	1.03243e-08	7.59495e-09	1.40345e-08	9.25688e-09	1.64273e-09	2.73413e-09	9.40151e-09	0.290818	0.771191	1
GTCGG>GTTGG	4.59867e-16	0	Inf	Mid	TCG>TTG	1.33227e-07	1.00059e-07	1.77389e-07	Inf	1.97269e-08	-1.33227e-07	Inf	0	1	1
GTCGT>GTAGT	6.63286e-09	9.34211e-10	4.70931e-08	Mid	TCG>TAG	1.35164e-08	1.02916e-08	1.77518e-08	1.17752e-08	1.90311e-09	-6.88354e-09	1.1928e-08	-0.57709	0.563879	1
GTCGT>GTGGT	1.35244e-08	3.38212e-09	5.40816e-08	Mid	TCG>TGG	1.03243e-08	7.59495e-09	1.40345e-08	1.29335e-08	1.64273e-09	3.20014e-09	1.30374e-08	0.245458	0.806102	1
GTCGT>GTTGT	1.532e-07	3.83118e-08	6.12613e-07	Mid	TCG>TTG	1.33227e-07	1.00059e-07	1.77389e-07	1.46505e-07	1.97269e-08	1.99731e-08	1.47827e-07	0.135111	0.892524	1
GTCTA>GTATA	4.05142e-17	0	Inf	Mid	TCT>TAT	5.1173e-09	3.96987e-09	6.59637e-09	Inf	6.70025e-10	-5.1173e-09	Inf	0	1	1
GTCTA>GTGTA	1.06309e-08	3.42826e-09	3.29662e-08	Mid	TCT>TGT	1.26067e-08	1.07187e-08	1.48271e-08	7.5352e-09	1.04806e-09	-1.97573e-09	7.60773e-09	-0.2597	0.795095	1
GTCTA>GTTTA	2.15239e-08	9.66909e-09	4.79132e-08	Mid	TCT>TTT	1.58017e-08	1.36502e-08	1.82925e-08	9.75616e-09	1.18426e-09	5.72214e-09	9.82777e-09	0.582241	0.560404	1
GTCTC>GTATC	9.03873e-09	3.76145e-09	2.172e-08	Mid	TCT>TAT	5.1173e-09	3.96987e-09	6.59637e-09	4.58127e-09	6.70025e-10	3.92143e-09	4.63e-09	0.846961	0.397017	1
GTCTC>GTTTC	1.26544e-08	6.03143e-09	2.65501e-08	Mid	TCT>TTT	1.58017e-08	1.36502e-08	1.82925e-08	5.23434e-09	1.18426e-09	-3.14731e-09	5.36664e-09	-0.586458	0.557568	1
GTCTG>GTATG	1.44546e-09	2.03587e-10	1.02627e-08	Mid	TCT>TAT	5.1173e-09	3.96987e-09	6.59637e-09	2.5661e-09	6.70025e-10	-3.67184e-09	2.65213e-09	-1.38449	0.166209	1
GTCTG>GTGTG	1.15635e-08	5.78081e-09	2.31307e-08	Mid	TCT>TGT	1.26067e-08	1.07187e-08	1.48271e-08	4.42599e-09	1.04806e-09	-1.04319e-09	4.54838e-09	-0.229353	0.818595	1
GTCTG>GTTTG	2.05938e-08	1.21946e-08	3.47782e-08	Mid	TCT>TTT	1.58017e-08	1.36502e-08	1.82925e-08	5.76114e-09	1.18426e-09	4.7921e-09	5.8816e-09	0.814761	0.415209	1
GTCTT>GTATT	7.29045e-09	2.73592e-09	1.9427e-08	Mid	TCT>TAT	5.1173e-09	3.96987e-09	6.59637e-09	4.25793e-09	6.70025e-10	2.17315e-09	4.31032e-09	0.504174	0.614139	1
GTCTT>GTGTT	1.27581e-08	6.08127e-09	2.67655e-08	Mid	TCT>TGT	1.26067e-08	1.07187e-08	1.48271e-08	5.27659e-09	1.04806e-09	1.51406e-10	5.37967e-09	0.0281441	0.977547	1
GTCTT>GTTTT	2.18716e-08	1.24186e-08	3.85201e-08	Mid	TCT>TTT	1.58017e-08	1.36502e-08	1.82925e-08	6.65855e-09	1.18426e-09	6.06983e-09	6.76305e-09	0.8975	0.369452	1
GTGAA>GTAAA	1.20479e-08	6.84105e-09	2.12178e-08	Mid	TGA>TAA	1.22094e-08	1.05188e-08	1.41716e-08	3.66754e-09	9.31831e-10	-1.61447e-10	3.78407e-09	-0.0426649	0.965969	1
GTGAA>GTCAA	7.08963e-09	3.37945e-09	1.48731e-08	Mid	TGA>TCA	5.43263e-09	4.34698e-09	6.78941e-09	2.93204e-09	6.23067e-10	1.657e-09	2.99751e-09	0.552791	0.580407	1
GTGAC>GTCAC	2.76323e-09	6.91019e-10	1.10495e-08	Mid	TGA>TCA	5.43263e-09	4.34698e-09	6.78941e-09	2.64248e-09	6.23067e-10	-2.6694e-09	2.71494e-09	-0.983225	0.325497	1
GTGAC>GTTAC	6.90808e-09	2.87495e-09	1.65991e-08	Mid	TGA>TTA	5.01145e-09	3.97042e-09	6.32542e-09	3.50105e-09	6.00764e-10	1.89663e-09	3.55222e-09	0.533927	0.593392	1
GTGAG>GTAAG	1.59276e-08	8.81819e-09	2.87689e-08	Mid	TGA>TAA	1.22094e-08	1.05188e-08	1.41716e-08	5.08946e-09	9.31831e-10	3.71828e-09	5.17406e-09	0.718638	0.472364	1
GTGAG>GTCAG	4.4195e-09	1.42516e-09	1.37051e-08	Mid	TGA>TCA	5.43263e-09	4.34698e-09	6.78941e-09	3.13263e-09	6.23067e-10	-1.01313e-09	3.194e-09	-0.317199	0.751093	1
GTGAG>GTTAG	9.75595e-09	4.64259e-09	2.05012e-08	Mid	TGA>TTA	5.01145e-09	3.97042e-09	6.32542e-09	4.04556e-09	6.00764e-10	4.74451e-09	4.08993e-09	1.16005	0.24603	1
GTGAT>GTAAT	1.47225e-08	7.92012e-09	2.73674e-08	Mid	TGA>TAA	1.22094e-08	1.05188e-08	1.41716e-08	4.96105e-09	9.31831e-10	2.51319e-09	5.0478e-09	0.497877	0.618571	1
GTGAT>GTCAT	2.9685e-09	7.42355e-10	1.18703e-08	Mid	TGA>TCA	5.43263e-09	4.34698e-09	6.78941e-09	2.83877e-09	6.23067e-10	-2.46413e-09	2.90634e-09	-0.847844	0.396525	1
GTGAT>GTTAT	4.45275e-09	1.43596e-09	1.38074e-08	Mid	TGA>TTA	5.01145e-09	3.97042e-09	6.32542e-09	3.15599e-09	6.00764e-10	-5.58695e-10	3.21266e-09	-0.173904	0.861941	1
GTGCA>GTACA	1.91754e-08	1.15574e-08	3.18147e-08	Mid	TGC>TAC	1.32685e-08	1.14422e-08	1.53863e-08	5.16769e-09	1.00614e-09	5.90684e-09	5.26472e-09	1.12197	0.261877	1
GTGCA>GTCCA	2.55665e-09	6.39356e-10	1.02235e-08	Mid	TGC>TCC	5.11789e-09	4.03876e-09	6.48535e-09	2.44494e-09	6.24131e-10	-2.56124e-09	2.52334e-09	-1.01502	0.310097	1
GTGCC>GTCCC	4.50053e-09	1.68885e-09	1.19932e-08	Mid	TGC>TCC	5.11789e-09	4.03876e-09	6.48535e-09	2.62867e-09	6.24131e-10	-6.17358e-10	2.70175e-09	-0.228503	0.819255	1
GTGCG>GTACG	2.22784e-08	1.06197e-08	4.67365e-08	Mid	TGC>TAC	1.32685e-08	1.14422e-08	1.53863e-08	9.21349e-09	1.00614e-09	9.00985e-09	9.26826e-09	0.972119	0.330991	1
GTGCG>GTCCG	3.18257e-09	4.48289e-10	2.25943e-08	Mid	TGC>TCC	5.11789e-09	4.03876e-09	6.48535e-09	5.64949e-09	6.24131e-10	-1.93532e-09	5.68386e-09	-0.340494	0.733485	1
GTGCG>GTTCG	1.59129e-08	6.62274e-09	3.82348e-08	Mid	TGC>TTC	8.97485e-09	7.50163e-09	1.07374e-08	8.0643e-09	8.25448e-10	6.93801e-09	8.10643e-09	0.855864	0.392073	1
GTGCT>GTACT	1.14835e-08	6.17785e-09	2.13458e-08	Mid	TGC>TAC	1.32685e-08	1.14422e-08	1.53863e-08	3.86937e-09	1.00614e-09	-1.785e-09	3.99804e-09	-0.446468	0.65526	1
GTGCT>GTCCT	1.03349e-08	5.37666e-09	1.98656e-08	Mid	TGC>TCC	5.11789e-09	4.03876e-09	6.48535e-09	3.69615e-09	6.24131e-10	5.21702e-09	3.74848e-09	1.39177	0.163992	1
GTGCT>GTTCT	1.26316e-08	6.99428e-09	2.28124e-08	Mid	TGC>TTC	8.97485e-09	7.50163e-09	1.07374e-08	4.03523e-09	8.25448e-10	3.6567e-09	4.11879e-09	0.887809	0.374643	1
GTGGA>GTAGA	1.48355e-08	9.6703e-09	2.27595e-08	Mid	TGG>TAG	1.17365e-08	1.02183e-08	1.34802e-08	3.33909e-09	8.3212e-10	3.09898e-09	3.44121e-09	0.90055	0.367827	1
GTGGA>GTCGA	2.86251e-09	1.07429e-09	7.62737e-09	Mid	TGG>TCG	5.08963e-09	4.13132e-09	6.27023e-09	1.6717e-09	5.4564e-10	-2.22711e-09	1.7585e-09	-1.26649	0.205339	1
GTGGA>GTTGA	6.31413e-09	3.28432e-09	1.2139e-08	Mid	TGG>TTG	8.11901e-09	6.88005e-09	9.58109e-09	2.25884e-09	6.89041e-10	-1.80488e-09	2.3616e-09	-0.764263	0.444711	1
GTGGC>GTAGC	8.51626e-09	4.58103e-09	1.58319e-08	Mid	TGG>TAG	1.17365e-08	1.02183e-08	1.34802e-08	2.87013e-09	8.3212e-10	-3.22023e-09	2.98832e-09	-1.07761	0.281209	1
GTGGC>GTTGC	1.29532e-08	7.80743e-09	2.14905e-08	Mid	TGG>TTG	8.11901e-09	6.88005e-09	9.58109e-09	3.49057e-09	6.89041e-10	4.83418e-09	3.55793e-09	1.35871	0.17424	1
GTGGG>GTAGG	1.35927e-08	7.88898e-09	2.34201e-08	Mid	TGG>TAG	1.17365e-08	1.02183e-08	1.34802e-08	3.96202e-09	8.3212e-10	1.85618e-09	4.04846e-09	0.458491	0.6466	1
GTGGG>GTCGG	5.32873e-09	2.2176e-09	1.28045e-08	Mid	TGG>TCG	5.08963e-09	4.13132e-09	6.27023e-09	2.70074e-09	5.4564e-10	2.39101e-10	2.75531e-09	0.0867782	0.930848	1
GTGGT>GTAGT	1.11601e-08	6.00371e-09	2.07452e-08	Mid	TGG>TAG	1.17365e-08	1.02183e-08	1.34802e-08	3.76058e-09	8.3212e-10	-5.76373e-10	3.85155e-09	-0.149647	0.881043	1
GTGGT>GTCGT	9.03222e-09	4.51654e-09	1.80627e-08	Mid	TGG>TCG	5.08963e-09	4.13132e-09	6.27023e-09	3.45565e-09	5.4564e-10	3.94259e-09	3.49846e-09	1.12695	0.259764	1
GTGGT>GTTGT	1.12853e-08	6.07144e-09	2.09765e-08	Mid	TGG>TTG	8.11901e-09	6.88005e-09	9.58109e-09	3.80232e-09	6.89041e-10	3.16628e-09	3.86425e-09	0.819378	0.412571	1
GTGTA>GTATA	2.45792e-08	1.2785e-08	4.72533e-08	Mid	TGT>TAT	2.15678e-08	1.90166e-08	2.44612e-08	8.79292e-09	1.38894e-09	3.0114e-09	8.90195e-09	0.338286	0.735148	1
GTGTA>GTCTA	1.09238e-08	4.09909e-09	2.91114e-08	Mid	TGT>TCT	7.56456e-09	6.13054e-09	9.33403e-09	6.3807e-09	8.17218e-10	3.35928e-09	6.43282e-09	0.522209	0.601525	1
GTGTA>GTTTA	5.13046e-18	0	Inf	Mid	TGT>TTT	6.27515e-09	4.9831e-09	7.9022e-09	Inf	7.44668e-10	-6.27515e-09	Inf	0	1	1
GTGTC>GTATC	1.93233e-08	1.09715e-08	3.40328e-08	Mid	TGT>TAT	2.15678e-08	1.90166e-08	2.44612e-08	5.88301e-09	1.38894e-09	-2.24446e-09	6.04474e-09	-0.371308	0.710408	1
GTGTC>GTCTC	3.22048e-09	8.05361e-10	1.2878e-08	Mid	TGT>TCT	7.56456e-09	6.13054e-09	9.33403e-09	3.07977e-09	8.17218e-10	-4.34409e-09	3.18635e-09	-1.36334	0.172774	1
GTGTC>GTTTC	4.83071e-09	1.55784e-09	1.49796e-08	Mid	TGT>TTT	6.27515e-09	4.9831e-09	7.9022e-09	3.42393e-09	7.44668e-10	-1.44443e-09	3.50397e-09	-0.412228	0.680172	1
GTGTG>GTATG	2.23322e-08	1.43997e-08	3.46346e-08	Mid	TGT>TAT	2.15678e-08	1.90166e-08	2.44612e-08	5.16196e-09	1.38894e-09	7.64441e-10	5.34556e-09	0.143005	0.886286	1
GTGTG>GTCTG	5.58301e-09	2.32315e-09	1.34171e-08	Mid	TGT>TCT	7.56456e-09	6.13054e-09	9.33403e-09	2.83009e-09	8.17218e-10	-1.98155e-09	2.94572e-09	-0.672689	0.501145	1
GTGTT>GTCTT	3.64271e-09	9.10965e-10	1.45663e-08	Mid	TGT>TCT	7.56456e-09	6.13054e-09	9.33403e-09	3.4835e-09	8.17218e-10	-3.92185e-09	3.57807e-09	-1.09608	0.273044	1
GTGTT>GTTTT	3.64271e-09	9.10965e-10	1.45663e-08	Mid	TGT>TTT	6.27515e-09	4.9831e-09	7.9022e-09	3.4835e-09	7.44668e-10	-2.63244e-09	3.5622e-09	-0.738992	0.459912	1
GTTAA>GTAAA	8.15701e-17	0	Inf	Mid	TTA>TAA	2.9655e-09	1.86688e-09	4.71063e-09	Inf	7.25446e-10	-2.9655e-09	Inf	0	1	1
GTTAA>GTCAA	1.78898e-08	7.44564e-09	4.29841e-08	Mid	TTA>TCA	1.13561e-08	8.949e-09	1.44106e-08	9.06593e-09	1.39326e-09	6.5337e-09	9.17237e-09	0.712325	0.476264	1
GTTAA>GTGAA	6.52577e-17	0	Inf	Mid	TTA>TGA	5.05193e-09	3.54856e-09	7.19221e-09	Inf	9.29503e-10	-5.05193e-09	Inf	0	1	1
GTTAC>GTAAC	9.15925e-09	2.9531e-09	2.84081e-08	Mid	TTA>TAA	2.9655e-09	1.86688e-09	4.71063e-09	6.49362e-09	7.25446e-10	6.19375e-09	6.53402e-09	0.947924	0.343168	1
GTTAC>GTCAC	6.25749e-09	1.56479e-09	2.50233e-08	Mid	TTA>TCA	1.13561e-08	8.949e-09	1.44106e-08	5.98432e-09	1.39326e-09	-5.09859e-09	6.14437e-09	-0.829798	0.406653	1
GTTAC>GTGAC	5.14642e-18	0	Inf	Mid	TTA>TGA	5.05193e-09	3.54856e-09	7.19221e-09	Inf	9.29503e-10	-5.05193e-09	Inf	0	1	1
GTTAG>GTAAG	5.45505e-09	7.67975e-10	3.8748e-08	Mid	TTA>TAA	2.9655e-09	1.86688e-09	4.71063e-09	9.68879e-09	7.25446e-10	2.48955e-09	9.71591e-09	0.256234	0.79777	1
GTTAG>GTCAG	5.73883e-09	8.08331e-10	4.07434e-08	Mid	TTA>TCA	1.13561e-08	8.949e-09	1.44106e-08	1.01875e-08	1.39326e-09	-5.61725e-09	1.02823e-08	-0.546301	0.584859	1
GTTAG>GTGAG	5.45485e-09	7.67948e-10	3.87467e-08	Mid	TTA>TGA	5.05193e-09	3.54856e-09	7.19221e-09	9.68845e-09	9.29503e-10	4.02926e-10	9.73293e-09	0.0413982	0.966978	1
GTTAT>GTAAT	2.42966e-17	0	Inf	Mid	TTA>TAA	2.9655e-09	1.86688e-09	4.71063e-09	Inf	7.25446e-10	-2.9655e-09	Inf	0	1	1
GTTAT>GTCAT	2.98044e-17	0	Inf	Mid	TTA>TCA	1.13561e-08	8.949e-09	1.44106e-08	Inf	1.39326e-09	-1.13561e-08	Inf	0	1	1
GTTAT>GTGAT	6.30046e-09	1.57549e-09	2.51959e-08	Mid	TTA>TGA	5.05193e-09	3.54856e-09	7.19221e-09	6.02562e-09	9.29503e-10	1.24853e-09	6.09689e-09	0.204782	0.837742	1
GTTCA>GTACA	2.9771e-09	7.44467e-10	1.19053e-08	Mid	TTC>TAC	2.92402e-09	2.0879e-09	4.09497e-09	2.84715e-09	5.12007e-10	5.30776e-11	2.89282e-09	0.018348	0.985361	1
GTTCA>GTCCA	2.97713e-09	7.44477e-10	1.19054e-08	Mid	TTC>TCC	5.71451e-09	4.4861e-09	7.27928e-09	2.84718e-09	7.12544e-10	-2.73737e-09	2.93499e-09	-0.932668	0.350991	1
GTTCA>GTGCA	1.4885e-09	2.09656e-10	1.05679e-08	Mid	TTC>TGC	4.09443e-09	3.08254e-09	5.43849e-09	2.64242e-09	6.01009e-10	-2.60593e-09	2.70991e-09	-0.961631	0.336235	1
GTTCC>GTACC	2.07097e-17	0	Inf	Mid	TTC>TAC	2.92402e-09	2.0879e-09	4.09497e-09	Inf	5.12007e-10	-2.92402e-09	Inf	0	1	1
GTTCC>GTGCC	1.5477e-09	2.17991e-10	1.09884e-08	Mid	TTC>TGC	4.09443e-09	3.08254e-09	5.43849e-09	2.74754e-09	6.01009e-10	-2.54674e-09	2.81251e-09	-0.905503	0.365199	1
GTTCG>GTACG	6.20193e-17	0	Inf	Mid	TTC>TAC	2.92402e-09	2.0879e-09	4.09497e-09	Inf	5.12007e-10	-2.92402e-09	Inf	0	1	1
GTTCG>GTCCG	1.01333e-08	2.53404e-09	4.05215e-08	Mid	TTC>TCC	5.71451e-09	4.4861e-09	7.27928e-09	9.69067e-09	7.12544e-10	4.41875e-09	9.71683e-09	0.454752	0.649288	1
GTTCG>GTGCG	6.20226e-17	0	Inf	Mid	TTC>TGC	4.09443e-09	3.08254e-09	5.43849e-09	Inf	6.01009e-10	-4.09443e-09	Inf	0	1	1
GTTCT>GTACT	8.13111e-09	3.38367e-09	1.95394e-08	Mid	TTC>TAC	2.92402e-09	2.0879e-09	4.09497e-09	4.12136e-09	5.12007e-10	5.20709e-09	4.15304e-09	1.2538	0.209914	1
GTTCT>GTCCT	6.50501e-09	2.44098e-09	1.73353e-08	Mid	TTC>TCC	5.71451e-09	4.4861e-09	7.27928e-09	3.79957e-09	7.12544e-10	7.90503e-10	3.86581e-09	0.204486	0.837974	1
GTTCT>GTGCT	1.62614e-09	2.29042e-10	1.15452e-08	Mid	TTC>TGC	4.09443e-09	3.08254e-09	5.43849e-09	2.88678e-09	6.01009e-10	-2.46829e-09	2.94868e-09	-0.837084	0.402545	1
GTTGA>GTAGA	6.58362e-09	2.12257e-09	2.04205e-08	Mid	TTG>TAG	2.21027e-09	1.45415e-09	3.35956e-09	4.66785e-09	4.86075e-10	4.37335e-09	4.69309e-09	0.93187	0.351404	1
GTTGA>GTCGA	9.05156e-09	3.39703e-09	2.41183e-08	Mid	TTG>TCG	9.41533e-09	7.67201e-09	1.15548e-08	5.28605e-09	9.90503e-10	-3.6377e-10	5.37805e-09	-0.0676398	0.946072	1
GTTGA>GTGGA	2.26259e-09	3.18708e-10	1.60628e-08	Mid	TTG>TGG	4.36108e-09	3.24268e-09	5.86523e-09	4.01634e-09	6.69019e-10	-2.09849e-09	4.07168e-09	-0.515387	0.606283	1
GTTGC>GTAGC	2.38078e-17	0	Inf	Mid	TTG>TAG	2.21027e-09	1.45415e-09	3.35956e-09	Inf	4.86075e-10	-2.21027e-09	Inf	0	1	1
GTTGC>GTCGC	7.42557e-09	2.39465e-09	2.30259e-08	Mid	TTG>TCG	9.41533e-09	7.67201e-09	1.15548e-08	5.26308e-09	9.90503e-10	-1.98976e-09	5.35547e-09	-0.371537	0.710237	1
GTTGC>GTGGC	1.23747e-08	5.14998e-09	2.97346e-08	Mid	TTG>TGG	4.36108e-09	3.24268e-09	5.86523e-09	6.27159e-09	6.69019e-10	8.0136e-09	6.30717e-09	1.27055	0.203887	1
GTTGG>GTAGG	1.85201e-17	0	Inf	Mid	TTG>TAG	2.21027e-09	1.45415e-09	3.35956e-09	Inf	4.86075e-10	-2.21027e-09	Inf	0	1	1
GTTGG>GTCGG	9.39355e-09	3.90921e-09	2.2572e-08	Mid	TTG>TCG	9.41533e-09	7.67201e-09	1.15548e-08	4.76091e-09	9.90503e-10	-2.17825e-11	4.86286e-09	-0.00447937	0.996426	1
GTTGG>GTGGG	7.51422e-09	2.8198e-09	2.00239e-08	Mid	TTG>TGG	4.36108e-09	3.24268e-09	5.86523e-09	4.3888e-09	6.69019e-10	3.15313e-09	4.4395e-09	0.710245	0.477552	1
GTTGT>GTAGT	2.58998e-09	3.6479e-10	1.83886e-08	Mid	TTG>TAG	2.21027e-09	1.45415e-09	3.35956e-09	4.59791e-09	4.86075e-10	3.79705e-10	4.62353e-09	0.0821245	0.934548	1
GTTGT>GTCGT	7.93138e-09	2.55785e-09	2.45936e-08	Mid	TTG>TCG	9.41533e-09	7.67201e-09	1.15548e-08	5.62137e-09	9.90503e-10	-1.48395e-09	5.70797e-09	-0.259978	0.794881	1
GTTGT>GTGGT	2.64336e-09	3.72336e-10	1.87662e-08	Mid	TTG>TGG	4.36108e-09	3.24268e-09	5.86523e-09	4.69231e-09	6.69019e-10	-1.71773e-09	4.73977e-09	-0.362407	0.717048	1
GTTTA>GTATA	2.5856e-17	0	Inf	Mid	TTT>TAT	2.01479e-09	1.31286e-09	3.092e-09	Inf	4.53861e-10	-2.01479e-09	Inf	0	1	1
GTTTA>GTCTA	3.08933e-09	4.35153e-10	2.19325e-08	Mid	TTT>TCT	1.03767e-08	8.57152e-09	1.25622e-08	5.484e-09	1.01802e-09	-7.28742e-09	5.57769e-09	-1.30653	0.191373	1
GTTTA>GTGTA	3.03511e-09	4.27482e-10	2.15492e-08	Mid	TTT>TGT	4.19505e-09	3.11869e-09	5.64289e-09	5.3882e-09	6.43929e-10	-1.15993e-09	5.42654e-09	-0.213751	0.830741	1
GTTTC>GTATC	3.97132e-09	9.93092e-10	1.58811e-08	Mid	TTT>TAT	2.01479e-09	1.31286e-09	3.092e-09	3.79796e-09	4.53861e-10	1.95653e-09	3.82498e-09	0.511514	0.608991	1
GTTTC>GTCTC	9.92849e-09	4.13168e-09	2.38583e-08	Mid	TTT>TCT	1.03767e-08	8.57152e-09	1.25622e-08	5.03229e-09	1.01802e-09	-4.48264e-10	5.13423e-09	-0.0873089	0.930426	1
GTTTC>GTGTC	1.98557e-09	2.7967e-10	1.4097e-08	Mid	TTT>TGT	4.19505e-09	3.11869e-09	5.64289e-09	3.52483e-09	6.43929e-10	-2.20947e-09	3.58316e-09	-0.616627	0.537481	1
GTTTG>GTATG	2.02696e-17	0	Inf	Mid	TTT>TAT	2.01479e-09	1.31286e-09	3.092e-09	Inf	4.53861e-10	-2.01479e-09	Inf	0	1	1
GTTTG>GTCTG	1.76297e-08	9.76033e-09	3.18437e-08	Mid	TTT>TCT	1.03767e-08	8.57152e-09	1.25622e-08	5.63351e-09	1.01802e-09	7.25292e-09	5.72476e-09	1.26694	0.205177	1
GTTTG>GTGTG	3.16383e-09	7.91082e-10	1.26533e-08	Mid	TTT>TGT	4.19505e-09	3.11869e-09	5.64289e-09	3.02607e-09	6.43929e-10	-1.03122e-09	3.09383e-09	-0.333316	0.738896	1
GTTTT>GTATT	3.78538e-09	9.46604e-10	1.51374e-08	Mid	TTT>TAT	2.01479e-09	1.31286e-09	3.092e-09	3.6201e-09	4.53861e-10	1.77059e-09	3.64844e-09	0.485302	0.627462	1
GTTTT>GTGTT	1.89262e-09	2.66579e-10	1.34369e-08	Mid	TTT>TGT	4.19505e-09	3.11869e-09	5.64289e-09	3.35979e-09	6.43929e-10	-2.30243e-09	3.42094e-09	-0.67304	0.500922	1
TAAAC>TAGAC	7.11797e-17	0	Inf	Mid	AAA>AGA	1.33544e-08	1.16596e-08	1.52955e-08	Inf	9.27526e-10	-1.33544e-08	Inf	0	1	1
TAACG>TAGCG	1.31027e-08	1.84531e-09	9.30367e-08	Mid	AAC>AGC	2.54397e-08	2.24457e-08	2.8833e-08	2.32631e-08	1.62939e-09	-1.23369e-08	2.33201e-08	-0.529026	0.596787	1
TAAGA>TACGA	7.34023e-09	2.3669e-09	2.27635e-08	Mid	AAG>ACG	4.04512e-09	3.17951e-09	5.14639e-09	5.20322e-09	5.01757e-10	3.29511e-09	5.22735e-09	0.63036	0.528459	1
TAAGC>TAGGC	2.11766e-17	0	Inf	Mid	AAG>AGG	1.23961e-08	1.07799e-08	1.42545e-08	Inf	8.86365e-10	-1.23961e-08	Inf	0	1	1
TAAGG>TACGG	2.67388e-09	3.76599e-10	1.89848e-08	Mid	AAG>ACG	4.04512e-09	3.17951e-09	5.14639e-09	4.74699e-09	5.01757e-10	-1.37124e-09	4.77343e-09	-0.287265	0.77391	1
TAAGG>TAGGG	1.04323e-08	3.91373e-09	2.78078e-08	Mid	AAG>AGG	1.23961e-08	1.07799e-08	1.42545e-08	6.09542e-09	8.86365e-10	-1.9638e-09	6.15953e-09	-0.318822	0.749861	1
TAAGT>TACGT	1.71504e-08	6.43411e-09	4.57152e-08	Mid	AAG>ACG	4.04512e-09	3.17951e-09	5.14639e-09	1.00207e-08	5.01757e-10	1.31053e-08	1.00332e-08	1.30619	0.191489	1
TAAGT>TAGGT	1.26473e-08	4.07756e-09	3.92278e-08	Mid	AAG>AGG	1.23961e-08	1.07799e-08	1.42545e-08	8.9669e-09	8.86365e-10	2.5121e-10	9.0106e-09	0.0278794	0.977758	1
TACAA>TATAA	2.46512e-08	1.55242e-08	3.9144e-08	Mid	ACA>ATA	1.98782e-08	1.75976e-08	2.24543e-08	6.02547e-09	1.23895e-09	4.77301e-09	6.15153e-09	0.775906	0.437805	1
TACAC>TATAC	2.27006e-08	1.22123e-08	4.21966e-08	Mid	ACA>ATA	1.98782e-08	1.75976e-08	2.24543e-08	7.64907e-09	1.23895e-09	2.82241e-09	7.74876e-09	0.36424	0.715679	1
TACAG>TATAG	2.46661e-08	1.58973e-08	3.82717e-08	Mid	ACA>ATA	1.98782e-08	1.75976e-08	2.24543e-08	5.70776e-09	1.23895e-09	4.78796e-09	5.84068e-09	0.81976	0.412353	1
TACAT>TATAT	1.76575e-08	9.18627e-09	3.39405e-08	Mid	ACA>ATA	1.98782e-08	1.75976e-08	2.24543e-08	6.31487e-09	1.23895e-09	-2.22067e-09	6.43526e-09	-0.345079	0.730035	1
TACCA>TATCA	2.25084e-08	1.35658e-08	3.73459e-08	Mid	ACC>ATC	1.96186e-08	1.72406e-08	2.23246e-08	6.06635e-09	1.29695e-09	2.88979e-09	6.20344e-09	0.465837	0.641332	1
TACCC>TATCC	1.44249e-08	6.47936e-09	3.21139e-08	Mid	ACC>ATC	1.96186e-08	1.72406e-08	2.23246e-08	6.53942e-09	1.29695e-09	-5.19369e-09	6.66679e-09	-0.779038	0.435957	1
TACCG>TATCG	1.85845e-08	6.97478e-09	4.95188e-08	Mid	ACC>ATC	1.96186e-08	1.72406e-08	2.23246e-08	1.08531e-08	1.29695e-09	-1.0341e-09	1.09303e-08	-0.0946085	0.924626	1
TACCT>TATCT	2.99281e-08	1.88519e-08	4.7512e-08	Mid	ACC>ATC	1.96186e-08	1.72406e-08	2.23246e-08	7.31124e-09	1.29695e-09	1.03096e-08	7.42538e-09	1.38842	0.165008	1
TACGA>TAAGA	2.18927e-08	9.09645e-09	5.26897e-08	Mid	ACG>AAG	1.45631e-08	1.14063e-08	1.85936e-08	1.11207e-08	1.83348e-09	7.32956e-09	1.12709e-08	0.650311	0.515492	1
TACGA>TATGA	1.39931e-07	3.4996e-08	5.59513e-07	Mid	ACG>ATG	1.48081e-07	1.14941e-07	1.90777e-07	1.33805e-07	1.93459e-08	-8.15002e-09	1.35197e-07	-0.0602827	0.951931	1
TACGC>TATGC	8.18295e-08	1.15266e-08	5.80924e-07	Mid	ACG>ATG	1.48081e-07	1.14941e-07	1.90777e-07	1.45254e-07	1.93459e-08	-6.62518e-08	1.46537e-07	-0.452116	0.651185	1
TACGG>TAAGG	1.04972e-08	2.62359e-09	4.20002e-08	Mid	ACG>AAG	1.45631e-08	1.14063e-08	1.85936e-08	1.0045e-08	1.83348e-09	-4.06592e-09	1.0211e-08	-0.39819	0.69049	1
TACGG>TATGG	7.05644e-08	9.93969e-09	5.00954e-07	Mid	ACG>ATG	1.48081e-07	1.14941e-07	1.90777e-07	1.25259e-07	1.93459e-08	-7.75169e-08	1.26744e-07	-0.611602	0.540801	1
TACGT>TAAGT	2.3325e-08	8.7408e-09	6.22434e-08	Mid	ACG>AAG	1.45631e-08	1.14063e-08	1.85936e-08	1.36486e-08	1.83348e-09	8.76191e-09	1.37712e-08	0.636248	0.524615	1
TACGT>TATGT	1.82483e-07	4.56381e-08	7.29658e-07	Mid	ACG>ATG	1.48081e-07	1.14941e-07	1.90777e-07	1.74495e-07	1.93459e-08	3.44022e-08	1.75564e-07	0.195952	0.844648	1
TACTA>TATTA	9.55531e-09	3.0816e-09	2.96288e-08	Mid	ACT>ATT	1.45755e-08	1.23648e-08	1.71814e-08	6.77224e-09	1.22871e-09	-5.02018e-09	6.8828e-09	-0.72938	0.465769	1
TACTC>TATTC	2.06685e-08	1.0334e-08	4.13377e-08	Mid	ACT>ATT	1.45755e-08	1.23648e-08	1.71814e-08	7.9091e-09	1.22871e-09	6.09299e-09	8.00397e-09	0.761246	0.44651	1
TACTG>TATTG	1.86846e-08	1.06093e-08	3.29067e-08	Mid	ACT>ATT	1.45755e-08	1.23648e-08	1.71814e-08	5.68811e-09	1.22871e-09	4.10916e-09	5.81931e-09	0.706126	0.48011	1
TACTT>TATTT	1.26806e-08	5.69609e-09	2.82295e-08	Mid	ACT>ATT	1.45755e-08	1.23648e-08	1.71814e-08	5.74832e-09	1.22871e-09	-1.89487e-09	5.87817e-09	-0.322357	0.747182	1
TAGAA>TAAAA	6.84834e-09	2.56912e-09	1.82552e-08	Mid	AGA>AAA	9.94511e-09	8.59734e-09	1.15042e-08	4.00155e-09	7.41534e-10	-3.09677e-09	4.06967e-09	-0.760939	0.446694	1
TAGAC>TAAAC	7.02798e-09	1.75709e-09	2.81104e-08	Mid	AGA>AAA	9.94511e-09	8.59734e-09	1.15042e-08	6.72278e-09	7.41534e-10	-2.91713e-09	6.76356e-09	-0.431302	0.666249	1
TAGAT>TAAAT	1.04356e-08	3.91392e-09	2.78241e-08	Mid	AGA>AAA	9.94511e-09	8.59734e-09	1.15042e-08	6.09954e-09	7.41534e-10	4.9048e-10	6.14445e-09	0.0798249	0.936377	1
TAGCA>TAACA	1.77101e-08	8.43812e-09	3.71704e-08	Mid	AGC>AAC	1.65861e-08	1.46419e-08	1.87886e-08	7.32967e-09	1.05783e-09	1.12398e-09	7.40561e-09	0.151774	0.879365	1
TAGCG>TAACG	1.44836e-08	2.03976e-09	1.02843e-07	Mid	AGC>AAC	1.65861e-08	1.46419e-08	1.87886e-08	2.57152e-08	1.05783e-09	-2.10253e-09	2.57369e-08	-0.0816932	0.934891	1
TAGGA>TAAGA	1.06797e-08	4.00409e-09	2.84851e-08	Mid	AGG>AAG	1.56959e-08	1.38551e-08	1.77813e-08	6.24516e-09	1.00158e-09	-5.01616e-09	6.32496e-09	-0.793074	0.427735	1
TAGGC>TAAGC	2.19074e-08	9.10848e-09	5.26911e-08	Mid	AGG>AAG	1.56959e-08	1.38551e-08	1.77813e-08	1.1118e-08	1.00158e-09	6.21154e-09	1.1163e-08	0.556438	0.577911	1
TAGGG>TAAGG	3.04821e-08	1.45131e-08	6.40222e-08	Mid	AGG>AAG	1.56959e-08	1.38551e-08	1.77813e-08	1.26299e-08	1.00158e-09	1.47862e-08	1.26695e-08	1.16707	0.243181	1
TAGTA>TAATA	3.53573e-08	1.76687e-08	7.07543e-08	Mid	AGT>AAT	1.68027e-08	1.45484e-08	1.94063e-08	1.35423e-08	1.23926e-09	1.85546e-08	1.35988e-08	1.36442	0.172434	1
TAGTC>TAATC	5.15667e-09	7.26221e-10	3.6616e-08	Mid	AGT>AAT	1.68027e-08	1.45484e-08	1.94063e-08	9.15555e-09	1.23926e-09	-1.1646e-08	9.23904e-09	-1.26052	0.207481	1
TAGTG>TAATG	2.0245e-08	1.01178e-08	4.05086e-08	Mid	AGT>AAT	1.68027e-08	1.45484e-08	1.94063e-08	7.75276e-09	1.23926e-09	3.44227e-09	7.85118e-09	0.43844	0.661067	1
TAGTT>TAATT	2.15745e-17	0	Inf	Mid	AGT>AAT	1.68027e-08	1.45484e-08	1.94063e-08	Inf	1.23926e-09	-1.68027e-08	Inf	0	1	1
TATAA>TACAA	3.23972e-08	1.79399e-08	5.85054e-08	Mid	ATA>ACA	2.82508e-08	2.42594e-08	3.28989e-08	1.03484e-08	2.20396e-09	4.14647e-09	1.05804e-08	0.391899	0.695133	1
TATAT>TACAT	4.33592e-08	2.56727e-08	7.32302e-08	Mid	ATA>ACA	2.82508e-08	2.42594e-08	3.28989e-08	1.2132e-08	2.20396e-09	1.51084e-08	1.23306e-08	1.22528	0.22047	1
TATCC>TACCC	1.55979e-08	7.00575e-09	3.4728e-08	Mid	ATC>ACC	1.16358e-08	9.68186e-09	1.3984e-08	7.07201e-09	1.09748e-09	3.96218e-09	7.15666e-09	0.553636	0.579828	1
TATCG>TACCG	1.53708e-08	3.84387e-09	6.14646e-08	Mid	ATC>ACC	1.16358e-08	9.68186e-09	1.3984e-08	1.46992e-08	1.09748e-09	3.73506e-09	1.47401e-08	0.253395	0.799963	1
TATCT>TACCT	1.18791e-08	4.94332e-09	2.85461e-08	Mid	ATC>ACC	1.16358e-08	9.68186e-09	1.3984e-08	6.02111e-09	1.09748e-09	2.43314e-10	6.12031e-09	0.0397552	0.968288	1
TATGA>TACGA	3.08918e-08	2.03393e-08	4.69193e-08	Mid	ATG>ACG	2.91456e-08	2.6344e-08	3.22452e-08	6.78063e-09	1.5054e-09	1.74619e-09	6.94573e-09	0.251404	0.801502	1
TATGC>TACGC	3.3966e-08	2.01132e-08	5.73597e-08	Mid	ATG>ACG	2.91456e-08	2.6344e-08	3.22452e-08	9.50167e-09	1.5054e-09	4.82035e-09	9.62018e-09	0.501066	0.616325	1
TATTA>TACTA	2.73878e-08	1.42478e-08	5.2646e-08	Mid	ATT>ACT	3.23243e-08	2.87146e-08	3.63877e-08	9.79545e-09	1.95741e-09	-4.9365e-09	9.98911e-09	-0.494188	0.621173	1
TCAAA>TCGAA	9.94916e-09	5.17501e-09	1.91277e-08	Mid	CAA>CGA	1.12971e-08	9.65202e-09	1.32226e-08	3.55936e-09	9.10857e-10	-1.34794e-09	3.67405e-09	-0.366881	0.713708	1
TCAAA>TCTAA	1.06479e-09	1.49935e-10	7.56171e-09	Mid	CAA>CTA	2.28669e-09	1.61531e-09	3.23713e-09	1.89076e-09	4.1373e-10	-1.2219e-09	1.9355e-09	-0.631313	0.527836	1
TCAAC>TCCAC	4.97153e-09	1.86537e-09	1.32499e-08	Mid	CAA>CCA	5.21955e-09	4.1455e-09	6.57186e-09	2.90422e-09	6.18969e-10	-2.48022e-10	2.96945e-09	-0.0835247	0.933434	1
TCAAC>TCGAC	8.70017e-09	4.14612e-09	1.82564e-08	Mid	CAA>CGA	1.12971e-08	9.65202e-09	1.32226e-08	3.59955e-09	9.10857e-10	-2.59693e-09	3.71301e-09	-0.699415	0.484293	1
TCAAC>TCTAC	2.48576e-09	6.21559e-10	9.94116e-09	Mid	CAA>CTA	2.28669e-09	1.61531e-09	3.23713e-09	2.37745e-09	4.1373e-10	1.99073e-10	2.41318e-09	0.0824941	0.934254	1
TCAAG>TCCAG	7.43304e-09	3.71563e-09	1.48697e-08	Mid	CAA>CCA	5.21955e-09	4.1455e-09	6.57186e-09	2.84542e-09	6.18969e-10	2.21349e-09	2.91196e-09	0.760138	0.447172	1
TCAAG>TCGAG	1.20787e-08	7.00967e-09	2.08134e-08	Mid	CAA>CGA	1.12971e-08	9.65202e-09	1.32226e-08	3.52135e-09	9.10857e-10	7.81588e-10	3.63725e-09	0.214885	0.829857	1
TCAAG>TCTAG	3.54541e-09	1.32919e-09	9.45685e-09	Mid	CAA>CTA	2.28669e-09	1.61531e-09	3.23713e-09	2.07338e-09	4.1373e-10	1.25872e-09	2.11426e-09	0.595349	0.55161	1
TCAAT>TCCAT	1.94062e-09	2.73326e-10	1.37785e-08	Mid	CAA>CCA	5.21955e-09	4.1455e-09	6.57186e-09	3.44519e-09	6.18969e-10	-3.27892e-09	3.50035e-09	-0.936741	0.348892	1
TCAAT>TCGAT	1.16437e-08	5.22935e-09	2.59261e-08	Mid	CAA>CGA	1.12971e-08	9.65202e-09	1.32226e-08	5.27979e-09	9.10857e-10	3.46638e-10	5.35778e-09	0.064698	0.948414	1
TCAAT>TCTAT	2.91276e-17	0	Inf	Mid	CAA>CTA	2.28669e-09	1.61531e-09	3.23713e-09	Inf	4.1373e-10	-2.28669e-09	Inf	0	1	1
TCACA>TCCCA	3.6334e-09	1.17159e-09	1.1268e-08	Mid	CAC>CCC	5.32737e-09	4.16611e-09	6.81233e-09	2.57562e-09	6.75057e-10	-1.69398e-09	2.66262e-09	-0.636208	0.524641	1
TCACA>TCGCA	1.09002e-08	5.6694e-09	2.09571e-08	Mid	CAC>CGC	1.59821e-08	1.3853e-08	1.84385e-08	3.89991e-09	1.16976e-09	-5.08193e-09	4.07157e-09	-1.24815	0.211975	1
TCACA>TCTCA	1.21113e-09	1.70583e-10	8.59898e-09	Mid	CAC>CTC	2.49721e-09	1.74496e-09	3.57375e-09	2.1501e-09	4.66528e-10	-1.28607e-09	2.20013e-09	-0.584544	0.558855	1
TCACC>TCTCC	1.04528e-09	1.47222e-10	7.42153e-09	Mid	CAC>CTC	2.49721e-09	1.74496e-09	3.57375e-09	1.85569e-09	4.66528e-10	-1.45193e-09	1.91344e-09	-0.758805	0.447969	1
TCACG>TCCCG	7.52006e-09	1.88037e-09	3.00745e-08	Mid	CAC>CCC	5.32737e-09	4.16611e-09	6.81233e-09	7.19238e-09	6.75057e-10	2.19269e-09	7.22399e-09	0.303529	0.761487	1
TCACG>TCTCG	3.76003e-09	5.29576e-10	2.66965e-08	Mid	CAC>CTC	2.49721e-09	1.74496e-09	3.57375e-09	6.67523e-09	4.66528e-10	1.26282e-09	6.69152e-09	0.18872	0.850312	1
TCACT>TCCCT	4.55535e-09	1.46889e-09	1.41272e-08	Mid	CAC>CCC	5.32737e-09	4.16611e-09	6.81233e-09	3.22915e-09	6.75057e-10	-7.72023e-10	3.29896e-09	-0.23402	0.814969	1
TCACT>TCGCT	1.21476e-08	6.07289e-09	2.42988e-08	Mid	CAC>CGC	1.59821e-08	1.3853e-08	1.84385e-08	4.64948e-09	1.16976e-09	-3.83452e-09	4.79437e-09	-0.799796	0.423829	1
TCACT>TCTCT	4.55535e-09	1.46889e-09	1.41272e-08	Mid	CAC>CTC	2.49721e-09	1.74496e-09	3.57375e-09	3.22915e-09	4.66528e-10	2.05814e-09	3.26268e-09	0.630814	0.528162	1
TCAGA>TCCGA	5.23436e-09	2.49491e-09	1.09818e-08	Mid	CAG>CCG	5.20606e-09	4.33211e-09	6.25631e-09	2.16502e-09	4.90867e-10	2.83071e-11	2.21997e-09	0.0127511	0.989826	1
TCAGA>TCGGA	1.26029e-08	7.83126e-09	2.02819e-08	Mid	CAG>CGG	1.57632e-08	1.41673e-08	1.75388e-08	3.17618e-09	8.60083e-10	-3.16028e-09	3.29057e-09	-0.960406	0.336851	1
TCAGA>TCTGA	1.84457e-18	0	Inf	Mid	CAG>CTG	1.84113e-09	1.35468e-09	2.50227e-09	Inf	2.92754e-10	-1.84113e-09	Inf	0	1	1
TCAGC>TCCGC	5.53226e-09	2.6365e-09	1.16086e-08	Mid	CAG>CCG	5.20606e-09	4.33211e-09	6.25631e-09	2.28879e-09	4.90867e-10	3.26205e-10	2.34084e-09	0.139354	0.88917	1
TCAGC>TCGGC	1.65968e-08	1.08147e-08	2.54703e-08	Mid	CAG>CGG	1.57632e-08	1.41673e-08	1.75388e-08	3.73867e-09	8.60083e-10	8.33627e-10	3.83632e-09	0.217298	0.827976	1
TCAGC>TCTGC	2.37097e-09	7.64514e-10	7.35303e-09	Mid	CAG>CTG	1.84113e-09	1.35468e-09	2.50227e-09	1.68075e-09	2.92754e-10	5.29836e-10	1.70605e-09	0.310563	0.756133	1
TCAGG>TCCGG	2.62769e-09	8.4726e-10	8.14953e-09	Mid	CAG>CCG	5.20606e-09	4.33211e-09	6.25631e-09	1.86282e-09	4.90867e-10	-2.57836e-09	1.92641e-09	-1.33843	0.180757	1
TCAGG>TCTGG	1.73227e-09	4.33115e-10	6.92834e-09	Mid	CAG>CTG	1.84113e-09	1.35468e-09	2.50227e-09	1.65695e-09	2.92754e-10	-1.08862e-10	1.68261e-09	-0.0646982	0.948414	1
TCAGT>TCCGT	8.01983e-09	3.82206e-09	1.6828e-08	Mid	CAG>CCG	5.20606e-09	4.33211e-09	6.25631e-09	3.31785e-09	4.90867e-10	2.81377e-09	3.35396e-09	0.83894	0.401503	1
TCAGT>TCGGT	2.29128e-08	1.47741e-08	3.5535e-08	Mid	CAG>CGG	1.57632e-08	1.41673e-08	1.75388e-08	5.29615e-09	8.60083e-10	7.14964e-09	5.36554e-09	1.33251	0.182692	1
TCATA>TCCTA	7.25406e-09	2.33894e-09	2.24979e-08	Mid	CAT>CCT	7.20833e-09	5.80625e-09	8.94897e-09	5.14259e-09	8.01715e-10	4.57295e-11	5.20471e-09	0.00878617	0.99299	1
TCATA>TCGTA	4.59424e-08	2.92842e-08	7.20765e-08	Mid	CAT>CGT	4.325e-08	3.95018e-08	4.73539e-08	1.09164e-08	2.00307e-09	2.69236e-09	1.10987e-08	0.242584	0.808328	1
TCATA>TCTTA	4.83604e-09	1.20921e-09	1.9341e-08	Mid	CAT>CTT	5.90562e-09	4.65139e-09	7.49804e-09	4.62545e-09	7.26187e-10	-1.06958e-09	4.6821e-09	-0.22844	0.819304	1
TCATC>TCCTC	7.39497e-09	3.69676e-09	1.47929e-08	Mid	CAT>CCT	7.20833e-09	5.80625e-09	8.94897e-09	2.83064e-09	8.01715e-10	1.86645e-10	2.94198e-09	0.0634419	0.949415	1
TCATC>TCTTC	8.31934e-09	4.32688e-09	1.59957e-08	Mid	CAT>CTT	5.90562e-09	4.65139e-09	7.49804e-09	2.97674e-09	7.26187e-10	2.41373e-09	3.06404e-09	0.78776	0.430837	1
TCATG>TCCTG	8.60989e-09	4.10267e-09	1.80688e-08	Mid	CAT>CCT	7.20833e-09	5.80625e-09	8.94897e-09	3.56278e-09	8.01715e-10	1.40157e-09	3.65187e-09	0.383794	0.701131	1
TCATG>TCGTG	3.44396e-08	2.37565e-08	4.99267e-08	Mid	CAT>CGT	4.325e-08	3.95018e-08	4.73539e-08	6.67608e-09	2.00307e-09	-8.81043e-09	6.9701e-09	-1.26403	0.206219	1
TCATG>TCTTG	3.68995e-09	1.18972e-09	1.14445e-08	Mid	CAT>CTT	5.90562e-09	4.65139e-09	7.49804e-09	2.61602e-09	7.26187e-10	-2.21566e-09	2.71494e-09	-0.816099	0.414443	1
TCATT>TCCTT	5.66054e-09	2.12395e-09	1.50859e-08	Mid	CAT>CCT	7.20833e-09	5.80625e-09	8.94897e-09	3.30663e-09	8.01715e-10	-1.54779e-09	3.40243e-09	-0.454906	0.649177	1
TCATT>TCTTT	2.83027e-09	7.07714e-10	1.13187e-08	Mid	CAT>CTT	5.90562e-09	4.65139e-09	7.49804e-09	2.7069e-09	7.26187e-10	-3.07535e-09	2.80261e-09	-1.09731	0.272504	1
TCCAA>TCAAA	4.6072e-09	1.72896e-09	1.22769e-08	Mid	CCA>CAA	8.45917e-09	7.18243e-09	9.96287e-09	2.69081e-09	7.09295e-10	-3.85197e-09	2.78273e-09	-1.38424	0.166284	1
TCCAA>TCGAA	4.6072e-09	1.72896e-09	1.22769e-08	Mid	CCA>CGA	6.35896e-09	5.26668e-09	7.67778e-09	2.69081e-09	6.15078e-10	-1.75176e-09	2.76021e-09	-0.634647	0.525659	1
TCCAC>TCTAC	1.37797e-08	7.82313e-09	2.42715e-08	Mid	CCA>CTA	1.29462e-08	1.13327e-08	1.47893e-08	4.196e-09	8.81773e-10	8.33499e-10	4.28765e-09	0.194395	0.845866	1
TCCAG>TCAAG	6.59798e-09	3.54869e-09	1.22675e-08	Mid	CCA>CAA	8.45917e-09	7.18243e-09	9.96287e-09	2.22417e-09	7.09295e-10	-1.86119e-09	2.33453e-09	-0.797242	0.425311	1
TCCAG>TCGAG	5.27839e-09	2.63879e-09	1.05584e-08	Mid	CCA>CGA	6.35896e-09	5.26668e-09	7.67778e-09	2.02031e-09	6.15078e-10	-1.08058e-09	2.11186e-09	-0.511669	0.608883	1
TCCAG>TCTAG	1.01529e-08	6.21023e-09	1.65987e-08	Mid	CCA>CTA	1.29462e-08	1.13327e-08	1.47893e-08	2.65012e-09	8.81773e-10	-2.79323e-09	2.79297e-09	-1.0001	0.317264	1
TCCAT>TCTAT	1.23422e-08	6.4207e-09	2.3725e-08	Mid	CCA>CTA	1.29462e-08	1.13327e-08	1.47893e-08	4.41435e-09	8.81773e-10	-6.03924e-10	4.50156e-09	-0.134159	0.893277	1
TCCCA>TCGCA	9.45147e-09	4.9164e-09	1.81699e-08	Mid	CCC>CGC	1.09821e-08	9.36804e-09	1.28743e-08	3.38099e-09	8.94444e-10	-1.53063e-09	3.4973e-09	-0.43766	0.661632	1
TCCCA>TCTCA	1.57525e-08	9.49328e-09	2.61385e-08	Mid	CCC>CTC	1.74002e-08	1.53286e-08	1.97518e-08	4.24623e-09	1.12836e-09	-1.64775e-09	4.39359e-09	-0.375034	0.707635	1
TCCCC>TCACC	9.56486e-09	4.78203e-09	1.91313e-08	Mid	CCC>CAC	1.16952e-08	1.00249e-08	1.36438e-08	3.66054e-09	9.23179e-10	-2.13036e-09	3.77515e-09	-0.564312	0.572542	1
TCCCC>TCGCC	8.36925e-09	3.98886e-09	1.756e-08	Mid	CCC>CGC	1.09821e-08	9.36804e-09	1.28743e-08	3.46202e-09	8.94444e-10	-2.61285e-09	3.5757e-09	-0.730724	0.464948	1
TCCCC>TCTCC	2.15209e-08	1.35534e-08	3.41722e-08	Mid	CCC>CTC	1.74002e-08	1.53286e-08	1.97518e-08	5.25989e-09	1.12836e-09	4.12072e-09	5.37956e-09	0.765996	0.443679	1
TCCCG>TCACG	8.48603e-09	2.73655e-09	2.63151e-08	Mid	CCC>CAC	1.16952e-08	1.00249e-08	1.36438e-08	6.01494e-09	9.23179e-10	-3.2092e-09	6.08537e-09	-0.527363	0.597942	1
TCCCG>TCGCG	5.65735e-09	1.41473e-09	2.26231e-08	Mid	CCC>CGC	1.09821e-08	9.36804e-09	1.28743e-08	5.4103e-09	8.94444e-10	-5.32475e-09	5.48373e-09	-0.971008	0.331544	1
TCCCG>TCTCG	1.13147e-08	4.24594e-09	3.01517e-08	Mid	CCC>CTC	1.74002e-08	1.53286e-08	1.97518e-08	6.60862e-09	1.12836e-09	-6.08551e-09	6.70426e-09	-0.907708	0.364032	1
TCCCT>TCTCT	2.25936e-08	1.42306e-08	3.58712e-08	Mid	CCC>CTC	1.74002e-08	1.53286e-08	1.97518e-08	5.52055e-09	1.12836e-09	5.19334e-09	5.63469e-09	0.921673	0.356699	1
TCCGA>TCGGA	1.03006e-08	3.32173e-09	3.19419e-08	Mid	CCG>CGG	1.13073e-08	8.9686e-09	1.42558e-08	7.30106e-09	1.34877e-09	-1.00668e-09	7.4246e-09	-0.135587	0.892148	1
TCCGA>TCTGA	2.21612e-07	9.21968e-08	5.32687e-07	Mid	CCG>CTG	1.46091e-07	1.21781e-07	1.75255e-07	1.1237e-07	1.36413e-08	7.55212e-08	1.13195e-07	0.667178	0.504658	1
TCCGC>TCAGC	1.1827e-08	4.43765e-09	3.1521e-08	Mid	CCG>CAG	1.62001e-08	1.33246e-08	1.96962e-08	6.90902e-09	1.62541e-09	-4.37307e-09	7.09764e-09	-0.616129	0.537809	1
TCCGC>TCGGC	1.1827e-08	4.43765e-09	3.1521e-08	Mid	CCG>CGG	1.13073e-08	8.9686e-09	1.42558e-08	6.90902e-09	1.34877e-09	5.19775e-10	7.03944e-09	0.0738375	0.94114	1
TCCGC>TCTGC	9.50087e-08	3.56497e-08	2.53204e-07	Mid	CCG>CTG	1.46091e-07	1.21781e-07	1.75255e-07	5.54985e-08	1.36413e-08	-5.10824e-08	5.71504e-08	-0.893825	0.371416	1
TCCGG>TCAGG	1.3488e-08	5.61394e-09	3.24059e-08	Mid	CCG>CAG	1.62001e-08	1.33246e-08	1.96962e-08	6.8347e-09	1.62541e-09	-2.71216e-09	7.02531e-09	-0.386055	0.699456	1
TCCGG>TCGGG	5.21119e-09	1.30305e-09	2.08407e-08	Mid	CCG>CGG	1.13073e-08	8.9686e-09	1.42558e-08	4.98409e-09	1.34877e-09	-6.09608e-09	5.16337e-09	-1.18064	0.237745	1
TCCGG>TCTGG	2.37444e-07	1.23503e-07	4.56503e-07	Mid	CCG>CTG	1.46091e-07	1.21781e-07	1.75255e-07	8.49489e-08	1.36413e-08	9.1353e-08	8.60372e-08	1.06178	0.288334	1
TCCGT>TCAGT	6.79187e-17	0	Inf	Mid	CCG>CAG	1.62001e-08	1.33246e-08	1.96962e-08	Inf	1.62541e-09	-1.62001e-08	Inf	0	1	1
TCCGT>TCGGT	9.08437e-09	2.27174e-09	3.6327e-08	Mid	CCG>CGG	1.13073e-08	8.9686e-09	1.42558e-08	8.68758e-09	1.34877e-09	-2.2229e-09	8.79165e-09	-0.252842	0.80039	1
TCCGT>TCTGT	1.511e-07	4.87287e-08	4.68536e-07	Mid	CCG>CTG	1.46091e-07	1.21781e-07	1.75255e-07	1.07094e-07	1.36413e-08	5.00869e-09	1.07959e-07	0.0463944	0.962996	1
TCCTA>TCATA	8.45767e-09	3.17369e-09	2.25391e-08	Mid	CCT>CAT	7.33881e-09	6.0966e-09	8.83412e-09	4.94015e-09	6.98346e-10	1.11886e-09	4.98927e-09	0.224254	0.82256	1
TCCTA>TCGTA	1.90298e-08	9.89856e-09	3.65843e-08	Mid	CCT>CGT	1.12355e-08	9.66729e-09	1.30581e-08	6.80758e-09	8.65011e-10	7.79424e-09	6.86232e-09	1.1358	0.256039	1
TCCTA>TCTTA	2.14971e-08	1.15654e-08	3.99576e-08	Mid	CCT>CTT	2.05285e-08	1.83482e-08	2.2968e-08	7.24292e-09	1.17852e-09	9.68582e-10	7.33817e-09	0.131992	0.89499	1
TCCTC>TCATC	1.07764e-08	6.11792e-09	1.89822e-08	Mid	CCT>CAT	7.33881e-09	6.0966e-09	8.83412e-09	3.2817e-09	6.98346e-10	3.43762e-09	3.35518e-09	1.02457	0.305566	1
TCCTC>TCGTC	8.08232e-09	4.20409e-09	1.55382e-08	Mid	CCT>CGT	1.12355e-08	9.66729e-09	1.30581e-08	2.89135e-09	8.65011e-10	-3.1532e-09	3.01797e-09	-1.04481	0.296112	1
TCCTT>TCATT	8.99875e-09	4.28916e-09	1.88796e-08	Mid	CCT>CAT	7.33881e-09	6.0966e-09	8.83412e-09	3.72205e-09	6.98346e-10	1.65995e-09	3.78699e-09	0.438328	0.661149	1
TCCTT>TCGTT	1.15698e-08	6.0186e-09	2.22412e-08	Mid	CCT>CGT	1.12355e-08	9.66729e-09	1.30581e-08	4.13842e-09	8.65011e-10	3.34306e-10	4.22786e-09	0.0790723	0.936975	1
TCGAA>TCAAA	9.59773e-08	1.35179e-08	6.81439e-07	Mid	CGA>CAA	1.25993e-07	9.61511e-08	1.65096e-07	1.70388e-07	1.75879e-08	-3.00154e-08	1.71293e-07	-0.175228	0.8609	1
TCGAA>TCCAA	1.75451e-08	6.58299e-09	4.67616e-08	Mid	CGA>CCA	7.35937e-09	5.27947e-09	1.02587e-08	1.02496e-08	1.2702e-09	1.01858e-08	1.03281e-08	0.986222	0.324024	1
TCGAA>TCTAA	1.2799e-08	4.12603e-09	3.97027e-08	Mid	CGA>CTA	1.40796e-08	1.10613e-08	1.79215e-08	9.07569e-09	1.75005e-09	-1.28058e-09	9.24288e-09	-0.138547	0.889808	1
TCGAC>TCAAC	9.96869e-17	0	Inf	Mid	CGA>CAA	1.25993e-07	9.61511e-08	1.65096e-07	Inf	1.75879e-08	-1.25993e-07	Inf	0	1	1
TCGAC>TCCAC	4.1051e-09	5.7816e-10	2.91474e-08	Mid	CGA>CCA	7.35937e-09	5.27947e-09	1.02587e-08	7.28806e-09	1.2702e-09	-3.25427e-09	7.39792e-09	-0.43989	0.660017	1
TCGAC>TCTAC	2.46306e-08	1.10609e-08	5.48477e-08	Mid	CGA>CTA	1.40796e-08	1.10613e-08	1.79215e-08	1.11701e-08	1.75005e-09	1.0551e-08	1.13063e-08	0.933193	0.35072	1
TCGAG>TCAAG	1.3033e-07	4.88983e-08	3.47372e-07	Mid	CGA>CAA	1.25993e-07	9.61511e-08	1.65096e-07	7.61413e-08	1.75879e-08	4.33739e-09	7.81463e-08	0.0555034	0.955737	1
TCGAG>TCCAG	2.76857e-09	3.89922e-10	1.96577e-08	Mid	CGA>CCA	7.35937e-09	5.27947e-09	1.02587e-08	4.91526e-09	1.2702e-09	-4.5908e-09	5.07673e-09	-0.904283	0.365846	1
TCGAG>TCTAG	1.32303e-08	5.50025e-09	3.18239e-08	Mid	CGA>CTA	1.40796e-08	1.10613e-08	1.79215e-08	6.71523e-09	1.75005e-09	-8.49325e-10	6.93952e-09	-0.12239	0.90259	1
TCGAT>TCAAT	2.3277e-16	0	Inf	Mid	CGA>CAA	1.25993e-07	9.61511e-08	1.65096e-07	Inf	1.75879e-08	-1.25993e-07	Inf	0	1	1
TCGAT>TCCAT	6.17667e-09	8.69927e-10	4.38556e-08	Mid	CGA>CCA	7.35937e-09	5.27947e-09	1.02587e-08	1.09657e-08	1.2702e-09	-1.1827e-09	1.10391e-08	-0.107138	0.91468	1
TCGAT>TCTAT	3.08833e-08	1.28499e-08	7.42248e-08	Mid	CGA>CTA	1.40796e-08	1.10613e-08	1.79215e-08	1.56569e-08	1.75005e-09	1.68037e-08	1.57544e-08	1.06661	0.286148	1
TCGCA>TCACA	7.67918e-08	1.08163e-08	5.45195e-07	Mid	CGC>CAC	9.96922e-08	7.75099e-08	1.28223e-07	1.36321e-07	1.29369e-08	-2.29004e-08	1.36934e-07	-0.167237	0.867183	1
TCGCA>TCCCA	5.21548e-09	7.34585e-10	3.70294e-08	Mid	CGC>CCC	9.19468e-09	6.94407e-09	1.21747e-08	9.25888e-09	1.33435e-09	-3.9792e-09	9.35454e-09	-0.425377	0.670562	1
TCGCA>TCTCA	3.12929e-08	1.40546e-08	6.96741e-08	Mid	CGC>CTC	2.72088e-08	2.30923e-08	3.2059e-08	1.41886e-08	2.28742e-09	4.08412e-09	1.43718e-08	0.284175	0.776276	1
TCGCC>TCACC	1.04877e-07	3.38186e-08	3.25238e-07	Mid	CGC>CAC	9.96922e-08	7.75099e-08	1.28223e-07	7.43418e-08	1.29369e-08	5.18446e-09	7.5459e-08	0.0687056	0.945224	1
TCGCC>TCCCC	2.93252e-09	4.13029e-10	2.0821e-08	Mid	CGC>CCC	9.19468e-09	6.94407e-09	1.21747e-08	5.2061e-09	1.33435e-09	-6.26216e-09	5.37438e-09	-1.16519	0.243943	1
TCGCC>TCTCC	2.05276e-08	9.78273e-09	4.30742e-08	Mid	CGC>CTC	2.72088e-08	2.30923e-08	3.2059e-08	8.49272e-09	2.28742e-09	-6.68113e-09	8.79537e-09	-0.759619	0.447483	1
TCGCG>TCACG	1.41612e-07	3.54111e-08	5.66318e-07	Mid	CGC>CAC	9.96922e-08	7.75099e-08	1.28223e-07	1.35436e-07	1.29369e-08	4.19198e-08	1.36052e-07	0.308116	0.757994	1
TCGCG>TCCCG	1.03635e-08	1.45967e-09	7.35799e-08	Mid	CGC>CCC	9.19468e-09	6.94407e-09	1.21747e-08	1.8398e-08	1.33435e-09	1.16882e-09	1.84463e-08	0.0633632	0.949477	1
TCGCG>TCTCG	1.25141e-16	0	Inf	Mid	CGC>CTC	2.72088e-08	2.30923e-08	3.2059e-08	Inf	2.28742e-09	-2.72088e-08	Inf	0	1	1
TCGCT>TCACT	1.70288e-07	5.49163e-08	5.28037e-07	Mid	CGC>CAC	9.96922e-08	7.75099e-08	1.28223e-07	1.20694e-07	1.29369e-08	7.05953e-08	1.21385e-07	0.58158	0.560849	1
TCGCT>TCCCT	1.65114e-08	6.19585e-09	4.40015e-08	Mid	CGC>CCC	9.19468e-09	6.94407e-09	1.21747e-08	9.6443e-09	1.33435e-09	7.31673e-09	9.73617e-09	0.7515	0.452352	1
TCGGA>TCAGA	2.30985e-07	9.61339e-08	5.54998e-07	Mid	CGG>CAG	1.30809e-07	1.06893e-07	1.60075e-07	1.17057e-07	1.35668e-08	1.00177e-07	1.17841e-07	0.850101	0.395269	1
TCGGA>TCCGA	3.42272e-09	4.82104e-10	2.42998e-08	Mid	CGG>CCG	7.44593e-09	5.5909e-09	9.91646e-09	6.07593e-09	1.10346e-09	-4.02321e-09	6.17532e-09	-0.651499	0.514725	1
TCGGC>TCAGC	9.60919e-08	3.09871e-08	2.97984e-07	Mid	CGG>CAG	1.30809e-07	1.06893e-07	1.60075e-07	6.81115e-08	1.35668e-08	-3.47166e-08	6.94495e-08	-0.499883	0.617158	1
TCGGC>TCCGC	1.23279e-08	4.62591e-09	3.28535e-08	Mid	CGG>CCG	7.44593e-09	5.5909e-09	9.91646e-09	7.20092e-09	1.10346e-09	4.88198e-09	7.28497e-09	0.670144	0.502766	1
TCGGC>TCTGC	3.07479e-17	0	Inf	Mid	CGG>CTG	1.44154e-08	1.17278e-08	1.77188e-08	Inf	1.52831e-09	-1.44154e-08	Inf	0	1	1
TCGGG>TCAGG	1.27747e-07	4.79363e-08	3.4044e-07	Mid	CGG>CAG	1.30809e-07	1.06893e-07	1.60075e-07	7.46182e-08	1.35668e-08	-3.06112e-09	7.58415e-08	-0.0403621	0.967804	1
TCGGG>TCCGG	1.23289e-08	4.62622e-09	3.28567e-08	Mid	CGG>CCG	7.44593e-09	5.5909e-09	9.91646e-09	7.20166e-09	1.10346e-09	4.883e-09	7.2857e-09	0.670217	0.50272	1
TCGGG>TCTGG	6.16429e-09	1.54143e-09	2.46515e-08	Mid	CGG>CTG	1.44154e-08	1.17278e-08	1.77188e-08	5.89542e-09	1.52831e-09	-8.2511e-09	6.0903e-09	-1.35479	0.175483	1
TCGGT>TCAGT	7.66639e-17	0	Inf	Mid	CGG>CAG	1.30809e-07	1.06893e-07	1.60075e-07	Inf	1.35668e-08	-1.30809e-07	Inf	0	1	1
TCGGT>TCCGT	5.41577e-09	7.62833e-10	3.84495e-08	Mid	CGG>CCG	7.44593e-09	5.5909e-09	9.91646e-09	9.61394e-09	1.10346e-09	-2.03016e-09	9.67705e-09	-0.209792	0.83383	1
TCGGT>TCTGT	1.62291e-08	5.23364e-09	5.03251e-08	Mid	CGG>CTG	1.44154e-08	1.17278e-08	1.77188e-08	1.15029e-08	1.52831e-09	1.81371e-09	1.1604e-08	0.1563	0.875796	1
TCGTA>TCATA	5.51011e-16	0	Inf	Mid	CGT>CAT	1.52353e-07	1.1471e-07	2.02349e-07	Inf	2.23569e-08	-1.52353e-07	Inf	0	1	1
TCGTA>TCCTA	3.08179e-08	9.93648e-09	9.55814e-08	Mid	CGT>CCT	1.0261e-08	7.49077e-09	1.40558e-08	2.18482e-08	1.67475e-09	2.05569e-08	2.19123e-08	0.938144	0.348171	1
TCGTA>TCTTA	1.02726e-08	1.44679e-09	7.29386e-08	Mid	CGT>CTT	1.55231e-08	1.20148e-08	2.00558e-08	1.82377e-08	2.0513e-09	-5.25045e-09	1.83527e-08	-0.286086	0.774812	1
TCGTC>TCATC	1.86128e-07	6.00191e-08	5.77212e-07	Mid	CGT>CAT	1.52353e-07	1.1471e-07	2.02349e-07	1.31937e-07	2.23569e-08	3.37749e-08	1.33818e-07	0.252395	0.800736	1
TCGTC>TCCTC	4.25043e-09	5.98652e-10	3.01781e-08	Mid	CGT>CCT	1.0261e-08	7.49077e-09	1.40558e-08	7.54579e-09	1.67475e-09	-6.01059e-09	7.7294e-09	-0.777626	0.436789	1
TCGTC>TCTTC	1.70017e-08	6.37936e-09	4.53116e-08	Mid	CGT>CTT	1.55231e-08	1.20148e-08	2.00558e-08	9.93169e-09	2.0513e-09	1.47865e-09	1.01413e-08	0.145805	0.884075	1
TCGTG>TCATG	1.66927e-07	6.94525e-08	4.01202e-07	Mid	CGT>CAT	1.52353e-07	1.1471e-07	2.02349e-07	8.463e-08	2.23569e-08	1.45732e-08	8.75332e-08	0.166488	0.867773	1
TCGTG>TCCTG	2.86027e-09	4.02833e-10	2.0309e-08	Mid	CGT>CCT	1.0261e-08	7.49077e-09	1.40558e-08	5.0781e-09	1.67475e-09	-7.40075e-09	5.34714e-09	-1.38406	0.16634	1
TCGTT>TCATT	4.64163e-16	0	Inf	Mid	CGT>CAT	1.52353e-07	1.1471e-07	2.02349e-07	Inf	2.23569e-08	-1.52353e-07	Inf	0	1	1
TCGTT>TCCTT	2.27446e-08	7.33396e-09	7.05372e-08	Mid	CGT>CCT	1.0261e-08	7.49077e-09	1.40558e-08	1.61233e-08	1.67475e-09	1.24836e-08	1.621e-08	0.770116	0.441231	1
TCGTT>TCTTT	7.58154e-09	1.06782e-09	5.38289e-08	Mid	CGT>CTT	1.55231e-08	1.20148e-08	2.00558e-08	1.34595e-08	2.0513e-09	-7.94154e-09	1.36149e-08	-0.583299	0.559692	1
TCTAA>TCAAA	3.16011e-09	4.45128e-10	2.24346e-08	Mid	CTA>CAA	1.9863e-09	1.153e-09	3.42184e-09	5.60957e-09	5.78784e-10	1.17381e-09	5.63935e-09	0.208146	0.835115	1
TCTAA>TCCAA	9.48032e-09	3.05742e-09	2.93962e-08	Mid	CTA>CCA	1.11538e-08	8.861e-09	1.404e-08	6.71909e-09	1.32116e-09	-1.67352e-09	6.84774e-09	-0.24439	0.806929	1
TCTAA>TCGAA	3.16011e-09	4.45128e-10	2.24346e-08	Mid	CTA>CGA	1.52792e-09	8.21885e-10	2.84048e-09	5.60957e-09	5.14949e-10	1.63218e-09	5.63316e-09	0.289746	0.77201	1
TCTAC>TCAAC	2.98099e-17	0	Inf	Mid	CTA>CAA	1.9863e-09	1.153e-09	3.42184e-09	Inf	5.78784e-10	-1.9863e-09	Inf	0	1	1
TCTAC>TCCAC	1.06184e-08	5.06045e-09	2.22806e-08	Mid	CTA>CCA	1.11538e-08	8.861e-09	1.404e-08	4.3929e-09	1.32116e-09	-5.35456e-10	4.58727e-09	-0.116726	0.907077	1
TCTAC>TCGAC	4.55074e-09	1.46739e-09	1.4113e-08	Mid	CTA>CGA	1.52792e-09	8.21885e-10	2.84048e-09	3.22591e-09	5.14949e-10	3.02281e-09	3.26675e-09	0.925326	0.354796	1
TCTAG>TCAAG	6.4635e-17	0	Inf	Mid	CTA>CAA	1.9863e-09	1.153e-09	3.42184e-09	Inf	5.78784e-10	-1.9863e-09	Inf	0	1	1
TCTAG>TCCAG	1.58079e-08	5.93223e-09	4.21243e-08	Mid	CTA>CCA	1.11538e-08	8.861e-09	1.404e-08	9.23266e-09	1.32116e-09	4.6541e-09	9.32671e-09	0.499007	0.617774	1
TCTAG>TCGAG	6.4635e-17	0	Inf	Mid	CTA>CGA	1.52792e-09	8.21885e-10	2.84048e-09	Inf	5.14949e-10	-1.52792e-09	Inf	0	1	1
TCTAT>TCAAT	2.6197e-17	0	Inf	Mid	CTA>CAA	1.9863e-09	1.153e-09	3.42184e-09	Inf	5.78784e-10	-1.9863e-09	Inf	0	1	1
TCTAT>TCCAT	6.91647e-09	2.23028e-09	2.14491e-08	Mid	CTA>CCA	1.11538e-08	8.861e-09	1.404e-08	4.90276e-09	1.32116e-09	-4.23738e-09	5.07765e-09	-0.834516	0.40399	1
TCTAT>TCGAT	2.6197e-17	0	Inf	Mid	CTA>CGA	1.52792e-09	8.21885e-10	2.84048e-09	Inf	5.14949e-10	-1.52792e-09	Inf	0	1	1
TCTCA>TCACA	1.59884e-17	0	Inf	Mid	CTC>CAC	2.51951e-09	1.78075e-09	3.56475e-09	Inf	4.55103e-10	-2.51951e-09	Inf	0	1	1
TCTCA>TCCCA	1.21814e-08	6.55225e-09	2.26467e-08	Mid	CTC>CCC	1.01568e-08	8.53749e-09	1.20832e-08	4.10573e-09	9.0452e-10	2.02464e-09	4.20419e-09	0.481578	0.630106	1
TCTCA>TCGCA	3.65443e-09	1.17843e-09	1.13327e-08	Mid	CTC>CGC	3.07065e-09	2.24215e-09	4.20531e-09	2.59038e-09	5.00807e-10	5.83772e-10	2.63835e-09	0.221265	0.824886	1
TCTCC>TCACC	1.98865e-09	4.9728e-10	7.95268e-09	Mid	CTC>CAC	2.51951e-09	1.78075e-09	3.56475e-09	1.90189e-09	4.55103e-10	-5.30866e-10	1.95558e-09	-0.271462	0.786036	1
TCTCC>TCGCC	2.98297e-09	9.61892e-10	9.25062e-09	Mid	CTC>CGC	3.07065e-09	2.24215e-09	4.20531e-09	2.11447e-09	5.00807e-10	-8.76865e-11	2.17297e-09	-0.0403533	0.967811	1
TCTCG>TCACG	5.20154e-17	0	Inf	Mid	CTC>CAC	2.51951e-09	1.78075e-09	3.56475e-09	Inf	4.55103e-10	-2.51951e-09	Inf	0	1	1
TCTCG>TCCCG	8.3977e-09	2.10001e-09	3.35814e-08	Mid	CTC>CCC	1.01568e-08	8.53749e-09	1.20832e-08	8.03097e-09	9.0452e-10	-1.75908e-09	8.08174e-09	-0.217661	0.827693	1
TCTCG>TCGCG	5.20154e-17	0	Inf	Mid	CTC>CGC	3.07065e-09	2.24215e-09	4.20531e-09	Inf	5.00807e-10	-3.07065e-09	Inf	0	1	1
TCTCT>TCACT	1.2213e-09	1.7202e-10	8.671e-09	Mid	CTC>CAC	2.51951e-09	1.78075e-09	3.56475e-09	2.16811e-09	4.55103e-10	-1.29821e-09	2.21536e-09	-0.586003	0.557873	1
TCTCT>TCCCT	1.46557e-08	8.3202e-09	2.58153e-08	Mid	CTC>CCC	1.01568e-08	8.53749e-09	1.20832e-08	4.46303e-09	9.0452e-10	4.49888e-09	4.55377e-09	0.987946	0.323179	1
TCTCT>TCGCT	3.66391e-09	1.18149e-09	1.13622e-08	Mid	CTC>CGC	3.07065e-09	2.24215e-09	4.20531e-09	2.59712e-09	5.00807e-10	5.9326e-10	2.64496e-09	0.224298	0.822525	1
TCTGA>TCAGA	3.3795e-09	1.08989e-09	1.0479e-08	Mid	CTG>CAG	2.86738e-09	2.20533e-09	3.72819e-09	2.39518e-09	3.88485e-10	5.12113e-10	2.42648e-09	0.211052	0.832847	1
TCTGA>TCCGA	9.01199e-09	4.50643e-09	1.80222e-08	Mid	CTG>CCG	1.32618e-08	1.17258e-08	1.4999e-08	3.44791e-09	8.34997e-10	-4.24979e-09	3.54758e-09	-1.19794	0.23094	1
TCTGA>TCGGA	6.75899e-09	3.03629e-09	1.5046e-08	Mid	CTG>CGG	4.40348e-09	3.56188e-09	5.44393e-09	3.0637e-09	4.80114e-10	2.35551e-09	3.10109e-09	0.759575	0.447508	1
TCTGC>TCAGC	2.91295e-09	9.39332e-10	9.03334e-09	Mid	CTG>CAG	2.86738e-09	2.20533e-09	3.72819e-09	2.0648e-09	3.88485e-10	4.55705e-11	2.10103e-09	0.0216897	0.982696	1
TCTGC>TCGGC	1.94197e-09	4.85615e-10	7.76591e-09	Mid	CTG>CGG	4.40348e-09	3.56188e-09	5.44393e-09	1.85722e-09	4.80114e-10	-2.46151e-09	1.91827e-09	-1.28319	0.199425	1
TCTGG>TCAGG	3.5784e-09	1.34276e-09	9.53625e-09	Mid	CTG>CAG	2.86738e-09	2.20533e-09	3.72819e-09	2.09017e-09	3.88485e-10	7.11012e-10	2.12597e-09	0.334441	0.738047	1
TCTGG>TCCGG	1.52082e-08	9.45036e-09	2.44741e-08	Mid	CTG>CCG	1.32618e-08	1.17258e-08	1.4999e-08	3.83258e-09	8.34997e-10	1.9464e-09	3.92248e-09	0.496216	0.619742	1
TCTGT>TCAGT	1.23456e-09	1.73893e-10	8.76485e-09	Mid	CTG>CAG	2.86738e-09	2.20533e-09	3.72819e-09	2.19157e-09	3.88485e-10	-1.63282e-09	2.22574e-09	-0.73361	0.463187	1
TCTGT>TCCGT	1.23461e-08	6.64144e-09	2.29509e-08	Mid	CTG>CCG	1.32618e-08	1.17258e-08	1.4999e-08	4.16057e-09	8.34997e-10	-9.15657e-10	4.24353e-09	-0.215777	0.829161	1
TCTGT>TCGGT	1.23456e-09	1.73893e-10	8.76485e-09	Mid	CTG>CGG	4.40348e-09	3.56188e-09	5.44393e-09	2.19157e-09	4.80114e-10	-3.16892e-09	2.24354e-09	-1.41246	0.157814	1
TCTTA>TCATA	2.61459e-09	3.68251e-10	1.85637e-08	Mid	CTT>CAT	2.06255e-09	1.36988e-09	3.10546e-09	4.64169e-09	4.42749e-10	5.52037e-10	4.66276e-09	0.118393	0.905756	1
TCTTA>TCGTA	5.22918e-09	1.30756e-09	2.09125e-08	Mid	CTT>CGT	4.57349e-09	3.47303e-09	6.02263e-09	5.00127e-09	6.5041e-10	6.55693e-10	5.04339e-09	0.130011	0.896558	1
TCTTC>TCATC	1.73046e-09	4.32712e-10	6.92033e-09	Mid	CTT>CAT	2.06255e-09	1.36988e-09	3.10546e-09	1.655e-09	4.42749e-10	-3.32088e-10	1.7132e-09	-0.193841	0.846301	1
TCTTC>TCCTC	6.05663e-09	2.88648e-09	1.27084e-08	Mid	CTT>CCT	9.71897e-09	8.03509e-09	1.17557e-08	2.5056e-09	9.49148e-10	-3.66235e-09	2.67935e-09	-1.36688	0.171663	1
TCTTC>TCGTC	3.46093e-09	1.29864e-09	9.22354e-09	Mid	CTT>CGT	4.57349e-09	3.47303e-09	6.02263e-09	2.02166e-09	6.5041e-10	-1.11256e-09	2.12371e-09	-0.523875	0.600365	1
TCTTG>TCATG	1.60916e-09	2.26636e-10	1.14253e-08	Mid	CTT>CAT	2.06255e-09	1.36988e-09	3.10546e-09	2.8568e-09	4.42749e-10	-4.53397e-10	2.8909e-09	-0.156836	0.875374	1
TCTTG>TCGTG	4.82747e-09	1.55655e-09	1.49719e-08	Mid	CTT>CGT	4.57349e-09	3.47303e-09	6.02263e-09	3.42229e-09	6.5041e-10	2.53982e-10	3.48354e-09	0.0729091	0.941878	1
TCTTT>TCATT	1.3088e-09	1.84343e-10	9.29225e-09	Mid	CTT>CAT	2.06255e-09	1.36988e-09	3.10546e-09	2.32345e-09	4.42749e-10	-7.53752e-10	2.36525e-09	-0.318677	0.749972	1
TCTTT>TCCTT	1.43968e-08	7.97017e-09	2.60055e-08	Mid	CTT>CCT	9.71897e-09	8.03509e-09	1.17557e-08	4.60085e-09	9.49148e-10	4.67784e-09	4.69773e-09	0.995766	0.319364	1
TCTTT>TCGTT	1.80007e-17	0	Inf	Mid	CTT>CGT	4.57349e-09	3.47303e-09	6.02263e-09	Inf	6.5041e-10	-4.57349e-09	Inf	0	1	1
TGAAA>TGCAA	5.27615e-09	2.51389e-09	1.10736e-08	Mid	GAA>GCA	3.904e-09	3.07408e-09	4.95797e-09	2.18359e-09	4.80585e-10	1.37215e-09	2.23585e-09	0.613706	0.53941	1
TGAAA>TGGAA	9.79856e-09	5.68521e-09	1.6888e-08	Mid	GAA>GGA	6.92663e-09	5.78296e-09	8.29649e-09	2.85786e-09	6.41206e-10	2.87193e-09	2.92891e-09	0.980546	0.326817	1
TGAAA>TGTAA	7.27094e-10	1.02378e-10	5.16384e-09	Mid	GAA>GTA	2.46751e-09	1.82754e-09	3.33159e-09	1.29119e-09	3.83687e-10	-1.74041e-09	1.34699e-09	-1.29207	0.196331	1
TGAGA>TGCGA	1.05402e-09	1.48455e-10	7.48351e-09	Mid	GAG>GCG	2.9485e-09	2.22022e-09	3.91565e-09	1.87119e-09	4.32508e-10	-1.89447e-09	1.92052e-09	-0.986437	0.323919	1
TGAGG>TGCGG	3.71012e-09	1.39213e-09	9.88772e-09	Mid	GAG>GCG	2.9485e-09	2.22022e-09	3.91565e-09	2.16724e-09	4.32508e-10	7.61629e-10	2.20998e-09	0.344632	0.730371	1
TGAGT>TGCGT	5.1656e-09	1.6654e-09	1.60222e-08	Mid	GAG>GCG	2.9485e-09	2.22022e-09	3.91565e-09	3.66246e-09	4.32508e-10	2.21711e-09	3.68791e-09	0.601182	0.547718	1
TGCAA>TGTAA	1.29276e-08	7.15457e-09	2.33589e-08	Mid	GCA>GTA	1.34688e-08	1.16364e-08	1.55897e-08	4.13376e-09	1.00849e-09	-5.41203e-10	4.255e-09	-0.127192	0.898788	1
TGCAC>TGTAC	2.1307e-08	1.30465e-08	3.47976e-08	Mid	GCA>GTA	1.34688e-08	1.16364e-08	1.55897e-08	5.54874e-09	1.00849e-09	7.8382e-09	5.63964e-09	1.38984	0.164577	1
TGCAG>TGTAG	1.2529e-08	8.23024e-09	1.90731e-08	Mid	GCA>GTA	1.34688e-08	1.16364e-08	1.55897e-08	2.76603e-09	1.00849e-09	-9.39792e-10	2.94414e-09	-0.319207	0.749569	1
TGCAT>TGTAT	8.46196e-09	3.52137e-09	2.03343e-08	Mid	GCA>GTA	1.34688e-08	1.16364e-08	1.55897e-08	4.28902e-09	1.00849e-09	-5.00684e-09	4.40599e-09	-1.13637	0.255801	1
TGCCA>TGTCA	1.50553e-08	9.59749e-09	2.36168e-08	Mid	GCC>GTC	1.64682e-08	1.44963e-08	1.87084e-08	3.57635e-09	1.0745e-09	-1.41294e-09	3.73428e-09	-0.378371	0.705155	1
TGCCC>TGTCC	1.70568e-08	1.09969e-08	2.64562e-08	Mid	GCC>GTC	1.64682e-08	1.44963e-08	1.87084e-08	3.94371e-09	1.0745e-09	5.88602e-10	4.08746e-09	0.144002	0.885499	1
TGCCG>TGTCG	1.86308e-08	9.31437e-09	3.72659e-08	Mid	GCC>GTC	1.64682e-08	1.44963e-08	1.87084e-08	7.13048e-09	1.0745e-09	2.16259e-09	7.21099e-09	0.299902	0.764252	1
TGCCT>TGTCT	1.46596e-08	8.83359e-09	2.4328e-08	Mid	GCC>GTC	1.64682e-08	1.44963e-08	1.87084e-08	3.95266e-09	1.0745e-09	-1.80865e-09	4.0961e-09	-0.441553	0.658812	1
TGCGA>TGAGA	2.96479e-08	1.41217e-08	6.22443e-08	Mid	GCG>GAG	1.89004e-08	1.55093e-08	2.3033e-08	1.22762e-08	1.91929e-09	1.07475e-08	1.24253e-08	0.864965	0.387058	1
TGCGA>TGTGA	2.70207e-07	1.12422e-07	6.49443e-07	Mid	GCG>GTG	9.08194e-08	7.03234e-08	1.17289e-07	1.36995e-07	1.1981e-08	1.79387e-07	1.37518e-07	1.30446	0.192076	1
TGCGC>TGTGC	5.76656e-08	1.85938e-08	1.7884e-07	Mid	GCG>GTG	9.08194e-08	7.03234e-08	1.17289e-07	4.08792e-08	1.1981e-08	-3.31538e-08	4.25988e-08	-0.778281	0.436403	1
TGCGG>TGAGG	2.09505e-08	1.12694e-08	3.89484e-08	Mid	GCG>GAG	1.89004e-08	1.55093e-08	2.3033e-08	7.06097e-09	1.91929e-09	2.05006e-09	7.31717e-09	0.280171	0.779346	1
TGCGG>TGTGG	1.44418e-07	6.88254e-08	3.03036e-07	Mid	GCG>GTG	9.08194e-08	7.03234e-08	1.17289e-07	5.97475e-08	1.1981e-08	5.35986e-08	6.09369e-08	0.879575	0.37909	1
TGCGT>TGAGT	1.95998e-08	7.35116e-09	5.22572e-08	Mid	GCG>GAG	1.89004e-08	1.55093e-08	2.3033e-08	1.14556e-08	1.91929e-09	6.99358e-10	1.16153e-08	0.0602101	0.951988	1
TGCGT>TGTGT	6.95191e-17	0	Inf	Mid	GCG>GTG	9.08194e-08	7.03234e-08	1.17289e-07	Inf	1.1981e-08	-9.08194e-08	Inf	0	1	1
TGCTA>TGTTA	1.24666e-08	5.60002e-09	2.77526e-08	Mid	GCT>GTT	1.6215e-08	1.41672e-08	1.85588e-08	5.65116e-09	1.12031e-09	-3.74843e-09	5.76113e-09	-0.650642	0.515278	1
TGCTC>TGTTC	1.55272e-08	9.19108e-09	2.62313e-08	Mid	GCT>GTT	1.6215e-08	1.41672e-08	1.85588e-08	4.34699e-09	1.12031e-09	-6.87797e-10	4.48903e-09	-0.153217	0.878227	1
TGCTG>TGTTG	1.24843e-08	8.36649e-09	1.86287e-08	Mid	GCT>GTT	1.6215e-08	1.41672e-08	1.85588e-08	2.6179e-09	1.12031e-09	-3.73073e-09	2.84755e-09	-1.31016	0.190143	1
TGCTT>TGTTT	1.28571e-08	6.6873e-09	2.47192e-08	Mid	GCT>GTT	1.6215e-08	1.41672e-08	1.85588e-08	4.59996e-09	1.12031e-09	-3.35792e-09	4.73442e-09	-0.709255	0.478166	1
TGGAT>TGAAT	1.14654e-08	6.50603e-09	2.02051e-08	Mid	GGA>GAA	1.63316e-08	1.44785e-08	1.84217e-08	3.49466e-09	1.00592e-09	-4.86616e-09	3.63656e-09	-1.33812	0.180856	1
TGGCC>TGACC	1.26916e-08	7.98922e-09	2.01619e-08	Mid	GGC>GAC	1.58154e-08	1.38019e-08	1.81226e-08	3.10527e-09	1.10224e-09	-3.12374e-09	3.29509e-09	-0.947998	0.34313	1
TGGCC>TGCCC	4.26277e-09	1.91409e-09	9.49338e-09	Mid	GGC>GCC	6.57744e-09	5.33608e-09	8.10758e-09	1.93349e-09	7.07015e-10	-2.31468e-09	2.05871e-09	-1.12434	0.260871	1
TGGCC>TGTCC	1.06569e-08	6.41936e-09	1.76918e-08	Mid	GGC>GTC	1.21202e-08	1.03806e-08	1.41514e-08	2.87561e-09	9.61956e-10	-1.46332e-09	3.03224e-09	-0.482585	0.62939	1
TGTAA>TGCAA	1.11246e-08	4.9957e-09	2.47724e-08	Mid	GTA>GCA	1.07697e-08	8.5289e-09	1.35993e-08	5.04509e-09	1.29347e-09	3.54823e-10	5.20826e-09	0.068127	0.945685	1
TGTAC>TGCAC	1.17929e-08	5.29616e-09	2.62589e-08	Mid	GTA>GCA	1.07697e-08	8.5289e-09	1.35993e-08	5.34765e-09	1.29347e-09	1.02312e-09	5.50185e-09	0.18596	0.852476	1
TGTAT>TGCAT	1.33444e-08	5.99319e-09	2.97127e-08	Mid	GTA>GCA	1.07697e-08	8.5289e-09	1.35993e-08	6.05089e-09	1.29347e-09	2.57469e-09	6.1876e-09	0.416105	0.677333	1
TGTCA>TGCCA	1.04111e-08	5.41464e-09	2.00181e-08	Mid	GTC>GCC	8.04855e-09	6.30576e-09	1.0273e-08	3.72538e-09	1.01205e-09	2.36255e-09	3.86041e-09	0.611996	0.540541	1
TGTCC>TGCCC	7.21195e-09	3.23883e-09	1.6059e-08	Mid	GTC>GCC	8.04855e-09	6.30576e-09	1.0273e-08	3.27044e-09	1.01205e-09	-8.36603e-10	3.42346e-09	-0.244374	0.806941	1
TGTCG>TGCCG	4.65096e-09	6.55069e-10	3.30216e-08	Mid	GTC>GCC	8.04855e-09	6.30576e-09	1.0273e-08	8.25678e-09	1.01205e-09	-3.39759e-09	8.31857e-09	-0.408434	0.682955	1
TGTCT>TGCCT	1.0858e-08	5.42782e-09	2.17209e-08	Mid	GTC>GCC	8.04855e-09	6.30576e-09	1.0273e-08	4.15639e-09	1.01205e-09	2.80949e-09	4.27783e-09	0.656756	0.511338	1
TGTGC>TGCGC	1.13899e-08	6.12608e-09	2.11768e-08	Mid	GTG>GCG	1.26936e-08	1.09404e-08	1.47277e-08	3.83947e-09	9.66156e-10	-1.30367e-09	3.95916e-09	-0.32928	0.741944	1
TGTGG>TGCGG	1.33618e-08	8.6163e-09	2.07209e-08	Mid	GTG>GCG	1.26936e-08	1.09404e-08	1.47277e-08	3.0879e-09	9.66156e-10	6.68172e-10	3.23552e-09	0.206511	0.836392	1
TGTGT>TGCGT	1.99901e-08	1.20465e-08	3.31719e-08	Mid	GTG>GCG	1.26936e-08	1.09404e-08	1.47277e-08	5.38915e-09	9.66156e-10	7.29651e-09	5.47507e-09	1.33268	0.182637	1
TGTTA>TGCTA	7.8157e-09	2.52043e-09	2.4236e-08	Mid	GTT>GCT	1.29216e-08	1.05132e-08	1.58818e-08	5.53968e-09	1.36956e-09	-5.10594e-09	5.70646e-09	-0.894765	0.370913	1
TGTTT>TGCTT	7.38171e-09	3.07149e-09	1.77405e-08	Mid	GTT>GCT	1.29216e-08	1.05132e-08	1.58818e-08	3.74209e-09	1.36956e-09	-5.53993e-09	3.98484e-09	-1.39025	0.164453	1
TTAAC>TTGAC	7.32362e-09	1.83141e-09	2.92863e-08	Mid	TAA>TGA	1.37439e-08	1.10143e-08	1.71501e-08	7.00381e-09	1.56527e-09	-6.42032e-09	7.17659e-09	-0.89462	0.37099	1
TTAAG>TTGAG	1.18007e-08	4.42817e-09	3.14482e-08	Mid	TAA>TGA	1.37439e-08	1.10143e-08	1.71501e-08	6.89286e-09	1.56527e-09	-1.94319e-09	7.06835e-09	-0.274914	0.783382	1
TTACG>TTGCG	1.51662e-08	3.79245e-09	6.065e-08	Mid	TAC>TGC	2.6885e-08	2.33125e-08	3.1005e-08	1.45045e-08	1.96237e-09	-1.17189e-08	1.46366e-08	-0.800655	0.423331	1
TTAGA>TTCGA	4.47695e-18	0	Inf	Mid	TAG>TCG	2.4453e-09	1.38809e-09	4.30772e-09	Inf	7.44804e-10	-2.4453e-09	Inf	0	1	1
TTAGC>TTGGC	7.27828e-09	1.81995e-09	2.91071e-08	Mid	TAG>TGG	1.70866e-08	1.37943e-08	2.11647e-08	6.961e-09	1.88021e-09	-9.80831e-09	7.21046e-09	-1.36029	0.173738	1
TTAGG>TTCGG	2.90042e-09	4.08233e-10	2.06069e-08	Mid	TAG>TCG	2.4453e-09	1.38809e-09	4.30772e-09	5.15272e-09	7.44804e-10	4.5512e-10	5.20627e-09	0.0874176	0.93034	1
TTAGG>TTGGG	1.45606e-08	6.04979e-09	3.50444e-08	Mid	TAG>TGG	1.70866e-08	1.37943e-08	2.11647e-08	7.3966e-09	1.88021e-09	-2.52598e-09	7.63183e-09	-0.33098	0.74066	1
TTAGT>TTCGT	5.76216e-17	0	Inf	Mid	TAG>TCG	2.4453e-09	1.38809e-09	4.30772e-09	Inf	7.44804e-10	-2.4453e-09	Inf	0	1	1
TTAGT>TTGGT	7.32107e-09	1.83058e-09	2.92792e-08	Mid	TAG>TGG	1.70866e-08	1.37943e-08	2.11647e-08	7.0022e-09	1.88021e-09	-9.76553e-09	7.25024e-09	-1.34693	0.178004	1
TTATA>TTGTA	6.66058e-08	4.38249e-08	1.01229e-07	Mid	TAT>TGT	6.42741e-08	5.83176e-08	7.0839e-08	1.46438e-08	3.19423e-09	2.33172e-09	1.49881e-08	0.155571	0.876371	1
TTCAC>TTTAC	1.13326e-08	5.66637e-09	2.26649e-08	Mid	TCA>TTA	1.48298e-08	1.2886e-08	1.70668e-08	4.33636e-09	1.06653e-09	-3.49719e-09	4.46559e-09	-0.783142	0.433543	1
TTCAG>TTTAG	2.00601e-08	1.35342e-08	2.97326e-08	Mid	TCA>TTA	1.48298e-08	1.2886e-08	1.70668e-08	4.13224e-09	1.06653e-09	5.23028e-09	4.26765e-09	1.22556	0.220363	1
TTCAT>TTTAT	1.31471e-08	7.27927e-09	2.37448e-08	Mid	TCA>TTA	1.48298e-08	1.2886e-08	1.70668e-08	4.2004e-09	1.06653e-09	-1.68274e-09	4.33369e-09	-0.388293	0.697799	1
TTCCC>TTTCC	1.66984e-08	9.48025e-09	2.94125e-08	Mid	TCC>TTC	1.65725e-08	1.44459e-08	1.90121e-08	5.08477e-09	1.16485e-09	1.25969e-10	5.21648e-09	0.0241483	0.980734	1
TTCGA>TTAGA	1.72602e-08	7.183e-09	4.14751e-08	Mid	TCG>TAG	1.35164e-08	1.02916e-08	1.77518e-08	8.74797e-09	1.90311e-09	3.74382e-09	8.95259e-09	0.418183	0.675813	1
TTCGA>TTTGA	1.30636e-16	0	Inf	Mid	TCG>TTG	1.33227e-07	1.00059e-07	1.77389e-07	Inf	1.97269e-08	-1.33227e-07	Inf	0	1	1
TTCGC>TTTGC	2.05528e-07	7.71329e-08	5.47649e-07	Mid	TCG>TTG	1.33227e-07	1.00059e-07	1.77389e-07	1.2003e-07	1.97269e-08	7.23011e-08	1.2164e-07	0.594386	0.552254	1
TTCGG>TTAGG	7.56649e-09	1.89195e-09	3.02607e-08	Mid	TCG>TAG	1.35164e-08	1.02916e-08	1.77518e-08	7.23692e-09	1.90311e-09	-5.94991e-09	7.48298e-09	-0.795126	0.42654	1
TTCGG>TTTGG	1.43839e-07	4.63871e-08	4.46019e-07	Mid	TCG>TTG	1.33227e-07	1.00059e-07	1.77389e-07	1.01947e-07	1.97269e-08	1.06116e-08	1.03838e-07	0.102194	0.918603	1
TTCGT>TTAGT	1.35095e-08	4.3555e-09	4.19026e-08	Mid	TCG>TAG	1.35164e-08	1.02916e-08	1.77518e-08	9.57833e-09	1.90311e-09	-6.90465e-12	9.76557e-09	-0.00070704	0.999436	1
TTCGT>TTTGT	5.63892e-08	7.94306e-09	4.00317e-07	Mid	TCG>TTG	1.33227e-07	1.00059e-07	1.77389e-07	1.00095e-07	1.97269e-08	-7.68378e-08	1.02021e-07	-0.753159	0.451355	1
TTCTA>TTTTA	1.19827e-08	5.38289e-09	2.66745e-08	Mid	TCT>TTT	1.58017e-08	1.36502e-08	1.82925e-08	5.43153e-09	1.18426e-09	-3.81901e-09	5.55914e-09	-0.686978	0.492097	1
TTCTC>TTTTC	1.20548e-08	6.48436e-09	2.24106e-08	Mid	TCT>TTT	1.58017e-08	1.36502e-08	1.82925e-08	4.06281e-09	1.18426e-09	-3.74693e-09	4.23189e-09	-0.885403	0.375939	1
TTCTG>TTTTG	1.19021e-08	6.90998e-09	2.05008e-08	Mid	TCT>TTT	1.58017e-08	1.36502e-08	1.82925e-08	3.46703e-09	1.18426e-09	-3.89964e-09	3.66371e-09	-1.0644	0.287149	1
TTCTT>TTTTT	1.42616e-08	8.09716e-09	2.51191e-08	Mid	TCT>TTT	1.58017e-08	1.36502e-08	1.82925e-08	4.34234e-09	1.18426e-09	-1.54012e-09	4.50093e-09	-0.342179	0.732216	1
TTGAG>TTAAG	1.59744e-08	8.59182e-09	2.97007e-08	Mid	TGA>TAA	1.22094e-08	1.05188e-08	1.41716e-08	5.38491e-09	9.31831e-10	3.76508e-09	5.46494e-09	0.688952	0.490853	1
TTGCA>TTACA	1.3612e-08	7.08045e-09	2.6169e-08	Mid	TGC>TAC	1.32685e-08	1.14422e-08	1.53863e-08	4.86952e-09	1.00614e-09	3.43537e-10	4.97238e-09	0.0690891	0.944919	1
TTGCC>TTACC	8.97103e-09	4.02921e-09	1.9974e-08	Mid	TGC>TAC	1.32685e-08	1.14422e-08	1.53863e-08	4.06755e-09	1.00614e-09	-4.29748e-09	4.19014e-09	-1.02562	0.305072	1
TTGCG>TTACG	7.1493e-09	1.00701e-09	5.07569e-08	Mid	TGC>TAC	1.32685e-08	1.14422e-08	1.53863e-08	1.26913e-08	1.00614e-09	-6.11921e-09	1.27311e-08	-0.48065	0.630765	1
TTGGA>TTAGA	1.01291e-08	5.44866e-09	1.88302e-08	Mid	TGG>TAG	1.17365e-08	1.02183e-08	1.34802e-08	3.41366e-09	8.3212e-10	-1.60735e-09	3.51362e-09	-0.457463	0.647339	1
TTGGC>TTAGC	1.22624e-08	6.1307e-09	2.45266e-08	Mid	TGG>TAG	1.17365e-08	1.02183e-08	1.34802e-08	4.69284e-09	8.3212e-10	5.2587e-10	4.76605e-09	0.110337	0.912142	1
TTGGT>TTAGT	1.20627e-08	5.74922e-09	2.53092e-08	Mid	TGG>TAG	1.17365e-08	1.02183e-08	1.34802e-08	4.98978e-09	8.3212e-10	3.26176e-10	5.05869e-09	0.0644784	0.948589	1
TTGTA>TTATA	2.91064e-08	1.61107e-08	5.2585e-08	Mid	TGT>TAT	2.15678e-08	1.90166e-08	2.44612e-08	9.30467e-09	1.38894e-09	7.53863e-09	9.40777e-09	0.80132	0.422947	1
TTGTC>TTATC	2.38718e-08	1.35519e-08	4.20505e-08	Mid	TGT>TAT	2.15678e-08	1.90166e-08	2.44612e-08	7.27005e-09	1.38894e-09	2.30406e-09	7.40154e-09	0.311294	0.755577	1
TTGTG>TTATG	2.78911e-08	1.81709e-08	4.28111e-08	Mid	TGT>TAT	2.15678e-08	1.90166e-08	2.44612e-08	6.28578e-09	1.38894e-09	6.32336e-09	6.43741e-09	0.982283	0.32596	1
TTTAA>TTAAA	1.89983e-09	2.6751e-10	1.34924e-08	Mid	TTA>TAA	2.9655e-09	1.86688e-09	4.71063e-09	3.37368e-09	7.25446e-10	-1.06567e-09	3.4508e-09	-0.308819	0.757459	1
TTTAA>TTCAA	1.01835e-08	4.23833e-09	2.44683e-08	Mid	TTA>TCA	1.13561e-08	8.949e-09	1.44106e-08	5.1607e-09	1.39326e-09	-1.17253e-09	5.34547e-09	-0.21935	0.826378	1
TTTAA>TTGAA	3.79965e-09	9.4975e-10	1.52012e-08	Mid	TTA>TGA	5.05193e-09	3.54856e-09	7.19221e-09	3.63558e-09	9.29503e-10	-1.25228e-09	3.75252e-09	-0.333716	0.738594	1
TTTAC>TTCAC	6.52194e-09	2.10313e-09	2.0225e-08	Mid	TTA>TCA	1.13561e-08	8.949e-09	1.44106e-08	4.62292e-09	1.39326e-09	-4.83414e-09	4.82831e-09	-1.00121	0.316726	1
TTTAG>TTCAG	1.78971e-08	8.0391e-09	3.98433e-08	Mid	TTA>TCA	1.13561e-08	8.949e-09	1.44106e-08	8.11333e-09	1.39326e-09	6.54098e-09	8.23209e-09	0.794571	0.426863	1
TTTAT>TTCAT	1.63465e-08	8.50317e-09	3.14246e-08	Mid	TTA>TCA	1.13561e-08	8.949e-09	1.44106e-08	5.84731e-09	1.39326e-09	4.99045e-09	6.01101e-09	0.830219	0.406415	1
TTTCA>TTCCA	7.21744e-09	3.24168e-09	1.60692e-08	Mid	TTC>TCC	5.71451e-09	4.4861e-09	7.27928e-09	3.27234e-09	7.12544e-10	1.50293e-09	3.34902e-09	0.448768	0.653599	1
TTTCG>TTCCG	1.76512e-08	5.6923e-09	5.47346e-08	Mid	TTC>TCC	5.71451e-09	4.4861e-09	7.27928e-09	1.25108e-08	7.12544e-10	1.19367e-08	1.25311e-08	0.952571	0.340808	1
TTTCT>TTCCT	6.99413e-09	3.1414e-09	1.5572e-08	Mid	TTC>TCC	5.71451e-09	4.4861e-09	7.27928e-09	3.17108e-09	7.12544e-10	1.27963e-09	3.25015e-09	0.393714	0.693792	1
TTTGA>TTCGA	1.09907e-08	5.91327e-09	2.04277e-08	Mid	TTG>TCG	9.41533e-09	7.67201e-09	1.15548e-08	3.70266e-09	9.90503e-10	1.57533e-09	3.83286e-09	0.411006	0.681068	1
TTTGC>TTCGC	8.69416e-09	3.90546e-09	1.93545e-08	Mid	TTG>TCG	9.41533e-09	7.67201e-09	1.15548e-08	3.94109e-09	9.90503e-10	-7.21168e-10	4.06366e-09	-0.177468	0.859141	1
TTTGG>TTCGG	1.59e-08	9.41458e-09	2.68531e-08	Mid	TTG>TCG	9.41533e-09	7.67201e-09	1.15548e-08	4.44859e-09	9.90503e-10	6.48469e-09	4.55753e-09	1.42285	0.154779	1
TTTGT>TTCGT	1.02911e-08	4.90557e-09	2.15891e-08	Mid	TTG>TCG	9.41533e-09	7.67201e-09	1.15548e-08	4.256e-09	9.90503e-10	8.75777e-10	4.36974e-09	0.200418	0.841153	1
TTTTA>TTCTA	1.13538e-08	5.10025e-09	2.52749e-08	Mid	TTT>TCT	1.03767e-08	8.57152e-09	1.25622e-08	5.1466e-09	1.01802e-09	9.7703e-10	5.24632e-09	0.186232	0.852263	1
TTTTC>TTCTC	9.0479e-09	4.06387e-09	2.01445e-08	Mid	TTT>TCT	1.03767e-08	8.57152e-09	1.25622e-08	4.10219e-09	1.01802e-09	-1.32885e-09	4.22662e-09	-0.314399	0.753218	1
TTTTT>TTCTT	6.40911e-09	2.40501e-09	1.70796e-08	Mid	TTT>TCT	1.03767e-08	8.57152e-09	1.25622e-08	3.74352e-09	1.01802e-09	-3.96764e-09	3.87948e-09	-1.02273	0.306438	1
AACGA>AATGA	3.72183e-07	3.00677e-07	4.60695e-07	High	ACG>ATG	3.60753e-07	3.40773e-07	3.81905e-07	4.08209e-08	1.04929e-08	1.143e-08	4.21479e-08	0.271188	0.786246	1
AACGA>AATGA	5.72448e-08	8.06351e-09	4.06394e-07	Low	ACG>ATG	2.65411e-08	1.42791e-08	4.9333e-08	1.01615e-07	8.94232e-09	3.07037e-08	1.02008e-07	0.300994	0.763419	1
AACGC>AATGC	4.18e-07	3.31058e-07	5.27775e-07	High	ACG>ATG	3.60753e-07	3.40773e-07	3.81905e-07	5.0183e-08	1.04929e-08	5.72468e-08	5.12682e-08	1.11661	0.26416	1
AACGC>AATGC	1.3731e-16	0	Inf	Low	ACG>ATG	2.65411e-08	1.42791e-08	4.9333e-08	Inf	8.94232e-09	-2.65411e-08	Inf	0	1	1
AACGG>AATGG	3.72814e-07	2.98837e-07	4.65104e-07	High	ACG>ATG	3.60753e-07	3.40773e-07	3.81905e-07	4.2415e-08	1.04929e-08	1.20608e-08	4.36937e-08	0.276031	0.782524	1
AACGG>AATGG	4.73334e-16	0	Inf	Low	ACG>ATG	2.65411e-08	1.42791e-08	4.9333e-08	Inf	8.94232e-09	-2.65411e-08	Inf	0	1	1
AACGT>AATGT	3.27562e-07	2.56774e-07	4.17864e-07	High	ACG>ATG	3.60753e-07	3.40773e-07	3.81905e-07	4.10945e-08	1.04929e-08	-3.31913e-08	4.2413e-08	-0.782575	0.433877	1
AACGT>AATGT	7.00869e-08	9.8726e-09	4.97557e-07	Low	ACG>ATG	2.65411e-08	1.42791e-08	4.9333e-08	1.24409e-07	8.94232e-09	4.35458e-08	1.2473e-07	0.34912	0.726999	1
ACCGA>ACTGA	3.25128e-07	2.6102e-07	4.0498e-07	High	CCG>CTG	3.23485e-07	3.06676e-07	3.41216e-07	3.67245e-08	8.81141e-09	1.64268e-09	3.77668e-08	0.0434953	0.965307	1
ACCGC>ACTGC	4.81934e-08	1.20511e-08	1.9273e-07	Low	CCG>CTG	4.18576e-08	2.97458e-08	5.89009e-08	4.60915e-08	7.43752e-09	6.33585e-09	4.66877e-08	0.135707	0.892053	1
ACCGG>ACTGG	3.67058e-07	3.02758e-07	4.45015e-07	High	CCG>CTG	3.23485e-07	3.06676e-07	3.41216e-07	3.629e-08	8.81141e-09	4.3573e-08	3.73445e-08	1.16679	0.243296	1
ACCGG>ACTGG	2.8868e-08	4.06606e-09	2.04956e-07	Low	CCG>CTG	4.18576e-08	2.97458e-08	5.89009e-08	5.12473e-08	7.43752e-09	-1.29896e-08	5.17842e-08	-0.25084	0.801938	1
ACCGT>ACTGT	2.97455e-07	2.3181e-07	3.81691e-07	High	CCG>CTG	3.23485e-07	3.06676e-07	3.41216e-07	3.82352e-08	8.81141e-09	-2.60298e-08	3.92373e-08	-0.663393	0.507079	1
ACCGT>ACTGT	6.3026e-08	8.87781e-09	4.47438e-07	Low	CCG>CTG	4.18576e-08	2.97458e-08	5.89009e-08	1.11878e-07	7.43752e-09	2.11684e-08	1.12125e-07	0.188793	0.850255	1
ACGAA>ACAAA	3.11392e-16	0	Inf	Low	CGA>CAA	4.79411e-08	3.091e-08	7.4356e-08	Inf	1.10832e-08	-4.79411e-08	Inf	0	1	1
ACGAC>ACAAC	1.0511e-07	3.38902e-08	3.26e-07	Low	CGA>CAA	4.79411e-08	3.091e-08	7.4356e-08	7.45179e-08	1.10832e-08	5.71694e-08	7.53376e-08	0.758843	0.447947	1
ACGAG>ACAAG	2.27181e-07	1.81691e-07	2.8406e-07	High	CGA>CAA	2.30219e-07	2.1477e-07	2.46779e-07	2.61147e-08	8.16558e-09	-3.03846e-09	2.73615e-08	-0.111049	0.911578	1
ACGAG>ACAAG	2.53865e-08	3.57536e-09	1.80254e-07	Low	CGA>CAA	4.79411e-08	3.091e-08	7.4356e-08	4.50712e-08	1.10832e-08	-2.25545e-08	4.64139e-08	-0.485944	0.627007	1
ACGAT>ACAAT	2.74517e-07	2.05446e-07	3.66811e-07	High	CGA>CAA	2.30219e-07	2.1477e-07	2.46779e-07	4.11644e-08	8.16558e-09	4.42983e-08	4.19665e-08	1.05556	0.291168	1
ACGAT>ACAAT	4.28798e-16	0	Inf	Low	CGA>CAA	4.79411e-08	3.091e-08	7.4356e-08	Inf	1.10832e-08	-4.79411e-08	Inf	0	1	1
ACGCA>ACACA	2.22811e-07	1.64555e-07	3.01692e-07	High	CGC>CAC	2.59961e-07	2.43548e-07	2.77481e-07	3.49839e-08	8.65636e-09	-3.71498e-08	3.60389e-08	-1.03083	0.302623	1
ACGCA>ACACA	1.87622e-16	0	Inf	Low	CGC>CAC	2.72633e-08	1.81094e-08	4.10442e-08	Inf	5.85073e-09	-2.72633e-08	Inf	0	1	1
ACGCC>ACACC	2.29436e-07	1.80082e-07	2.92316e-07	High	CGC>CAC	2.59961e-07	2.43548e-07	2.77481e-07	2.86312e-08	8.65636e-09	-3.05256e-08	2.99111e-08	-1.02054	0.307471	1
ACGCC>ACACC	2.51381e-08	3.54063e-09	1.78479e-07	Low	CGC>CAC	2.72633e-08	1.81094e-08	4.10442e-08	4.4627e-08	5.85073e-09	-2.12512e-09	4.50089e-08	-0.0472155	0.962341	1
ACGCG>ACACG	3.00391e-07	2.01242e-07	4.48391e-07	High	CGC>CAC	2.59961e-07	2.43548e-07	2.77481e-07	6.30483e-08	8.65636e-09	4.04302e-08	6.36398e-08	0.635297	0.525235	1
ACGCG>ACACG	9.38032e-17	0	Inf	Low	CGC>CAC	2.72633e-08	1.81094e-08	4.10442e-08	Inf	5.85073e-09	-2.72633e-08	Inf	0	1	1
ACGCT>ACACT	1.84647e-16	0	Inf	Low	CGC>CAC	2.72633e-08	1.81094e-08	4.10442e-08	Inf	5.85073e-09	-2.72633e-08	Inf	0	1	1
ACGGA>ACAGA	2.98263e-07	2.38775e-07	3.72571e-07	High	CGG>CAG	2.8692e-07	2.71174e-07	3.0358e-07	3.41317e-08	8.26684e-09	1.1343e-08	3.51186e-08	0.322992	0.746701	1
ACGGA>ACAGA	5.2232e-08	7.35722e-09	3.70816e-07	Low	CGG>CAG	3.45225e-08	2.38266e-08	5.00198e-08	9.27192e-08	6.68192e-09	1.77095e-08	9.29597e-08	0.190507	0.848912	1
ACGGC>ACAGC	2.57464e-07	2.06027e-07	3.21744e-07	High	CGG>CAG	2.8692e-07	2.71174e-07	3.0358e-07	2.95197e-08	8.26684e-09	-2.94558e-08	3.06554e-08	-0.960868	0.336619	1
ACGGC>ACAGC	2.19227e-08	3.08774e-09	1.55649e-07	Low	CGG>CAG	3.45225e-08	2.38266e-08	5.00198e-08	3.89186e-08	6.68192e-09	-1.25998e-08	3.94881e-08	-0.319079	0.749667	1
ACGGG>ACAGG	3.11611e-07	2.51694e-07	3.8579e-07	High	CGG>CAG	2.8692e-07	2.71174e-07	3.0358e-07	3.42081e-08	8.26684e-09	2.46907e-08	3.51929e-08	0.701582	0.48294	1
ACGGG>ACAGG	3.31161e-08	4.66428e-09	2.35122e-07	Low	CGG>CAG	3.45225e-08	2.38266e-08	5.00198e-08	5.87903e-08	6.68192e-09	-1.4064e-09	5.91688e-08	-0.0237693	0.981037	1
ACGGT>ACAGT	2.42795e-07	1.82354e-07	3.23269e-07	High	CGG>CAG	2.8692e-07	2.71174e-07	3.0358e-07	3.59476e-08	8.26684e-09	-4.41246e-08	3.68859e-08	-1.19625	0.2316	1
ACGGT>ACAGT	6.23457e-08	8.78187e-09	4.42614e-07	Low	CGG>CAG	3.45225e-08	2.38266e-08	5.00198e-08	1.10672e-07	6.68192e-09	2.78232e-08	1.10873e-07	0.250946	0.801856	1
ACGTA>ACATA	3.56708e-07	2.59169e-07	4.90955e-07	High	CGT>CAT	3.49657e-07	3.28221e-07	3.72493e-07	5.91289e-08	1.12938e-08	7.05053e-09	6.01978e-08	0.117123	0.906763	1
ACGTA>ACATA	4.65989e-16	0	Inf	Low	CGT>CAT	4.10204e-08	2.3809e-08	7.06738e-08	Inf	1.19553e-08	-4.10204e-08	Inf	0	1	1
ACGTC>ACATC	3.33055e-07	2.63221e-07	4.21417e-07	High	CGT>CAT	3.49657e-07	3.28221e-07	3.72493e-07	4.03559e-08	1.12938e-08	-1.66018e-08	4.19065e-08	-0.396163	0.691985	1
ACGTC>ACATC	2.03699e-16	0	Inf	Low	CGT>CAT	4.10204e-08	2.3809e-08	7.06738e-08	Inf	1.19553e-08	-4.10204e-08	Inf	0	1	1
ACGTG>ACATG	5.08003e-08	1.27019e-08	2.03173e-07	Low	CGT>CAT	4.10204e-08	2.3809e-08	7.06738e-08	4.85895e-08	1.19553e-08	9.77991e-09	5.00386e-08	0.195447	0.845043	1
ACGTT>ACATT	1.29092e-07	1.81832e-08	9.16489e-07	Low	CGT>CAT	4.10204e-08	2.3809e-08	7.06738e-08	2.2916e-07	1.19553e-08	8.80713e-08	2.29471e-07	0.383801	0.701126	1
AGCGA>AGTGA	2.63107e-07	2.10787e-07	3.28413e-07	High	GCG>GTG	2.72788e-07	2.55836e-07	2.90863e-07	3.00067e-08	8.93531e-09	-9.68132e-09	3.13088e-08	-0.30922	0.757154	1
AGCGA>AGTGA	3.70375e-08	5.21671e-09	2.62958e-07	Low	GCG>GTG	4.4119e-08	3.20871e-08	6.06624e-08	6.57502e-08	7.28962e-09	-7.08148e-09	6.61531e-08	-0.107047	0.914752	1
AGCGC>AGTGC	3.01623e-07	2.45595e-07	3.70434e-07	High	GCG>GTG	2.72788e-07	2.55836e-07	2.90863e-07	3.18468e-08	8.93531e-09	2.88354e-08	3.30765e-08	0.871779	0.383329	1
AGCGC>AGTGC	7.83374e-17	0	Inf	Low	GCG>GTG	4.4119e-08	3.20871e-08	6.06624e-08	Inf	7.28962e-09	-4.4119e-08	Inf	0	1	1
AGCGG>AGTGG	3.03878e-07	2.54292e-07	3.63132e-07	High	GCG>GTG	2.72788e-07	2.55836e-07	2.90863e-07	2.77653e-08	8.93531e-09	3.10897e-08	2.91676e-08	1.0659	0.286471	1
AGCGG>AGTGG	3.42509e-08	8.56495e-09	1.36968e-07	Low	GCG>GTG	4.4119e-08	3.20871e-08	6.06624e-08	3.27559e-08	7.28962e-09	-9.86806e-09	3.35572e-08	-0.294067	0.768707	1
AGCGT>AGTGT	8.69232e-16	0	Inf	Low	GCG>GTG	4.4119e-08	3.20871e-08	6.06624e-08	Inf	7.28962e-09	-4.4119e-08	Inf	0	1	1
ATCGA>ATTGA	6.64441e-16	0	Inf	Low	TCG>TTG	4.5474e-08	2.78526e-08	7.42438e-08	Inf	1.18345e-08	-4.5474e-08	Inf	0	1	1
ATCGC>ATTGC	2.24968e-07	1.66791e-07	3.03436e-07	High	TCG>TTG	2.67734e-07	2.49729e-07	2.87038e-07	3.48583e-08	9.51742e-09	-4.27668e-08	3.61342e-08	-1.18355	0.23659	1
ATCGC>ATTGC	3.91751e-16	0	Inf	Low	TCG>TTG	4.5474e-08	2.78526e-08	7.42438e-08	Inf	1.18345e-08	-4.5474e-08	Inf	0	1	1
ATCGG>ATTGG	2.87855e-07	2.214e-07	3.74255e-07	High	TCG>TTG	2.67734e-07	2.49729e-07	2.87038e-07	3.89936e-08	9.51742e-09	2.01201e-08	4.01382e-08	0.50127	0.616181	1
ATCGG>ATTGG	1.34661e-07	3.36766e-08	5.38463e-07	Low	TCG>TTG	4.5474e-08	2.78526e-08	7.42438e-08	1.28772e-07	1.18345e-08	8.91871e-08	1.29315e-07	0.689691	0.490389	1
ATCGT>ATTGT	2.33659e-07	1.75515e-07	3.11065e-07	High	TCG>TTG	2.67734e-07	2.49729e-07	2.87038e-07	3.4579e-08	9.51742e-09	-3.40754e-08	3.58649e-08	-0.950106	0.342059	1
ATCGT>ATTGT	5.07751e-16	0	Inf	Low	TCG>TTG	4.5474e-08	2.78526e-08	7.42438e-08	Inf	1.18345e-08	-4.5474e-08	Inf	0	1	1
CACGA>CATGA	4.03112e-07	3.28853e-07	4.94139e-07	High	ACG>ATG	3.60753e-07	3.40773e-07	3.81905e-07	4.21649e-08	1.04929e-08	4.23587e-08	4.34509e-08	0.974865	0.329627	1
CACGA>CATGA	5.42822e-08	7.64617e-09	3.85364e-07	Low	ACG>ATG	2.65411e-08	1.42791e-08	4.9333e-08	9.63566e-08	8.94232e-09	2.77411e-08	9.67707e-08	0.286669	0.774366	1
CACGC>CATGC	3.8417e-07	3.15724e-07	4.67453e-07	High	ACG>ATG	3.60753e-07	3.40773e-07	3.81905e-07	3.87064e-08	1.04929e-08	2.34168e-08	4.01034e-08	0.58391	0.559281	1
CACGC>CATGC	2.89708e-08	4.08051e-09	2.05687e-07	Low	ACG>ATG	2.65411e-08	1.42791e-08	4.9333e-08	5.14302e-08	8.94232e-09	2.42971e-09	5.22019e-08	0.0465446	0.962876	1
CACGG>CATGG	3.33998e-07	2.8044e-07	3.97786e-07	High	ACG>ATG	3.60753e-07	3.40773e-07	3.81905e-07	2.99352e-08	1.04929e-08	-2.67546e-08	3.17209e-08	-0.843436	0.398985	1
CACGG>CATGG	2.40269e-08	3.38414e-09	1.70587e-07	Low	ACG>ATG	2.65411e-08	1.42791e-08	4.9333e-08	4.26538e-08	8.94232e-09	-2.51422e-09	4.35811e-08	-0.0576906	0.953995	1
CACGT>CATGT	3.15713e-07	2.50043e-07	3.98631e-07	High	ACG>ATG	3.60753e-07	3.40773e-07	3.81905e-07	3.79051e-08	1.04929e-08	-4.50397e-08	3.93306e-08	-1.14516	0.252145	1
CACGT>CATGT	5.20751e-08	7.33511e-09	3.69704e-07	Low	ACG>ATG	2.65411e-08	1.42791e-08	4.9333e-08	9.2441e-08	8.94232e-09	2.5534e-08	9.28725e-08	0.274936	0.783365	1
CCCGA>CCTGA	3.35594e-07	2.77283e-07	4.06168e-07	High	CCG>CTG	3.23485e-07	3.06676e-07	3.41216e-07	3.2879e-08	8.81141e-09	1.21089e-08	3.40393e-08	0.355733	0.72204	1
CCCGA>CCTGA	8.91036e-08	3.34377e-08	2.3744e-07	Low	CCG>CTG	4.18576e-08	2.97458e-08	5.89009e-08	5.20415e-08	7.43752e-09	4.7246e-08	5.25703e-08	0.898721	0.368801	1
CCCGC>CCTGC	3.01522e-07	2.4869e-07	3.65577e-07	High	CCG>CTG	3.23485e-07	3.06676e-07	3.41216e-07	2.98182e-08	8.81141e-09	-2.19632e-08	3.10928e-08	-0.706375	0.479955	1
CCCGC>CCTGC	1.23575e-08	1.74054e-09	8.77352e-08	Low	CCG>CTG	4.18576e-08	2.97458e-08	5.89009e-08	2.19374e-08	7.43752e-09	-2.95001e-08	2.31639e-08	-1.27354	0.202828	1
CCCGG>CCTGG	6.09659e-08	2.73823e-08	1.35739e-07	Low	CCG>CTG	4.18576e-08	2.97458e-08	5.89009e-08	2.7642e-08	7.43752e-09	1.91083e-08	2.86251e-08	0.667537	0.504429	1
CCCGT>CCTGT	3.23175e-07	2.53749e-07	4.11595e-07	High	CCG>CTG	3.23485e-07	3.06676e-07	3.41216e-07	4.02669e-08	8.81141e-09	-3.10495e-10	4.12197e-08	-0.00753268	0.99399	1
CCCGT>CCTGT	3.80614e-16	0	Inf	Low	CCG>CTG	4.18576e-08	2.97458e-08	5.89009e-08	Inf	7.43752e-09	-4.18576e-08	Inf	0	1	1
CCGAA>CCAAA	5.40343e-08	7.61051e-09	3.83641e-07	Low	CGA>CAA	4.79411e-08	3.091e-08	7.4356e-08	9.59261e-08	1.10832e-08	6.09322e-09	9.65643e-08	0.0631002	0.949687	1
CCGAC>CCAAC	2.27634e-07	1.76144e-07	2.94174e-07	High	CGA>CAA	2.30219e-07	2.1477e-07	2.46779e-07	3.01098e-08	8.16558e-09	-2.58567e-09	3.11973e-08	-0.082881	0.933946	1
CCGAC>CCAAC	5.05346e-08	1.26357e-08	2.02106e-07	Low	CGA>CAA	4.79411e-08	3.091e-08	7.4356e-08	4.83342e-08	1.10832e-08	2.59358e-09	4.95887e-08	0.0523019	0.958288	1
CCGAG>CCAAG	2.46459e-07	2.06124e-07	2.94688e-07	High	CGA>CAA	2.30219e-07	2.1477e-07	2.46779e-07	2.25929e-08	8.16558e-09	1.624e-08	2.40232e-08	0.676014	0.499032	1
CCGAG>CCAAG	5.56226e-08	2.0869e-08	1.48252e-07	Low	CGA>CAA	4.79411e-08	3.091e-08	7.4356e-08	3.24958e-08	1.10832e-08	7.68157e-09	3.43338e-08	0.223732	0.822966	1
CCGAT>CCAAT	2.44171e-07	1.78236e-07	3.34497e-07	High	CGA>CAA	2.30219e-07	2.1477e-07	2.46779e-07	3.98626e-08	8.16558e-09	1.39515e-08	4.06904e-08	0.342871	0.731696	1
CCGAT>CCAAT	1.04683e-07	1.47444e-08	7.43234e-07	Low	CGA>CAA	4.79411e-08	3.091e-08	7.4356e-08	1.85839e-07	1.10832e-08	5.67421e-08	1.86169e-07	0.304787	0.760528	1
CCGCA>CCACA	2.97396e-07	2.45477e-07	3.60296e-07	High	CGC>CAC	2.59961e-07	2.43548e-07	2.77481e-07	2.92906e-08	8.65636e-09	3.74345e-08	3.05429e-08	1.22563	0.220336	1
CCGCA>CCACA	4.06892e-08	1.01749e-08	1.62716e-07	Low	CGC>CAC	2.72633e-08	1.81094e-08	4.10442e-08	3.89135e-08	5.85073e-09	1.3426e-08	3.93509e-08	0.341185	0.732964	1
CCGCC>CCACC	2.87431e-07	2.43449e-07	3.39359e-07	High	CGC>CAC	2.59961e-07	2.43548e-07	2.77481e-07	2.4467e-08	8.65636e-09	2.74698e-08	2.59531e-08	1.05844	0.289856	1
CCGCC>CCACC	5.36388e-08	2.40915e-08	1.19424e-07	Low	CGC>CAC	2.72633e-08	1.81094e-08	4.10442e-08	2.43196e-08	5.85073e-09	2.63755e-08	2.50135e-08	1.05445	0.291677	1
CCGCG>CCACG	2.99566e-07	2.24851e-07	3.99107e-07	High	CGC>CAC	2.59961e-07	2.43548e-07	2.77481e-07	4.44529e-08	8.65636e-09	3.96048e-08	4.52879e-08	0.874511	0.38184	1
CCGCG>CCACG	6.84183e-08	3.07272e-08	1.52343e-07	Low	CGC>CAC	2.72633e-08	1.81094e-08	4.10442e-08	3.10244e-08	5.85073e-09	4.11551e-08	3.15713e-08	1.30356	0.192383	1
CCGCT>CCACT	2.42519e-07	1.95605e-07	3.00685e-07	High	CGC>CAC	2.59961e-07	2.43548e-07	2.77481e-07	2.68062e-08	8.65636e-09	-1.74421e-08	2.81692e-08	-0.619189	0.535792	1
CCGCT>CCACT	1.85154e-16	0	Inf	Low	CGC>CAC	2.72633e-08	1.81094e-08	4.10442e-08	Inf	5.85073e-09	-2.72633e-08	Inf	0	1	1
CCGGA>CCAGA	3.29266e-07	2.74607e-07	3.94804e-07	High	CGG>CAG	2.8692e-07	2.71174e-07	3.0358e-07	3.06625e-08	8.26684e-09	4.23459e-08	3.17574e-08	1.33342	0.182394	1
CCGGA>CCAGA	4.22691e-08	1.05705e-08	1.69024e-07	Low	CGG>CAG	3.45225e-08	2.38266e-08	5.00198e-08	4.04218e-08	6.68192e-09	7.74662e-09	4.09704e-08	0.189079	0.850031	1
CCGGC>CCAGC	3.07728e-07	2.5937e-07	3.65101e-07	High	CGG>CAG	2.8692e-07	2.71174e-07	3.0358e-07	2.69721e-08	8.26684e-09	2.08078e-08	2.82106e-08	0.73759	0.460764	1
CCGGC>CCAGC	2.19355e-08	5.48514e-09	8.77216e-08	Low	CGG>CAG	3.45225e-08	2.38266e-08	5.00198e-08	2.09787e-08	6.68192e-09	-1.2587e-08	2.20171e-08	-0.571692	0.567531	1
CCGGG>CCAGG	2.67275e-07	2.23773e-07	3.19235e-07	High	CGG>CAG	2.8692e-07	2.71174e-07	3.0358e-07	2.43525e-08	8.26684e-09	-1.96445e-08	2.57174e-08	-0.76386	0.444951	1
CCGGG>CCAGG	3.22907e-08	1.04124e-08	1.00139e-07	Low	CGG>CAG	3.45225e-08	2.38266e-08	5.00198e-08	2.28895e-08	6.68192e-09	-2.2318e-09	2.38448e-08	-0.093597	0.925429	1
CCGGT>CCAGT	7.6126e-08	1.90377e-08	3.04405e-07	Low	CGG>CAG	3.45225e-08	2.38266e-08	5.00198e-08	7.27979e-08	6.68192e-09	4.16035e-08	7.31039e-08	0.569101	0.569288	1
CCGTA>CCATA	3.19239e-07	2.26762e-07	4.49431e-07	High	CGT>CAT	3.49657e-07	3.28221e-07	3.72493e-07	5.68033e-08	1.12938e-08	-3.04178e-08	5.79151e-08	-0.525214	0.599434	1
CCGTA>CCATA	1.4201e-07	2.00017e-08	1.00826e-06	Low	CGT>CAT	4.10204e-08	2.3809e-08	7.06738e-08	2.52106e-07	1.19553e-08	1.00989e-07	2.52389e-07	0.400134	0.689058	1
CCGTC>CCATC	3.62046e-07	2.90841e-07	4.50684e-07	High	CGT>CAT	3.49657e-07	3.28221e-07	3.72493e-07	4.07763e-08	1.12938e-08	1.23889e-08	4.23114e-08	0.292801	0.769674	1
CCGTC>CCATC	4.47867e-17	0	Inf	Low	CGT>CAT	4.10204e-08	2.3809e-08	7.06738e-08	Inf	1.19553e-08	-4.10204e-08	Inf	0	1	1
CCGTG>CCATG	3.77323e-07	3.23014e-07	4.40763e-07	High	CGT>CAT	3.49657e-07	3.28221e-07	3.72493e-07	3.0038e-08	1.12938e-08	2.76653e-08	3.2091e-08	0.862088	0.388639	1
CCGTG>CCATG	2.07814e-08	2.92685e-09	1.47553e-07	Low	CGT>CAT	4.10204e-08	2.3809e-08	7.06738e-08	3.68943e-08	1.19553e-08	-2.0239e-08	3.8783e-08	-0.521853	0.601773	1
CCGTT>CCATT	3.96657e-07	3.02001e-07	5.2098e-07	High	CGT>CAT	3.49657e-07	3.28221e-07	3.72493e-07	5.58621e-08	1.12938e-08	4.69995e-08	5.69923e-08	0.824664	0.409563	1
CCGTT>CCATT	1.12339e-16	0	Inf	Low	CGT>CAT	4.10204e-08	2.3809e-08	7.06738e-08	Inf	1.19553e-08	-4.10204e-08	Inf	0	1	1
CGCGA>CGTGA	2.52728e-07	1.57064e-07	4.06659e-07	High	GCG>GTG	2.72788e-07	2.55836e-07	2.90863e-07	6.36722e-08	8.93531e-09	-2.00596e-08	6.42961e-08	-0.311988	0.755049	1
CGCGA>CGTGA	6.67157e-17	0	Inf	Low	GCG>GTG	4.4119e-08	3.20871e-08	6.06624e-08	Inf	7.28962e-09	-4.4119e-08	Inf	0	1	1
CGCGC>CGTGC	2.5793e-07	1.77988e-07	3.7378e-07	High	GCG>GTG	2.72788e-07	2.55836e-07	2.90863e-07	4.9947e-08	8.93531e-09	-1.48574e-08	5.07399e-08	-0.292815	0.769664	1
CGCGC>CGTGC	3.51814e-08	1.13444e-08	1.09105e-07	Low	GCG>GTG	4.4119e-08	3.20871e-08	6.06624e-08	2.49389e-08	7.28962e-09	-8.93761e-09	2.59825e-08	-0.343986	0.730857	1
CGCGG>CGTGG	9.36838e-08	4.68344e-08	1.87397e-07	Low	GCG>GTG	4.4119e-08	3.20871e-08	6.06624e-08	3.58579e-08	7.28962e-09	4.95648e-08	3.65914e-08	1.35455	0.175562	1
CGCGT>CGTGT	2.82646e-16	0	Inf	Low	GCG>GTG	4.4119e-08	3.20871e-08	6.06624e-08	Inf	7.28962e-09	-4.4119e-08	Inf	0	1	1
CTCGA>CTTGA	2.28683e-07	1.72316e-07	3.0349e-07	High	TCG>TTG	2.67734e-07	2.49729e-07	2.87038e-07	3.34629e-08	9.51742e-09	-3.9051e-08	3.47901e-08	-1.12248	0.26166	1
CTCGA>CTTGA	1.0346e-16	0	Inf	Low	TCG>TTG	4.5474e-08	2.78526e-08	7.42438e-08	Inf	1.18345e-08	-4.5474e-08	Inf	0	1	1
CTCGC>CTTGC	2.57131e-08	3.62161e-09	1.82561e-07	Low	TCG>TTG	4.5474e-08	2.78526e-08	7.42438e-08	4.56478e-08	1.18345e-08	-1.97608e-08	4.7157e-08	-0.419043	0.675184	1
CTCGG>CTTGG	2.8547e-07	2.32885e-07	3.4993e-07	High	TCG>TTG	2.67734e-07	2.49729e-07	2.87038e-07	2.98584e-08	9.51742e-09	1.77357e-08	3.13385e-08	0.56594	0.571434	1
CTCGG>CTTGG	9.19294e-08	3.82526e-08	2.20927e-07	Low	TCG>TTG	4.5474e-08	2.78526e-08	7.42438e-08	4.66005e-08	1.18345e-08	4.64555e-08	4.80798e-08	0.966217	0.333935	1
CTCGT>CTTGT	2.33351e-07	1.70408e-07	3.19543e-07	High	TCG>TTG	2.67734e-07	2.49729e-07	2.87038e-07	3.80445e-08	9.51742e-09	-3.43835e-08	3.92169e-08	-0.876754	0.380621	1
CTCGT>CTTGT	5.80014e-08	8.1697e-09	4.11785e-07	Low	TCG>TTG	4.5474e-08	2.78526e-08	7.42438e-08	1.02963e-07	1.18345e-08	1.25274e-08	1.03641e-07	0.120873	0.903791	1
GACGA>GATGA	2.50253e-16	0	Inf	Low	ACG>ATG	2.65411e-08	1.42791e-08	4.9333e-08	Inf	8.94232e-09	-2.65411e-08	Inf	0	1	1
GACGC>GATGC	3.97938e-07	3.2192e-07	4.91906e-07	High	ACG>ATG	3.60753e-07	3.40773e-07	3.81905e-07	4.33636e-08	1.04929e-08	3.71846e-08	4.46151e-08	0.833454	0.404589	1
GACGC>GATGC	9.43557e-17	0	Inf	Low	ACG>ATG	2.65411e-08	1.42791e-08	4.9333e-08	Inf	8.94232e-09	-2.65411e-08	Inf	0	1	1
GACGG>GATGG	3.90807e-07	3.24216e-07	4.71075e-07	High	ACG>ATG	3.60753e-07	3.40773e-07	3.81905e-07	3.74639e-08	1.04929e-08	3.00539e-08	3.89056e-08	0.772482	0.439829	1
GACGG>GATGG	2.57414e-08	3.62587e-09	1.82748e-07	Low	ACG>ATG	2.65411e-08	1.42791e-08	4.9333e-08	4.56945e-08	8.94232e-09	-7.99672e-10	4.65613e-08	-0.0171746	0.986297	1
GACGT>GATGT	3.2214e-07	2.5393e-07	4.08671e-07	High	ACG>ATG	3.60753e-07	3.40773e-07	3.81905e-07	3.94747e-08	1.04929e-08	-3.86132e-08	4.08455e-08	-0.945347	0.344482	1
GACGT>GATGT	8.6974e-08	2.17515e-08	3.47768e-07	Low	ACG>ATG	2.65411e-08	1.42791e-08	4.9333e-08	8.31674e-08	8.94232e-09	6.04329e-08	8.36468e-08	0.722477	0.470001	1
GCCGA>GCTGA	2.788e-07	2.25594e-07	3.44554e-07	High	CCG>CTG	3.23485e-07	3.06676e-07	3.41216e-07	3.0347e-08	8.81141e-09	-4.46856e-08	3.16003e-08	-1.41409	0.157336	1
GCCGA>GCTGA	4.19953e-08	1.05023e-08	1.67925e-07	Low	CCG>CTG	4.18576e-08	2.97458e-08	5.89009e-08	4.01589e-08	7.43752e-09	1.37762e-10	4.08418e-08	0.00337306	0.997309	1
GCCGC>GCTGC	3.37462e-07	2.84715e-07	3.99982e-07	High	CCG>CTG	3.23485e-07	3.06676e-07	3.41216e-07	2.9405e-08	8.81141e-09	1.39772e-08	3.06968e-08	0.455331	0.648871	1
GCCGG>GCTGG	3.14855e-07	2.63118e-07	3.76766e-07	High	CCG>CTG	3.23485e-07	3.06676e-07	3.41216e-07	2.89918e-08	8.81141e-09	-8.62983e-09	3.03013e-08	-0.284801	0.775797	1
GCCGG>GCTGG	6.85945e-08	3.08097e-08	1.52718e-07	Low	CCG>CTG	4.18576e-08	2.97458e-08	5.89009e-08	3.10991e-08	7.43752e-09	2.67369e-08	3.19761e-08	0.836154	0.403068	1
GCCGT>GCTGT	2.815e-08	3.96516e-09	1.99846e-07	Low	CCG>CTG	4.18576e-08	2.97458e-08	5.89009e-08	4.99696e-08	7.43752e-09	-1.37076e-08	5.05201e-08	-0.27133	0.786137	1
GCGAA>GCAAA	7.16528e-08	1.00923e-08	5.08717e-07	Low	CGA>CAA	4.79411e-08	3.091e-08	7.4356e-08	1.272e-07	1.10832e-08	2.37118e-08	1.27682e-07	0.185709	0.852673	1
GCGAC>GCAAC	2.52413e-08	3.55504e-09	1.79217e-07	Low	CGA>CAA	4.79411e-08	3.091e-08	7.4356e-08	4.48118e-08	1.10832e-08	-2.26997e-08	4.6162e-08	-0.49174	0.622903	1
GCGAG>GCAAG	2.66267e-07	2.15701e-07	3.28688e-07	High	CGA>CAA	2.30219e-07	2.1477e-07	2.46779e-07	2.88232e-08	8.16558e-09	3.60483e-08	2.99575e-08	1.20331	0.228855	1
GCGAG>GCAAG	5.65376e-08	1.82292e-08	1.7535e-07	Low	CGA>CAA	4.79411e-08	3.091e-08	7.4356e-08	4.00819e-08	1.10832e-08	8.59654e-09	4.1586e-08	0.206717	0.836231	1
GCGAT>GCAAT	5.38892e-16	0	Inf	Low	CGA>CAA	4.79411e-08	3.091e-08	7.4356e-08	Inf	1.10832e-08	-4.79411e-08	Inf	0	1	1
GCGCA>GCACA	1.09997e-16	0	Inf	Low	CGC>CAC	2.72633e-08	1.81094e-08	4.10442e-08	Inf	5.85073e-09	-2.72633e-08	Inf	0	1	1
GCGCC>GCACC	2.63494e-07	2.13262e-07	3.25557e-07	High	CGC>CAC	2.59961e-07	2.43548e-07	2.77481e-07	2.86468e-08	8.65636e-09	3.53259e-09	2.99261e-08	0.118044	0.906033	1
GCGCC>GCACC	9.76046e-09	1.37473e-09	6.92982e-08	Low	CGC>CAC	2.72633e-08	1.81094e-08	4.10442e-08	1.73274e-08	5.85073e-09	-1.75028e-08	1.82885e-08	-0.957037	0.338549	1
GCGCG>GCACG	2.41932e-07	1.64622e-07	3.55548e-07	High	CGC>CAC	2.59961e-07	2.43548e-07	2.77481e-07	4.87055e-08	8.65636e-09	-1.80291e-08	4.94688e-08	-0.364454	0.715519	1
GCGCG>GCACG	4.70283e-17	0	Inf	Low	CGC>CAC	2.72633e-08	1.81094e-08	4.10442e-08	Inf	5.85073e-09	-2.72633e-08	Inf	0	1	1
GCGCT>GCACT	2.55448e-07	2.0227e-07	3.22607e-07	High	CGC>CAC	2.59961e-07	2.43548e-07	2.77481e-07	3.06981e-08	8.65636e-09	-4.51278e-09	3.18953e-08	-0.141487	0.887485	1
GCGCT>GCACT	7.05895e-08	2.9378e-08	1.69613e-07	Low	CGC>CAC	2.72633e-08	1.81094e-08	4.10442e-08	3.57742e-08	5.85073e-09	4.33262e-08	3.62495e-08	1.19522	0.231999	1
GCGGA>GCAGA	3.15461e-07	2.56372e-07	3.88168e-07	High	CGG>CAG	2.8692e-07	2.71174e-07	3.0358e-07	3.36213e-08	8.26684e-09	2.85407e-08	3.46227e-08	0.824335	0.409749	1
GCGGA>GCAGA	8.68911e-08	3.26083e-08	2.31538e-07	Low	CGG>CAG	3.45225e-08	2.38266e-08	5.00198e-08	5.07474e-08	6.68192e-09	5.23687e-08	5.11854e-08	1.02312	0.306253	1
GCGGC>GCAGC	2.91647e-07	2.45231e-07	3.46848e-07	High	CGG>CAG	2.8692e-07	2.71174e-07	3.0358e-07	2.59227e-08	8.26684e-09	4.72696e-09	2.7209e-08	0.173728	0.862079	1
GCGGC>GCAGC	3.4156e-08	1.42136e-08	8.20784e-08	Low	CGG>CAG	3.45225e-08	2.38266e-08	5.00198e-08	1.73124e-08	6.68192e-09	-3.66501e-10	1.85572e-08	-0.0197498	0.984243	1
GCGGG>GCAGG	3.6173e-08	1.16647e-08	1.12175e-07	Low	CGG>CAG	3.45225e-08	2.38266e-08	5.00198e-08	2.56405e-08	6.68192e-09	1.65056e-09	2.64969e-08	0.0622929	0.95033	1
GCGGT>GCAGT	2.79105e-07	2.10834e-07	3.69484e-07	High	CGG>CAG	2.8692e-07	2.71174e-07	3.0358e-07	4.0472e-08	8.26684e-09	-7.81482e-09	4.13077e-08	-0.189186	0.849947	1
GCGGT>GCAGT	3.08341e-08	4.34319e-09	2.18904e-07	Low	CGG>CAG	3.45225e-08	2.38266e-08	5.00198e-08	5.4735e-08	6.68192e-09	-3.68836e-09	5.51413e-08	-0.0668892	0.94667	1
GCGTA>GCATA	3.91793e-07	2.72016e-07	5.64313e-07	High	CGT>CAT	3.49657e-07	3.28221e-07	3.72493e-07	7.45658e-08	1.12938e-08	4.21362e-08	7.54162e-08	0.558715	0.576356	1
GCGTA>GCATA	3.48392e-16	0	Inf	Low	CGT>CAT	4.10204e-08	2.3809e-08	7.06738e-08	Inf	1.19553e-08	-4.10204e-08	Inf	0	1	1
GCGTC>GCATC	3.11974e-08	4.39416e-09	2.21494e-07	Low	CGT>CAT	4.10204e-08	2.3809e-08	7.06738e-08	5.53826e-08	1.19553e-08	-9.82292e-09	5.66583e-08	-0.173371	0.86236	1
GCGTT>GCATT	3.82618e-07	2.83579e-07	5.16247e-07	High	CGT>CAT	3.49657e-07	3.28221e-07	3.72493e-07	5.9354e-08	1.12938e-08	3.29611e-08	6.0419e-08	0.545542	0.585381	1
GCGTT>GCATT	2.32627e-16	0	Inf	Low	CGT>CAT	4.10204e-08	2.3809e-08	7.06738e-08	Inf	1.19553e-08	-4.10204e-08	Inf	0	1	1
GGCGA>GGTGA	2.75275e-07	2.16414e-07	3.50146e-07	High	GCG>GTG	2.72788e-07	2.55836e-07	2.90863e-07	3.41154e-08	8.93531e-09	2.48703e-09	3.52661e-08	0.0705219	0.943778	1
GGCGA>GGTGA	7.29428e-08	2.35238e-08	2.26182e-07	Low	GCG>GTG	4.4119e-08	3.20871e-08	6.06624e-08	5.16986e-08	7.28962e-09	2.88239e-08	5.221e-08	0.552076	0.580897	1
GGCGC>GGTGC	3.03875e-07	2.44788e-07	3.77223e-07	High	GCG>GTG	2.72788e-07	2.55836e-07	2.90863e-07	3.37842e-08	8.93531e-09	3.10867e-08	3.49459e-08	0.889566	0.373699	1
GGCGC>GGTGC	2.806e-08	9.04843e-09	8.70168e-08	Low	GCG>GTG	4.4119e-08	3.20871e-08	6.06624e-08	1.98899e-08	7.28962e-09	-1.60589e-08	2.11836e-08	-0.758082	0.448402	1
GGCGG>GGTGG	2.83605e-07	2.34365e-07	3.43191e-07	High	GCG>GTG	2.72788e-07	2.55836e-07	2.90863e-07	2.77619e-08	8.93531e-09	1.08174e-08	2.91644e-08	0.370911	0.710704	1
GGCGG>GGTGG	5.316e-08	2.53371e-08	1.11535e-07	Low	GCG>GTG	4.4119e-08	3.20871e-08	6.06624e-08	2.19893e-08	7.28962e-09	9.04101e-09	2.31661e-08	0.390269	0.696337	1
GGCGT>GGTGT	6.58188e-08	1.64599e-08	2.63191e-07	Low	GCG>GTG	4.4119e-08	3.20871e-08	6.06624e-08	6.29417e-08	7.28962e-09	2.16999e-08	6.33624e-08	0.342472	0.731996	1
GTCGA>GTTGA	2.85586e-07	2.07386e-07	3.93274e-07	High	TCG>TTG	2.67734e-07	2.49729e-07	2.87038e-07	4.74204e-08	9.51742e-09	1.78519e-08	4.8366e-08	0.369099	0.712054	1
GTCGA>GTTGA	1.99456e-16	0	Inf	Low	TCG>TTG	4.5474e-08	2.78526e-08	7.42438e-08	Inf	1.18345e-08	-4.5474e-08	Inf	0	1	1
GTCGC>GTTGC	3.76225e-08	5.29902e-09	2.67115e-07	Low	TCG>TTG	4.5474e-08	2.78526e-08	7.42438e-08	6.67899e-08	1.18345e-08	-7.8515e-09	6.78303e-08	-0.115752	0.907849	1
GTCGG>GTTGG	2.78487e-07	2.10877e-07	3.67772e-07	High	TCG>TTG	2.67734e-07	2.49729e-07	2.87038e-07	4.00241e-08	9.51742e-09	1.07522e-08	4.11401e-08	0.261354	0.793819	1
GTCGG>GTTGG	3.63653e-08	5.1219e-09	2.58192e-07	Low	TCG>TTG	4.5474e-08	2.78526e-08	7.42438e-08	6.45587e-08	1.18345e-08	-9.10867e-09	6.56345e-08	-0.138779	0.889625	1
GTCGT>GTTGT	2.37504e-07	1.64989e-07	3.4189e-07	High	TCG>TTG	2.67734e-07	2.49729e-07	2.87038e-07	4.51277e-08	9.51742e-09	-3.02303e-08	4.61204e-08	-0.655467	0.512167	1
GTCGT>GTTGT	7.86042e-08	1.10716e-08	5.58057e-07	Low	TCG>TTG	4.5474e-08	2.78526e-08	7.42438e-08	1.39537e-07	1.18345e-08	3.31302e-08	1.40038e-07	0.23658	0.812983	1
TACGA>TATGA	3.224e-07	2.50108e-07	4.15587e-07	High	ACG>ATG	3.60753e-07	3.40773e-07	3.81905e-07	4.22139e-08	1.04929e-08	-3.83534e-08	4.34985e-08	-0.88172	0.377928	1
TACGA>TATGA	2.59986e-16	0	Inf	Low	ACG>ATG	2.65411e-08	1.42791e-08	4.9333e-08	Inf	8.94232e-09	-2.65411e-08	Inf	0	1	1
TACGC>TATGC	3.88026e-07	2.8562e-07	5.27149e-07	High	ACG>ATG	3.60753e-07	3.40773e-07	3.81905e-07	6.16147e-08	1.04929e-08	2.72733e-08	6.25017e-08	0.43636	0.662575	1
TACGC>TATGC	1.01558e-16	0	Inf	Low	ACG>ATG	2.65411e-08	1.42791e-08	4.9333e-08	Inf	8.94232e-09	-2.65411e-08	Inf	0	1	1
TACGG>TATGG	3.95657e-07	3.07053e-07	5.09827e-07	High	ACG>ATG	3.60753e-07	3.40773e-07	3.81905e-07	5.17282e-08	1.04929e-08	3.49035e-08	5.27817e-08	0.66128	0.508433	1
TACGG>TATGG	7.08611e-08	9.98147e-09	5.03062e-07	Low	ACG>ATG	2.65411e-08	1.42791e-08	4.9333e-08	1.25786e-07	8.94232e-09	4.432e-08	1.26103e-07	0.351458	0.725245	1
TACGT>TATGT	1.67908e-16	0	Inf	Low	ACG>ATG	2.65411e-08	1.42791e-08	4.9333e-08	Inf	8.94232e-09	-2.65411e-08	Inf	0	1	1
TCCGA>TCTGA	2.88925e-07	2.29543e-07	3.6367e-07	High	CCG>CTG	3.23485e-07	3.06676e-07	3.41216e-07	3.42159e-08	8.81141e-09	-3.45599e-08	3.53323e-08	-0.978139	0.328005	1
TCCGA>TCTGA	2.5394e-16	0	Inf	Low	CCG>CTG	4.18576e-08	2.97458e-08	5.89009e-08	Inf	7.43752e-09	-4.18576e-08	Inf	0	1	1
TCCGC>TCTGC	3.70076e-07	3.02226e-07	4.5316e-07	High	CCG>CTG	3.23485e-07	3.06676e-07	3.41216e-07	3.85037e-08	8.81141e-09	4.65912e-08	3.94991e-08	1.17955	0.238179	1
TCCGC>TCTGC	2.5379e-08	3.57455e-09	1.80188e-07	Low	CCG>CTG	4.18576e-08	2.97458e-08	5.89009e-08	4.50544e-08	7.43752e-09	-1.64786e-08	4.56642e-08	-0.360865	0.7182	1
TCCGG>TCTGG	3.3863e-07	2.79003e-07	4.11001e-07	High	CCG>CTG	3.23485e-07	3.06676e-07	3.41216e-07	3.3673e-08	8.81141e-09	1.51448e-08	3.48068e-08	0.435112	0.663481	1
TCCGG>TCTGG	2.57481e-08	3.62661e-09	1.82805e-07	Low	CCG>CTG	4.18576e-08	2.97458e-08	5.89009e-08	4.57088e-08	7.43752e-09	-1.61095e-08	4.631e-08	-0.347863	0.727943	1
TCCGT>TCTGT	3.01095e-07	2.31582e-07	3.91475e-07	High	CCG>CTG	3.23485e-07	3.06676e-07	3.41216e-07	4.07891e-08	8.81141e-09	-2.239e-08	4.173e-08	-0.536543	0.591583	1
TCCGT>TCTGT	4.49999e-16	0	Inf	Low	CCG>CTG	4.18576e-08	2.97458e-08	5.89009e-08	Inf	7.43752e-09	-4.18576e-08	Inf	0	1	1
TCGAA>TCAAA	2.84871e-07	2.20922e-07	3.67331e-07	High	CGA>CAA	2.30219e-07	2.1477e-07	2.46779e-07	3.73492e-08	8.16558e-09	5.46519e-08	3.82314e-08	1.4295	0.15286	1
TCGAA>TCAAA	1.77345e-16	0	Inf	Low	CGA>CAA	4.79411e-08	3.091e-08	7.4356e-08	Inf	1.10832e-08	-4.79411e-08	Inf	0	1	1
TCGAC>TCAAC	4.83777e-08	6.81356e-09	3.43492e-07	Low	CGA>CAA	4.79411e-08	3.091e-08	7.4356e-08	8.58873e-08	1.10832e-08	4.36631e-10	8.65995e-08	0.00504196	0.995977	1
TCGAG>TCAAG	3.45522e-08	4.86632e-09	2.4533e-07	Low	CGA>CAA	4.79411e-08	3.091e-08	7.4356e-08	6.13429e-08	1.10832e-08	-1.33888e-08	6.23361e-08	-0.214784	0.829935	1
TCGAT>TCAAT	1.80912e-07	1.23962e-07	2.64027e-07	High	CGA>CAA	2.30219e-07	2.1477e-07	2.46779e-07	3.57308e-08	8.16558e-09	-4.93072e-08	3.6652e-08	-1.34528	0.178535	1
TCGAT>TCAAT	1.64376e-07	2.31517e-08	1.16705e-06	Low	CGA>CAA	4.79411e-08	3.091e-08	7.4356e-08	2.91812e-07	1.10832e-08	1.16434e-07	2.92022e-07	0.398718	0.690101	1
TCGCA>TCACA	3.2339e-07	2.46833e-07	4.23692e-07	High	CGC>CAC	2.59961e-07	2.43548e-07	2.77481e-07	4.51169e-08	8.65636e-09	6.3429e-08	4.59399e-08	1.3807	0.167372	1
TCGCA>TCACA	3.71345e-16	0	Inf	Low	CGC>CAC	2.72633e-08	1.81094e-08	4.10442e-08	Inf	5.85073e-09	-2.72633e-08	Inf	0	1	1
TCGCC>TCACC	3.01546e-07	2.42549e-07	3.74892e-07	High	CGC>CAC	2.59961e-07	2.43548e-07	2.77481e-07	3.37609e-08	8.65636e-09	4.15847e-08	3.4853e-08	1.19314	0.232813	1
TCGCC>TCACC	4.94233e-08	1.23587e-08	1.97647e-07	Low	CGC>CAC	2.72633e-08	1.81094e-08	4.10442e-08	4.72674e-08	5.85073e-09	2.21601e-08	4.76282e-08	0.465273	0.641736	1
TCGCG>TCACG	4.73818e-17	0	Inf	Low	CGC>CAC	2.72633e-08	1.81094e-08	4.10442e-08	Inf	5.85073e-09	-2.72633e-08	Inf	0	1	1
TCGCT>TCACT	2.79824e-07	2.15174e-07	3.63899e-07	High	CGC>CAC	2.59961e-07	2.43548e-07	2.77481e-07	3.79398e-08	8.65636e-09	1.98632e-08	3.89148e-08	0.510428	0.609752	1
TCGCT>TCACT	4.62118e-17	0	Inf	Low	CGC>CAC	2.72633e-08	1.81094e-08	4.10442e-08	Inf	5.85073e-09	-2.72633e-08	Inf	0	1	1
TCGGA>TCAGA	2.69727e-07	2.12163e-07	3.42908e-07	High	CGG>CAG	2.8692e-07	2.71174e-07	3.0358e-07	3.33533e-08	8.26684e-09	-1.71929e-08	3.43625e-08	-0.50034	0.616836	1
TCGGA>TCAGA	4.52088e-08	6.36808e-09	3.2095e-07	Low	CGG>CAG	3.45225e-08	2.38266e-08	5.00198e-08	8.02505e-08	6.68192e-09	1.06863e-08	8.05282e-08	0.132703	0.894428	1
TCGGC>TCAGC	2.41329e-07	1.87604e-07	3.1044e-07	High	CGG>CAG	2.8692e-07	2.71174e-07	3.0358e-07	3.13356e-08	8.26684e-09	-4.55906e-08	3.24077e-08	-1.40678	0.159492	1
TCGGC>TCAGC	2.08719e-16	0	Inf	Low	CGG>CAG	3.45225e-08	2.38266e-08	5.00198e-08	Inf	6.68192e-09	-3.45225e-08	Inf	0	1	1
TCGGG>TCAGG	2.76702e-07	2.19057e-07	3.49514e-07	High	CGG>CAG	2.8692e-07	2.71174e-07	3.0358e-07	3.32798e-08	8.26684e-09	-1.02184e-08	3.42912e-08	-0.297988	0.765713	1
TCGGG>TCAGG	1.78729e-16	0	Inf	Low	CGG>CAG	3.45225e-08	2.38266e-08	5.00198e-08	Inf	6.68192e-09	-3.45225e-08	Inf	0	1	1
TCGGT>TCAGT	2.96164e-07	2.21019e-07	3.96859e-07	High	CGG>CAG	2.8692e-07	2.71174e-07	3.0358e-07	4.4857e-08	8.26684e-09	9.24447e-09	4.56124e-08	0.202674	0.83939	1
TCGGT>TCAGT	5.57838e-08	7.85763e-09	3.96027e-07	Low	CGG>CAG	3.45225e-08	2.38266e-08	5.00198e-08	9.90228e-08	6.68192e-09	2.12614e-08	9.9248e-08	0.214224	0.830372	1
TCGTA>TCATA	5.00854e-16	0	Inf	Low	CGT>CAT	4.10204e-08	2.3809e-08	7.06738e-08	Inf	1.19553e-08	-4.10204e-08	Inf	0	1	1
TCGTC>TCATC	3.73345e-07	2.96917e-07	4.69446e-07	High	CGT>CAT	3.49657e-07	3.28221e-07	3.72493e-07	4.40124e-08	1.12938e-08	2.36877e-08	4.54383e-08	0.521316	0.602146	1
TCGTC>TCATC	4.77462e-08	6.72515e-09	3.38981e-07	Low	CGT>CAT	4.10204e-08	2.3809e-08	7.06738e-08	8.47592e-08	1.19553e-08	6.72584e-09	8.55982e-08	0.0785746	0.937371	1
TCGTG>TCATG	3.53403e-07	2.90521e-07	4.29897e-07	High	CGT>CAT	3.49657e-07	3.28221e-07	3.72493e-07	3.5555e-08	1.12938e-08	3.74606e-09	3.73056e-08	0.100416	0.920014	1
TCGTG>TCATG	1.17069e-16	0	Inf	Low	CGT>CAT	4.10204e-08	2.3809e-08	7.06738e-08	Inf	1.19553e-08	-4.10204e-08	Inf	0	1	1
TCGTT>TCATT	3.98231e-07	2.98929e-07	5.3052e-07	High	CGT>CAT	3.49657e-07	3.28221e-07	3.72493e-07	5.90791e-08	1.12938e-08	4.85737e-08	6.01489e-08	0.807558	0.419345	1
TCGTT>TCATT	8.83282e-16	0	Inf	Low	CGT>CAT	4.10204e-08	2.3809e-08	7.06738e-08	Inf	1.19553e-08	-4.10204e-08	Inf	0	1	1
TGCGA>TGTGA	2.89719e-07	2.22879e-07	3.76604e-07	High	GCG>GTG	2.72788e-07	2.55836e-07	2.90863e-07	3.92158e-08	8.93531e-09	1.6931e-08	4.02208e-08	0.42095	0.673792	1
TGCGA>TGTGA	4.86329e-08	6.84955e-09	3.45301e-07	Low	GCG>GTG	4.4119e-08	3.20871e-08	6.06624e-08	8.63397e-08	7.28962e-09	4.51391e-09	8.66469e-08	0.0520955	0.958453	1
TGCGC>TGTGC	2.91143e-07	2.30788e-07	3.67281e-07	High	GCG>GTG	2.72788e-07	2.55836e-07	2.90863e-07	3.48196e-08	8.93531e-09	1.83552e-08	3.59478e-08	0.510607	0.609627	1
TGCGC>TGTGC	5.60064e-08	1.80591e-08	1.73692e-07	Low	GCG>GTG	4.4119e-08	3.20871e-08	6.06624e-08	3.97022e-08	7.28962e-09	1.18874e-08	4.03659e-08	0.294492	0.768382	1
TGCGG>TGTGG	5.66936e-08	1.82809e-08	1.75821e-07	Low	GCG>GTG	4.4119e-08	3.20871e-08	6.06624e-08	4.01889e-08	7.28962e-09	1.25746e-08	4.08446e-08	0.307865	0.758185	1
TGCGT>TGTGT	2.87459e-07	2.15826e-07	3.82867e-07	High	GCG>GTG	2.72788e-07	2.55836e-07	2.90863e-07	4.26125e-08	8.93531e-09	1.46715e-08	4.35393e-08	0.336971	0.736139	1
TGCGT>TGTGT	1.36534e-07	3.4144e-08	5.45967e-07	Low	GCG>GTG	4.4119e-08	3.20871e-08	6.06624e-08	1.30567e-07	7.28962e-09	9.24149e-08	1.3077e-07	0.706696	0.479755	1
TTCGA>TTTGA	5.49998e-08	7.74727e-09	3.90457e-07	Low	TCG>TTG	4.5474e-08	2.78526e-08	7.42438e-08	9.76302e-08	1.18345e-08	9.52585e-09	9.83448e-08	0.0968618	0.922836	1
TTCGC>TTTGC	2.63723e-07	1.93339e-07	3.59731e-07	High	TCG>TTG	2.67734e-07	2.49729e-07	2.87038e-07	4.24469e-08	9.51742e-09	-4.01117e-09	4.35008e-08	-0.0922091	0.926532	1
TTCGC>TTTGC	5.32064e-17	0	Inf	Low	TCG>TTG	4.5474e-08	2.78526e-08	7.42438e-08	Inf	1.18345e-08	-4.5474e-08	Inf	0	1	1
TTCGG>TTTGG	4.35083e-08	6.12843e-09	3.08883e-07	Low	TCG>TTG	4.5474e-08	2.78526e-08	7.42438e-08	7.72333e-08	1.18345e-08	-1.9657e-09	7.81348e-08	-0.0251578	0.979929	1
TTCGT>TTTGT	2.85483e-07	2.16862e-07	3.7582e-07	High	TCG>TTG	2.67734e-07	2.49729e-07	2.87038e-07	4.05505e-08	9.51742e-09	1.7749e-08	4.16525e-08	0.426121	0.67002	1
TTCGT>TTTGT	1.175e-07	2.93859e-08	4.69824e-07	Low	TCG>TTG	4.5474e-08	2.78526e-08	7.42438e-08	1.12357e-07	1.18345e-08	7.20259e-08	1.12978e-07	0.63752	0.523786	1
AAAAA>AATAA	1.31715e-09	3.29259e-10	5.26908e-09	Mid	AAA>ATA	1.7711e-09	1.22943e-09	2.55143e-09	1.26016e-09	3.37245e-10	-4.53951e-10	1.30451e-09	-0.347987	0.72785	1
AAAAG>AACAG	1.48949e-09	3.72405e-10	5.95743e-09	Mid	AAA>ACA	2.56587e-09	1.89388e-09	3.4763e-09	1.42475e-09	4.0368e-10	-1.07638e-09	1.48084e-09	-0.726874	0.467303	1
AAAAG>AATAG	7.20225e-10	1.01415e-10	5.11489e-09	Mid	AAA>ATA	1.7711e-09	1.22943e-09	2.55143e-09	1.27895e-09	3.37245e-10	-1.05088e-09	1.32266e-09	-0.794518	0.426894	1
AAAAT>AATAT	2.54968e-09	8.22022e-10	7.90838e-09	Mid	AAA>ATA	1.7711e-09	1.22943e-09	2.55143e-09	1.80774e-09	3.37245e-10	7.78573e-10	1.83893e-09	0.423383	0.672016	1
AAACA>AACCA	2.8377e-09	9.14879e-10	8.80173e-09	Mid	AAC>ACC	4.63602e-09	3.47868e-09	6.17841e-09	2.01195e-09	6.88708e-10	-1.79832e-09	2.12656e-09	-0.845649	0.397749	1
AAACA>AATCA	3.10531e-18	0	Inf	Mid	AAC>ATC	2.66325e-09	1.82459e-09	3.88739e-09	Inf	5.26226e-10	-2.66325e-09	Inf	0	1	1
AAACC>AACCC	6.9967e-09	3.1417e-09	1.5582e-08	Mid	AAC>ACC	4.63602e-09	3.47868e-09	6.17841e-09	3.17354e-09	6.88708e-10	2.36068e-09	3.24741e-09	0.726942	0.467261	1
AAACC>AATCC	1.16612e-09	1.64228e-10	8.28012e-09	Mid	AAC>ATC	2.66325e-09	1.82459e-09	3.88739e-09	2.07038e-09	5.26226e-10	-1.49713e-09	2.13621e-09	-0.700835	0.483406	1
AAACT>AACCT	4.86166e-09	1.82389e-09	1.2959e-08	Mid	AAC>ACC	4.63602e-09	3.47868e-09	6.17841e-09	2.84059e-09	6.88708e-10	2.25642e-10	2.92289e-09	0.0771985	0.938466	1
AAACT>AATCT	4.07305e-18	0	Inf	Mid	AAC>ATC	2.66325e-09	1.82459e-09	3.88739e-09	Inf	5.26226e-10	-2.66325e-09	Inf	0	1	1
AAAGA>AATGA	1.21144e-09	3.02879e-10	4.84546e-09	Mid	AAG>ATG	1.79777e-09	1.25568e-09	2.57388e-09	1.15882e-09	3.36275e-10	-5.86329e-10	1.20663e-09	-0.485924	0.627021	1
AAAGC>AACGC	1.96441e-09	4.91146e-10	7.85694e-09	Mid	AAG>ACG	4.04512e-09	3.17951e-09	5.14639e-09	1.87903e-09	5.01757e-10	-2.08071e-09	1.94487e-09	-1.06985	0.284687	1
AAAGC>AATGC	4.97748e-17	0	Inf	Mid	AAG>ATG	1.79777e-09	1.25568e-09	2.57388e-09	Inf	3.36275e-10	-1.79777e-09	Inf	0	1	1
AAAGG>AATGG	2.73586e-09	8.82049e-10	8.48587e-09	Mid	AAG>ATG	1.79777e-09	1.25568e-09	2.57388e-09	1.93975e-09	3.36275e-10	9.38094e-10	1.96868e-09	0.476508	0.633712	1
AAAGT>AATGT	2.30856e-09	5.77192e-10	9.23342e-09	Mid	AAG>ATG	1.79777e-09	1.25568e-09	2.57388e-09	2.20822e-09	3.36275e-10	5.10791e-10	2.23368e-09	0.228677	0.81912	1
AAATC>AACTC	1.29339e-09	1.82153e-10	9.18386e-09	Mid	AAT>ACT	2.13531e-09	1.39101e-09	3.27786e-09	2.29635e-09	4.81337e-10	-8.41915e-10	2.34626e-09	-0.358833	0.71972	1
AAATC>AATTC	1.29339e-09	1.82153e-10	9.18386e-09	Mid	AAT>ATT	2.54203e-09	1.71603e-09	3.76563e-09	2.29635e-09	5.22858e-10	-1.24864e-09	2.35513e-09	-0.53018	0.595987	1
AAATG>AACTG	8.80924e-10	1.24064e-10	6.25508e-09	Mid	AAT>ACT	2.13531e-09	1.39101e-09	3.27786e-09	1.56404e-09	4.81337e-10	-1.25438e-09	1.63643e-09	-0.766539	0.443356	1
AAATG>AATTG	3.5237e-09	1.32194e-09	9.39258e-09	Mid	AAT>ATT	2.54203e-09	1.71603e-09	3.76563e-09	2.05884e-09	5.22858e-10	9.81664e-10	2.12419e-09	0.462135	0.643984	1
AAATT>AACTT	1.18715e-09	1.6719e-10	8.42944e-09	Mid	AAT>ACT	2.13531e-09	1.39101e-09	3.27786e-09	2.10772e-09	4.81337e-10	-9.48162e-10	2.16198e-09	-0.438562	0.660979	1
AAATT>AATTT	2.37429e-09	5.93626e-10	9.49634e-09	Mid	AAT>ATT	2.54203e-09	1.71603e-09	3.76563e-09	2.2711e-09	5.22858e-10	-1.6774e-10	2.33051e-09	-0.0719756	0.942621	1
AACAA>AAGAA	9.48851e-09	5.10189e-09	1.76468e-08	Mid	ACA>AGA	7.50559e-09	6.18131e-09	9.11358e-09	3.20023e-09	7.48028e-10	1.98293e-09	3.28649e-09	0.603357	0.546271	1
AACAC>AAAAC	6.07679e-09	2.27975e-09	1.6198e-08	Mid	ACA>AAA	5.41268e-09	4.30936e-09	6.79849e-09	3.55057e-09	6.34984e-10	6.64108e-10	3.6069e-09	0.184121	0.853918	1
AACAG>AAGAG	1.2558e-08	7.43157e-09	2.12208e-08	Mid	ACA>AGA	7.50559e-09	6.18131e-09	9.11358e-09	3.51766e-09	7.48028e-10	5.05244e-09	3.59631e-09	1.40489	0.160053	1
AACAT>AAAAT	4.84544e-09	1.8178e-09	1.29157e-08	Mid	ACA>AAA	5.41268e-09	4.30936e-09	6.79849e-09	2.83111e-09	6.34984e-10	-5.67247e-10	2.90144e-09	-0.195505	0.844998	1
AACAT>AAGAT	3.63408e-09	1.17163e-09	1.12719e-08	Mid	ACA>AGA	7.50559e-09	6.18131e-09	9.11358e-09	2.57659e-09	7.48028e-10	-3.87151e-09	2.68298e-09	-1.44299	0.149024	1
AACCA>AAACA	1.42168e-08	8.2487e-09	2.45029e-08	Mid	ACC>AAC	1.42083e-08	1.22264e-08	1.65115e-08	4.14647e-09	1.09312e-09	8.47196e-12	4.28814e-09	0.00197567	0.998424	1
AACCA>AAGCA	7.65519e-09	3.64742e-09	1.60667e-08	Mid	ACC>AGC	7.66926e-09	6.26072e-09	9.39469e-09	3.16817e-09	7.9948e-10	-1.4068e-11	3.26749e-09	-0.00430543	0.996565	1
AACCC>AAGCC	1.14328e-08	5.71405e-09	2.28749e-08	Mid	ACC>AGC	7.66926e-09	6.26072e-09	9.39469e-09	4.37778e-09	7.9948e-10	3.76353e-09	4.45018e-09	0.845702	0.397719	1
AACCG>AAACG	4.00273e-09	5.63718e-10	2.84217e-08	Mid	ACC>AAC	1.42083e-08	1.22264e-08	1.65115e-08	7.10664e-09	1.09312e-09	-1.02056e-08	7.19022e-09	-1.41937	0.155791	1
AACCG>AAGCG	1.52589e-17	0	Inf	Mid	ACC>AGC	7.66926e-09	6.26072e-09	9.39469e-09	Inf	7.9948e-10	-7.66926e-09	Inf	0	1	1
AACCT>AAGCT	9.58874e-09	4.7924e-09	1.91853e-08	Mid	ACC>AGC	7.66926e-09	6.26072e-09	9.39469e-09	3.67166e-09	7.9948e-10	1.91948e-09	3.7577e-09	0.510812	0.609483	1
AACGA>AAGGA	3.71541e-09	5.23254e-10	2.63816e-08	Mid	ACG>AGG	9.97427e-09	7.43769e-09	1.33759e-08	6.59652e-09	1.51486e-09	-6.25886e-09	6.76823e-09	-0.924742	0.3551	1
AACGC>AAAGC	2.34871e-08	9.77131e-09	5.64554e-08	Mid	ACG>AAG	1.45631e-08	1.14063e-08	1.85936e-08	1.19092e-08	1.83348e-09	8.92397e-09	1.20495e-08	0.740608	0.458931	1
AACGC>AAGGC	9.39483e-09	2.34892e-09	3.7576e-08	Mid	ACG>AGG	9.97427e-09	7.43769e-09	1.33759e-08	8.98651e-09	1.51486e-09	-5.7944e-10	9.11329e-09	-0.0635819	0.949303	1
AACGG>AAGGG	7.79131e-09	1.948e-09	3.11625e-08	Mid	ACG>AGG	9.97427e-09	7.43769e-09	1.33759e-08	7.45267e-09	1.51486e-09	-2.18297e-09	7.60507e-09	-0.287041	0.774081	1
AACGT>AAGGT	2.05961e-08	8.56857e-09	4.95064e-08	Mid	ACG>AGG	9.97427e-09	7.43769e-09	1.33759e-08	1.04433e-08	1.51486e-09	1.06218e-08	1.05526e-08	1.00656	0.314148	1
AACTA>AAATA	1.13982e-08	4.742e-09	2.73977e-08	Mid	ACT>AAT	6.12313e-09	4.77621e-09	7.84989e-09	5.77951e-09	7.84103e-10	5.2751e-09	5.83246e-09	0.904439	0.365763	1
AACTA>AAGTA	6.83894e-09	2.20489e-09	2.12125e-08	Mid	ACT>AGT	8.06698e-09	6.49434e-09	1.00204e-08	4.84887e-09	8.99513e-10	-1.22804e-09	4.9316e-09	-0.249014	0.80335	1
AACTC>AAATC	6.08776e-09	2.28387e-09	1.62272e-08	Mid	ACT>AAT	6.12313e-09	4.77621e-09	7.84989e-09	3.55698e-09	7.84103e-10	-3.53653e-11	3.64238e-09	-0.00970941	0.992253	1
AACTC>AAGTC	4.56582e-09	1.47203e-09	1.41619e-08	Mid	ACT>AGT	8.06698e-09	6.49434e-09	1.00204e-08	3.23721e-09	8.99513e-10	-3.50116e-09	3.35986e-09	-1.04205	0.297386	1
AACTG>AAATG	6.66366e-09	2.99216e-09	1.48403e-08	Mid	ACT>AAT	6.12313e-09	4.77621e-09	7.84989e-09	3.02248e-09	7.84103e-10	5.40534e-10	3.12253e-09	0.173108	0.862567	1
AACTT>AAGTT	6.80055e-09	2.82923e-09	1.63463e-08	Mid	ACT>AGT	8.06698e-09	6.49434e-09	1.00204e-08	3.44824e-09	8.99513e-10	-1.26643e-09	3.56364e-09	-0.355376	0.722308	1
AAGAA>AACAA	7.58069e-09	4.70846e-09	1.2205e-08	Mid	AGA>ACA	8.83207e-09	7.57692e-09	1.02952e-08	1.91239e-09	6.93428e-10	-1.25138e-09	2.03423e-09	-0.615164	0.538446	1
AAGAA>AATAA	9.02969e-09	5.87607e-09	1.38758e-08	Mid	AGA>ATA	6.94752e-09	5.84608e-09	8.25648e-09	2.04075e-09	6.14898e-10	2.08218e-09	2.13138e-09	0.976915	0.328611	1
AAGAC>AACAC	7.03933e-09	3.35398e-09	1.47741e-08	Mid	AGA>ACA	8.83207e-09	7.57692e-09	1.02952e-08	2.9133e-09	6.93428e-10	-1.79275e-09	2.99469e-09	-0.598643	0.549411	1
AAGAC>AATAC	1.10618e-08	6.12168e-09	1.99885e-08	Mid	AGA>ATA	6.94752e-09	5.84608e-09	8.25648e-09	3.53747e-09	6.14898e-10	4.11428e-09	3.59051e-09	1.14588	0.251846	1
AAGAG>AACAG	7.67227e-09	4.24588e-09	1.38637e-08	Mid	AGA>ACA	8.83207e-09	7.57692e-09	1.02952e-08	2.45353e-09	6.93428e-10	-1.1598e-09	2.54964e-09	-0.454889	0.649189	1
AAGAG>AATAG	8.01499e-09	4.5435e-09	1.41389e-08	Mid	AGA>ATA	6.94752e-09	5.84608e-09	8.25648e-09	2.44781e-09	6.14898e-10	1.06748e-09	2.52386e-09	0.422954	0.672329	1
AAGAT>AACAT	9.10449e-09	5.03847e-09	1.64518e-08	Mid	AGA>ACA	8.83207e-09	7.57692e-09	1.02952e-08	2.91156e-09	6.93428e-10	2.7242e-10	2.99299e-09	0.0910192	0.927477	1
AAGAT>AATAT	9.93214e-09	5.63636e-09	1.7502e-08	Mid	AGA>ATA	6.94752e-09	5.84608e-09	8.25648e-09	3.02695e-09	6.14898e-10	2.98463e-09	3.08877e-09	0.966283	0.333903	1
AAGCA>AACCA	4.21136e-09	1.75204e-09	1.01228e-08	Mid	AGC>ACC	6.03545e-09	4.92679e-09	7.39359e-09	2.13539e-09	6.29285e-10	-1.8241e-09	2.22619e-09	-0.819381	0.412569	1
AAGCA>AATCA	9.26499e-09	5.12729e-09	1.67418e-08	Mid	AGC>ATC	7.81432e-09	6.53456e-09	9.34473e-09	2.96288e-09	7.16881e-10	1.45066e-09	3.04837e-09	0.475882	0.634159	1
AAGCC>AACCC	4.66927e-09	1.94255e-09	1.12234e-08	Mid	AGC>ACC	6.03545e-09	4.92679e-09	7.39359e-09	2.36757e-09	6.29285e-10	-1.36618e-09	2.44977e-09	-0.557676	0.577066	1
AAGCG>AACCG	3.09239e-09	4.35511e-10	2.19578e-08	Mid	AGC>ACC	6.03545e-09	4.92679e-09	7.39359e-09	5.49038e-09	6.29285e-10	-2.94307e-09	5.52632e-09	-0.532554	0.594342	1
AAGCG>AATCG	5.36643e-18	0	Inf	Mid	AGC>ATC	7.81432e-09	6.53456e-09	9.34473e-09	Inf	7.16881e-10	-7.81432e-09	Inf	0	1	1
AAGCT>AACCT	9.60252e-09	5.16318e-09	1.78588e-08	Mid	AGC>ACC	6.03545e-09	4.92679e-09	7.39359e-09	3.23869e-09	6.29285e-10	3.56707e-09	3.29926e-09	1.08117	0.279621	1
AAGCT>AATCT	7.68202e-09	3.83943e-09	1.53704e-08	Mid	AGC>ATC	7.81432e-09	6.53456e-09	9.34473e-09	2.94156e-09	7.16881e-10	-1.32309e-10	3.02766e-09	-0.0437001	0.965143	1
AAGGA>AACGA	9.06167e-09	5.36247e-09	1.53127e-08	Mid	AGG>ACG	6.444e-09	5.3248e-09	7.79844e-09	2.53832e-09	6.31031e-10	2.61766e-09	2.61558e-09	1.0008	0.316925	1
AAGGC>AACGC	6.46267e-09	2.90189e-09	1.43928e-08	Mid	AGG>ACG	6.444e-09	5.3248e-09	7.79844e-09	2.93134e-09	6.31031e-10	1.86727e-11	2.9985e-09	0.00622737	0.995031	1
AAGGC>AATGC	1.07706e-08	5.79124e-09	2.00314e-08	Mid	AGG>ATG	6.08517e-09	5.00131e-09	7.40391e-09	3.63271e-09	6.12908e-10	4.68548e-09	3.68405e-09	1.27183	0.203434	1
AAGGG>AACGG	5.47617e-09	2.0544e-09	1.45972e-08	Mid	AGG>ACG	6.444e-09	5.3248e-09	7.79844e-09	3.19968e-09	6.31031e-10	-9.67832e-10	3.26131e-09	-0.296761	0.766649	1
AAGGG>AATGG	4.10639e-09	1.3239e-09	1.2737e-08	Mid	AGG>ATG	6.08517e-09	5.00131e-09	7.40391e-09	2.9115e-09	6.12908e-10	-1.97877e-09	2.97532e-09	-0.665064	0.50601	1
AAGGT>AACGT	7.30932e-09	3.65314e-09	1.46247e-08	Mid	AGG>ACG	6.444e-09	5.3248e-09	7.79844e-09	2.79888e-09	6.31031e-10	8.65319e-10	2.86913e-09	0.301596	0.76296	1
AAGGT>AATGT	1.0932e-08	6.20383e-09	1.92635e-08	Mid	AGG>ATG	6.08517e-09	5.00131e-09	7.40391e-09	3.33156e-09	6.12908e-10	4.84679e-09	3.38747e-09	1.4308	0.152487	1
AAGTA>AACTA	7.84675e-09	3.52108e-09	1.74865e-08	Mid	AGT>ACT	7.49541e-09	6.06227e-09	9.26734e-09	3.56261e-09	8.1762e-10	3.51339e-10	3.65523e-09	0.0961196	0.923426	1
AAGTA>AATTA	5.23116e-09	1.96146e-09	1.39514e-08	Mid	AGT>ATT	6.28925e-09	4.99053e-09	7.92594e-09	3.05866e-09	7.48829e-10	-1.05809e-09	3.14899e-09	-0.336008	0.736865	1
AAGTC>AACTC	6.94492e-09	2.88921e-09	1.66938e-08	Mid	AGT>ACT	7.49541e-09	6.06227e-09	9.26734e-09	3.52159e-09	8.1762e-10	-5.50487e-10	3.61526e-09	-0.152268	0.878976	1
AAGTT>AACTT	7.33626e-09	3.29388e-09	1.63396e-08	Mid	AGT>ACT	7.49541e-09	6.06227e-09	9.26734e-09	3.328e-09	8.1762e-10	-1.59145e-10	3.42697e-09	-0.0464391	0.96296	1
AAGTT>AATTT	9.78168e-09	4.88834e-09	1.95734e-08	Mid	AGT>ATT	6.28925e-09	4.99053e-09	7.92594e-09	3.74619e-09	7.48829e-10	3.49243e-09	3.82029e-09	0.914179	0.360623	1
AATAA>AAAAA	1.92469e-09	2.71061e-10	1.36665e-08	Mid	ATA>AAA	3.5513e-09	2.33627e-09	5.39823e-09	3.41719e-09	7.81112e-10	-1.62661e-09	3.50533e-09	-0.464039	0.64262	1
AATAA>AAGAA	1.92469e-09	2.71061e-10	1.36665e-08	Mid	ATA>AGA	2.58276e-09	1.58108e-09	4.21906e-09	3.41719e-09	6.72953e-10	-6.58071e-10	3.48282e-09	-0.188948	0.850134	1
AATAC>AAAAC	2.28801e-09	3.22228e-10	1.62462e-08	Mid	ATA>AAA	3.5513e-09	2.33627e-09	5.39823e-09	4.06224e-09	7.81112e-10	-1.26329e-09	4.13666e-09	-0.305389	0.76007	1
AATAC>AAGAC	2.28801e-09	3.22228e-10	1.62462e-08	Mid	ATA>AGA	2.58276e-09	1.58108e-09	4.21906e-09	4.06224e-09	6.72953e-10	-2.94753e-10	4.11761e-09	-0.0715836	0.942933	1
AATAG>AAAAG	8.73725e-18	0	Inf	Mid	ATA>AAA	3.5513e-09	2.33627e-09	5.39823e-09	Inf	7.81112e-10	-3.5513e-09	Inf	0	1	1
AATAG>AAGAG	8.73725e-18	0	Inf	Mid	ATA>AGA	2.58276e-09	1.58108e-09	4.21906e-09	Inf	6.72953e-10	-2.58276e-09	Inf	0	1	1
AATAT>AAAAT	4.27823e-18	0	Inf	Mid	ATA>AAA	3.5513e-09	2.33627e-09	5.39823e-09	Inf	7.81112e-10	-3.5513e-09	Inf	0	1	1
AATAT>AAGAT	1.66373e-09	2.34309e-10	1.18135e-08	Mid	ATA>AGA	2.58276e-09	1.58108e-09	4.21906e-09	2.95387e-09	6.72953e-10	-9.19033e-10	3.02955e-09	-0.303356	0.761619	1
AATCA>AAACA	5.59077e-09	2.09742e-09	1.49025e-08	Mid	ATC>AAC	4.62726e-09	3.47219e-09	6.16659e-09	3.26659e-09	6.87348e-10	9.63504e-10	3.33812e-09	0.288636	0.77286	1
AATCA>AAGCA	4.81409e-18	0	Inf	Mid	ATC>AGC	2.95357e-09	2.06296e-09	4.22866e-09	Inf	5.52474e-10	-2.95357e-09	Inf	0	1	1
AATCC>AAACC	8.58154e-09	3.57017e-09	2.06273e-08	Mid	ATC>AAC	4.62726e-09	3.47219e-09	6.16659e-09	4.3513e-09	6.87348e-10	3.95427e-09	4.40525e-09	0.897627	0.369385	1
AATCC>AAGCC	7.25605e-18	0	Inf	Mid	ATC>AGC	2.95357e-09	2.06296e-09	4.22866e-09	Inf	5.52474e-10	-2.95357e-09	Inf	0	1	1
AATCG>AAACG	6.1022e-09	8.59393e-10	4.33292e-08	Mid	ATC>AAC	4.62726e-09	3.47219e-09	6.16659e-09	1.08341e-08	6.87348e-10	1.47493e-09	1.08559e-08	0.135865	0.891928	1
AATCG>AAGCG	2.83684e-17	0	Inf	Mid	ATC>AGC	2.95357e-09	2.06296e-09	4.22866e-09	Inf	5.52474e-10	-2.95357e-09	Inf	0	1	1
AATCT>AAACT	5.40917e-18	0	Inf	Mid	ATC>AAC	4.62726e-09	3.47219e-09	6.16659e-09	Inf	6.87348e-10	-4.62726e-09	Inf	0	1	1
AATCT>AAGCT	3.31818e-09	8.29619e-10	1.32716e-08	Mid	ATC>AGC	2.95357e-09	2.06296e-09	4.22866e-09	3.17397e-09	5.52474e-10	3.64613e-10	3.22169e-09	0.113175	0.909892	1
AATGA>AAAGA	3.94233e-09	1.47899e-09	1.05085e-08	Mid	ATG>AAG	4.2768e-09	3.30878e-09	5.52803e-09	2.30343e-09	5.66136e-10	-3.34477e-10	2.37199e-09	-0.141011	0.887861	1
AATGA>AAGGA	1.97116e-09	4.92834e-10	7.88395e-09	Mid	ATG>AGG	3.84187e-09	2.93103e-09	5.03577e-09	1.88549e-09	5.36924e-10	-1.87071e-09	1.96045e-09	-0.954225	0.33997	1
AATGC>AAAGC	2.83043e-09	7.07669e-10	1.13207e-08	Mid	ATG>AAG	4.2768e-09	3.30878e-09	5.52803e-09	2.70741e-09	5.66136e-10	-1.44638e-09	2.76597e-09	-0.522919	0.601031	1
AATGC>AAGGC	1.41521e-09	1.99309e-10	1.00488e-08	Mid	ATG>AGG	3.84187e-09	2.93103e-09	5.03577e-09	2.51264e-09	5.36924e-10	-2.42666e-09	2.56936e-09	-0.944459	0.344935	1
AATGG>AAAGG	2.17211e-09	5.43074e-10	8.68766e-09	Mid	ATG>AAG	4.2768e-09	3.30878e-09	5.52803e-09	2.0777e-09	5.66136e-10	-2.1047e-09	2.15345e-09	-0.97736	0.328391	1
AATGG>AAGGG	1.08605e-09	1.52953e-10	7.71162e-09	Mid	ATG>AGG	3.84187e-09	2.93103e-09	5.03577e-09	1.92823e-09	5.36924e-10	-2.75582e-09	2.00159e-09	-1.37682	0.168569	1
AATGT>AAAGT	6.61358e-09	2.96967e-09	1.47287e-08	Mid	ATG>AAG	4.2768e-09	3.30878e-09	5.52803e-09	2.99976e-09	5.66136e-10	2.33677e-09	3.05271e-09	0.765474	0.443989	1
AATGT>AAGGT	5.51131e-09	2.29287e-09	1.32474e-08	Mid	ATG>AGG	3.84187e-09	2.93103e-09	5.03577e-09	2.79453e-09	5.36924e-10	1.66944e-09	2.84564e-09	0.586666	0.557428	1
AATTA>AAATA	4.43346e-18	0	Inf	Mid	ATT>AAT	1.55995e-09	9.23233e-10	2.63578e-09	Inf	4.36875e-10	-1.55995e-09	Inf	0	1	1
AATTA>AAGTA	2.15996e-09	3.04195e-10	1.5337e-08	Mid	ATT>AGT	2.45135e-09	1.61267e-09	3.7262e-09	3.8349e-09	5.39165e-10	-2.91386e-10	3.87262e-09	-0.0752426	0.940022	1
AATTC>AAATC	4.80359e-18	0	Inf	Mid	ATT>AAT	1.55995e-09	9.23233e-10	2.63578e-09	Inf	4.36875e-10	-1.55995e-09	Inf	0	1	1
AATTC>AAGTC	3.07783e-09	7.69524e-10	1.23102e-08	Mid	ATT>AGT	2.45135e-09	1.61267e-09	3.7262e-09	2.94405e-09	5.39165e-10	6.26476e-10	2.99302e-09	0.209312	0.834204	1
AATTG>AAATG	5.04948e-18	0	Inf	Mid	ATT>AAT	1.55995e-09	9.23233e-10	2.63578e-09	Inf	4.36875e-10	-1.55995e-09	Inf	0	1	1
AATTG>AAGTG	5.57253e-09	1.7966e-09	1.72844e-08	Mid	ATT>AGT	2.45135e-09	1.61267e-09	3.7262e-09	3.95098e-09	5.39165e-10	3.12118e-09	3.98759e-09	0.782723	0.43379	1
AATTT>AAATT	2.95385e-18	0	Inf	Mid	ATT>AAT	1.55995e-09	9.23233e-10	2.63578e-09	Inf	4.36875e-10	-1.55995e-09	Inf	0	1	1
AATTT>AAGTT	4.37911e-09	1.41184e-09	1.35828e-08	Mid	ATT>AGT	2.45135e-09	1.61267e-09	3.7262e-09	3.10483e-09	5.39165e-10	1.92776e-09	3.15129e-09	0.611736	0.540712	1
ATACA>ATGCA	1.93073e-08	1.03813e-08	3.59077e-08	Mid	TAC>TGC	2.6885e-08	2.33125e-08	3.1005e-08	6.51184e-09	1.96237e-09	-7.57777e-09	6.8011e-09	-1.1142	0.265194	1
ATACC>ATGCC	2.33649e-08	1.21493e-08	4.49342e-08	Mid	TAC>TGC	2.6885e-08	2.33125e-08	3.1005e-08	8.36349e-09	1.96237e-09	-3.52012e-09	8.59063e-09	-0.409763	0.68198	1
ATACG>ATGCG	1.74227e-08	4.35606e-09	6.96847e-08	Mid	TAC>TGC	2.6885e-08	2.33125e-08	3.1005e-08	1.66655e-08	1.96237e-09	-9.46232e-09	1.67806e-08	-0.563884	0.572833	1
ATACT>ATGCT	3.07385e-08	1.78347e-08	5.29783e-08	Mid	TAC>TGC	2.6885e-08	2.33125e-08	3.1005e-08	8.96521e-09	1.96237e-09	3.85346e-09	9.17746e-09	0.419883	0.674571	1
ATAGA>ATGGA	2.28956e-08	1.23099e-08	4.2584e-08	Mid	TAG>TGG	1.70866e-08	1.37943e-08	2.11647e-08	7.72299e-09	1.88021e-09	5.80897e-09	7.94857e-09	0.73082	0.464889	1
ATAGC>ATGGC	1.33071e-08	4.99212e-09	3.54716e-08	Mid	TAG>TGG	1.70866e-08	1.37943e-08	2.11647e-08	7.77537e-09	1.88021e-09	-3.77952e-09	7.99947e-09	-0.472471	0.63659	1
ATATA>ATGTA	7.4676e-08	5.00007e-08	1.11529e-07	Mid	TAT>TGT	6.42741e-08	5.83176e-08	7.0839e-08	1.56959e-08	3.19423e-09	1.04019e-08	1.60176e-08	0.649403	0.516078	1
ATCAA>ATGAA	9.86664e-09	5.13015e-09	1.89762e-08	Mid	TCA>TGA	8.86491e-09	7.40471e-09	1.06131e-08	3.53215e-09	8.18457e-10	1.00173e-09	3.62573e-09	0.276282	0.782331	1
ATCAC>ATGAC	4.38076e-09	1.41231e-09	1.35884e-08	Mid	TCA>TGA	8.86491e-09	7.40471e-09	1.06131e-08	3.10614e-09	8.18457e-10	-4.48415e-09	3.21216e-09	-1.39599	0.162718	1
ATCAG>ATGAG	8.20064e-09	4.0979e-09	1.6411e-08	Mid	TCA>TGA	8.86491e-09	7.40471e-09	1.06131e-08	3.14109e-09	8.18457e-10	-6.64266e-10	3.24597e-09	-0.204643	0.837851	1
ATCAT>ATGAT	1.15495e-08	6.0054e-09	2.22118e-08	Mid	TCA>TGA	8.86491e-09	7.40471e-09	1.06131e-08	4.13428e-09	8.18457e-10	2.68458e-09	4.21452e-09	0.636984	0.524135	1
ATCCA>ATGCA	1.10718e-08	5.95321e-09	2.05914e-08	Mid	TCC>TGC	9.65064e-09	8.07511e-09	1.15336e-08	3.73424e-09	8.82262e-10	1.42118e-09	3.83705e-09	0.370383	0.711097	1
ATCCC>ATGCC	1.54733e-08	8.31985e-09	2.87773e-08	Mid	TCC>TGC	9.65064e-09	8.07511e-09	1.15336e-08	5.21875e-09	8.82262e-10	5.82266e-09	5.2928e-09	1.10011	0.271284	1
ATCCG>ATGCG	1.36925e-08	5.13682e-09	3.64979e-08	Mid	TCC>TGC	9.65064e-09	8.07511e-09	1.15336e-08	8.00029e-09	8.82262e-10	4.04182e-09	8.04879e-09	0.502165	0.615551	1
ATCCT>ATGCT	5.60535e-09	2.33199e-09	1.34734e-08	Mid	TCC>TGC	9.65064e-09	8.07511e-09	1.15336e-08	2.84221e-09	8.82262e-10	-4.0453e-09	2.97599e-09	-1.35931	0.174048	1
ATCGA>ATGGA	9.89634e-09	3.1906e-09	3.06957e-08	Mid	TCG>TGG	1.03243e-08	7.59495e-09	1.40345e-08	7.0166e-09	1.64273e-09	-4.27948e-10	7.20634e-09	-0.0593849	0.952646	1
ATCGC>ATGGC	4.22868e-09	5.95538e-10	3.00261e-08	Mid	TCG>TGG	1.03243e-08	7.59495e-09	1.40345e-08	7.5078e-09	1.64273e-09	-6.09561e-09	7.68541e-09	-0.793141	0.427696	1
ATCGG>ATGGG	1.73945e-08	6.52567e-09	4.63659e-08	Mid	TCG>TGG	1.03243e-08	7.59495e-09	1.40345e-08	1.01633e-08	1.64273e-09	7.0702e-09	1.02952e-08	0.686746	0.492243	1
ATCGT>ATGGT	4.18204e-09	5.8897e-10	2.96949e-08	Mid	TCG>TGG	1.03243e-08	7.59495e-09	1.40345e-08	7.42499e-09	1.64273e-09	-6.14225e-09	7.60454e-09	-0.807708	0.419258	1
ATCTA>ATGTA	1.2243e-08	5.09343e-09	2.94282e-08	Mid	TCT>TGT	1.26067e-08	1.07187e-08	1.48271e-08	6.20785e-09	1.04806e-09	-3.6368e-10	6.2957e-09	-0.0577664	0.953935	1
ATCTG>ATGTG	1.76494e-08	1.06314e-08	2.93001e-08	Mid	TCT>TGT	1.26067e-08	1.07187e-08	1.48271e-08	4.76242e-09	1.04806e-09	5.04274e-09	4.87638e-09	1.03411	0.301083	1
ATCTT>ATGTT	8.19832e-09	3.68125e-09	1.8258e-08	Mid	TCT>TGT	1.26067e-08	1.07187e-08	1.48271e-08	3.71857e-09	1.04806e-09	-4.40834e-09	3.86344e-09	-1.14104	0.253853	1
ATGAA>ATTAA	5.41773e-09	2.70388e-09	1.08554e-08	Mid	TGA>TTA	5.01145e-09	3.97042e-09	6.32542e-09	2.07948e-09	6.00764e-10	4.06278e-10	2.16452e-09	0.187699	0.851113	1
ATGAC>ATCAC	4.20793e-18	0	Inf	Mid	TGA>TCA	5.43263e-09	4.34698e-09	6.78941e-09	Inf	6.23067e-10	-5.43263e-09	Inf	0	1	1
ATGAG>ATCAG	5.00255e-09	2.08121e-09	1.20245e-08	Mid	TGA>TCA	5.43263e-09	4.34698e-09	6.78941e-09	2.53656e-09	6.23067e-10	-4.30077e-10	2.61196e-09	-0.164657	0.869214	1
ATGAG>ATTAG	4.69652e-09	1.95075e-09	1.13071e-08	Mid	TGA>TTA	5.01145e-09	3.97042e-09	6.32542e-09	2.38682e-09	6.00764e-10	-3.1493e-10	2.46126e-09	-0.127954	0.898185	1
ATGAT>ATCAT	4.47974e-09	1.68061e-09	1.19409e-08	Mid	TGA>TCA	5.43263e-09	4.34698e-09	6.78941e-09	2.61743e-09	6.23067e-10	-9.52892e-10	2.69057e-09	-0.35416	0.723219	1
ATGCA>ATACA	1.0941e-08	5.68911e-09	2.10411e-08	Mid	TGC>TAC	1.32685e-08	1.14422e-08	1.53863e-08	3.91633e-09	1.00614e-09	-2.32752e-09	4.04351e-09	-0.575618	0.564873	1
ATGCA>ATCCA	3.83632e-18	0	Inf	Mid	TGC>TCC	5.11789e-09	4.03876e-09	6.48535e-09	Inf	6.24131e-10	-5.11789e-09	Inf	0	1	1
ATGCA>ATTCA	9.72533e-09	4.86068e-09	1.94586e-08	Mid	TGC>TTC	8.97485e-09	7.50163e-09	1.07374e-08	3.72396e-09	8.25448e-10	7.50477e-10	3.81435e-09	0.196751	0.844023	1
ATGCC>ATACC	1.41785e-08	8.04612e-09	2.49845e-08	Mid	TGC>TAC	1.32685e-08	1.14422e-08	1.53863e-08	4.32102e-09	1.00614e-09	9.09939e-10	4.43662e-09	0.205098	0.837496	1
ATGCC>ATCCC	7.08923e-09	3.18324e-09	1.5788e-08	Mid	TGC>TCC	5.11789e-09	4.03876e-09	6.48535e-09	3.21551e-09	6.24131e-10	1.97133e-09	3.27552e-09	0.601839	0.547281	1
ATGCC>ATTCC	9.4523e-09	4.72422e-09	1.89123e-08	Mid	TGC>TTC	8.97485e-09	7.50163e-09	1.07374e-08	3.61942e-09	8.25448e-10	4.77449e-10	3.71235e-09	0.128611	0.897666	1
ATGCG>ATACG	1.89098e-08	7.09415e-09	5.04049e-08	Mid	TGC>TAC	1.32685e-08	1.14422e-08	1.53863e-08	1.10487e-08	1.00614e-09	5.64127e-09	1.10944e-08	0.50848	0.611117	1
ATGCG>ATCCG	1.54058e-17	0	Inf	Mid	TGC>TCC	5.11789e-09	4.03876e-09	6.48535e-09	Inf	6.24131e-10	-5.11789e-09	Inf	0	1	1
ATGCG>ATTCG	4.72745e-09	6.65782e-10	3.35676e-08	Mid	TGC>TTC	8.97485e-09	7.50163e-09	1.07374e-08	8.39333e-09	8.25448e-10	-4.24741e-09	8.43382e-09	-0.503616	0.614531	1
ATGGA>ATAGA	1.47194e-08	9.38023e-09	2.30976e-08	Mid	TGG>TAG	1.17365e-08	1.02183e-08	1.34802e-08	3.49934e-09	8.3212e-10	2.98292e-09	3.59691e-09	0.829299	0.406935	1
ATGGA>ATCGA	3.12864e-09	1.17373e-09	8.33954e-09	Mid	TGG>TCG	5.08963e-09	4.13132e-09	6.27023e-09	1.82801e-09	5.4564e-10	-1.96099e-09	1.90771e-09	-1.02793	0.303984	1
ATGGC>ATAGC	1.35105e-08	7.8391e-09	2.32851e-08	Mid	TGG>TAG	1.17365e-08	1.02183e-08	1.34802e-08	3.94031e-09	8.3212e-10	1.77404e-09	4.02722e-09	0.440513	0.659566	1
ATGGC>ATCGC	3.17794e-18	0	Inf	Mid	TGG>TCG	5.08963e-09	4.13132e-09	6.27023e-09	Inf	5.4564e-10	-5.08963e-09	Inf	0	1	1
ATGGG>ATAGG	1.3649e-08	7.55331e-09	2.46641e-08	Mid	TGG>TAG	1.17365e-08	1.02183e-08	1.34802e-08	4.36501e-09	8.3212e-10	1.91253e-09	4.44362e-09	0.4304	0.666905	1
ATGGG>ATCGG	7.54484e-09	3.38783e-09	1.68027e-08	Mid	TGG>TCG	5.08963e-09	4.13132e-09	6.27023e-09	3.42216e-09	5.4564e-10	2.45521e-09	3.46538e-09	0.708495	0.478638	1
ATGGG>ATTGG	5.02894e-09	1.88665e-09	1.34049e-08	Mid	TGG>TTG	8.11901e-09	6.88005e-09	9.58109e-09	2.93832e-09	6.89041e-10	-3.09007e-09	3.01803e-09	-1.02387	0.305897	1
ATGGT>ATCGT	3.98099e-09	1.28348e-09	1.23479e-08	Mid	TGG>TCG	5.08963e-09	4.13132e-09	6.27023e-09	2.82255e-09	5.4564e-10	-1.10864e-09	2.87481e-09	-0.38564	0.699763	1
ATGGT>ATTGT	1.19254e-08	6.20102e-09	2.2934e-08	Mid	TGG>TTG	8.11901e-09	6.88005e-09	9.58109e-09	4.26861e-09	6.89041e-10	3.80634e-09	4.32386e-09	0.88031	0.378692	1
ATGTA>ATATA	2.10314e-08	1.19333e-08	3.70658e-08	Mid	TGT>TAT	2.15678e-08	1.90166e-08	2.44612e-08	6.41135e-09	1.38894e-09	-5.36406e-10	6.56008e-09	-0.0817683	0.934831	1
ATGTA>ATTTA	1.75261e-09	2.46816e-10	1.24451e-08	Mid	TGT>TTT	6.27515e-09	4.9831e-09	7.9022e-09	3.11181e-09	7.44668e-10	-4.52254e-09	3.19967e-09	-1.41344	0.157527	1
ATGTT>ATCTT	5.86655e-09	2.20088e-09	1.56376e-08	Mid	TGT>TCT	7.56456e-09	6.13054e-09	9.33403e-09	3.42773e-09	8.17218e-10	-1.69801e-09	3.52381e-09	-0.481869	0.629899	1
ATGTT>ATTTT	8.79982e-09	3.95134e-09	1.95976e-08	Mid	TGT>TTT	6.27515e-09	4.9831e-09	7.9022e-09	3.99141e-09	7.44668e-10	2.52467e-09	4.06028e-09	0.621799	0.534074	1
ATTAA>ATGAA	2.30187e-09	3.24141e-10	1.63467e-08	Mid	TTA>TGA	5.05193e-09	3.54856e-09	7.19221e-09	4.08738e-09	9.29503e-10	-2.75006e-09	4.19173e-09	-0.656066	0.511781	1
ATTAC>ATGAC	1.18421e-08	4.92616e-09	2.84673e-08	Mid	TTA>TGA	5.05193e-09	3.54856e-09	7.19221e-09	6.00539e-09	9.29503e-10	6.79013e-09	6.0769e-09	1.11737	0.263837	1
ATTAG>ATGAG	1.17659e-08	3.79085e-09	3.65185e-08	Mid	TTA>TGA	5.05193e-09	3.54856e-09	7.19221e-09	8.34889e-09	9.29503e-10	6.71397e-09	8.40048e-09	0.799237	0.424153	1
ATTAT>ATGAT	5.98283e-09	1.92885e-09	1.85574e-08	Mid	TTA>TGA	5.05193e-09	3.54856e-09	7.19221e-09	4.24197e-09	9.29503e-10	9.30908e-10	4.34261e-09	0.214366	0.830262	1
ATTCA>ATGCA	7.09936e-09	3.18779e-09	1.58106e-08	Mid	TTC>TGC	4.09443e-09	3.08254e-09	5.43849e-09	3.22011e-09	6.01009e-10	3.00493e-09	3.27571e-09	0.917336	0.358966	1
ATTCC>ATGCC	9.71109e-18	0	Inf	Mid	TTC>TGC	4.09443e-09	3.08254e-09	5.43849e-09	Inf	6.01009e-10	-4.09443e-09	Inf	0	1	1
ATTCG>ATGCG	1.62195e-08	5.2292e-09	5.03084e-08	Mid	TTC>TGC	4.09443e-09	3.08254e-09	5.43849e-09	1.14998e-08	6.01009e-10	1.21251e-08	1.15155e-08	1.05294	0.29237	1
ATTCT>ATGCT	2.79047e-09	6.97678e-10	1.11609e-08	Mid	TTC>TGC	4.09443e-09	3.08254e-09	5.43849e-09	2.66919e-09	6.01009e-10	-1.30396e-09	2.73601e-09	-0.476593	0.633652	1
ATTGA>ATGGA	7.13849e-09	2.96982e-09	1.71586e-08	Mid	TTG>TGG	4.36108e-09	3.24268e-09	5.86523e-09	3.6196e-09	6.69019e-10	2.7774e-09	3.68091e-09	0.754543	0.450523	1
ATTGC>ATGGC	1.84582e-09	2.59953e-10	1.31064e-08	Mid	TTG>TGG	4.36108e-09	3.24268e-09	5.86523e-09	3.27715e-09	6.69019e-10	-2.51527e-09	3.34475e-09	-0.752005	0.452048	1
ATTGG>ATGGG	5.10635e-09	1.6463e-09	1.58385e-08	Mid	TTG>TGG	4.36108e-09	3.24268e-09	5.86523e-09	3.62045e-09	6.69019e-10	7.45269e-10	3.68175e-09	0.202423	0.839586	1
ATTGT>ATGGT	3.15633e-17	0	Inf	Mid	TTG>TGG	4.36108e-09	3.24268e-09	5.86523e-09	Inf	6.69019e-10	-4.36108e-09	Inf	0	1	1
ATTTC>ATGTC	1.54251e-09	2.17237e-10	1.09527e-08	Mid	TTT>TGT	4.19505e-09	3.11869e-09	5.64289e-09	2.73865e-09	6.43929e-10	-2.65254e-09	2.81333e-09	-0.942845	0.34576	1
ATTTG>ATGTG	4.2808e-09	1.38014e-09	1.32778e-08	Mid	TTT>TGT	4.19505e-09	3.11869e-09	5.64289e-09	3.03513e-09	6.43929e-10	8.5754e-11	3.10268e-09	0.0276387	0.97795	1
ATTTT>ATGTT	1.29797e-09	1.82797e-10	9.21633e-09	Mid	TTT>TGT	4.19505e-09	3.11869e-09	5.64289e-09	2.30447e-09	6.43929e-10	-2.89708e-09	2.39275e-09	-1.21078	0.225981	1
CAAAA>CACAA	1.79281e-09	4.48243e-10	7.17063e-09	Mid	AAA>ACA	2.56587e-09	1.89388e-09	3.4763e-09	1.71489e-09	4.0368e-10	-7.73057e-10	1.76177e-09	-0.438796	0.660809	1
CAAAA>CATAA	8.72454e-10	1.22859e-10	6.19555e-09	Mid	AAA>ATA	1.7711e-09	1.22943e-09	2.55143e-09	1.54916e-09	3.37245e-10	-8.98651e-10	1.58544e-09	-0.566815	0.57084	1
CAAAC>CATAC	4.04186e-17	0	Inf	Mid	AAA>ATA	1.7711e-09	1.22943e-09	2.55143e-09	Inf	3.37245e-10	-1.7711e-09	Inf	0	1	1
CAAAG>CACAG	2.45156e-09	7.90386e-10	7.60404e-09	Mid	AAA>ACA	2.56587e-09	1.89388e-09	3.4763e-09	1.73818e-09	4.0368e-10	-1.14316e-10	1.78444e-09	-0.0640627	0.94892	1
CAAAG>CATAG	1.10704e-17	0	Inf	Mid	AAA>ATA	1.7711e-09	1.22943e-09	2.55143e-09	Inf	3.37245e-10	-1.7711e-09	Inf	0	1	1
CAAAT>CACAT	3.74756e-09	1.20822e-09	1.16239e-08	Mid	AAA>ACA	2.56587e-09	1.89388e-09	3.4763e-09	2.65706e-09	4.0368e-10	1.18169e-09	2.68755e-09	0.43969	0.660161	1
CAAAT>CATAT	3.74756e-09	1.20822e-09	1.16239e-08	Mid	AAA>ATA	1.7711e-09	1.22943e-09	2.55143e-09	2.65706e-09	3.37245e-10	1.97645e-09	2.67837e-09	0.737931	0.460556	1
CAACA>CACCA	7.04029e-09	3.5187e-09	1.40864e-08	Mid	AAC>ACC	4.63602e-09	3.47868e-09	6.17841e-09	2.69583e-09	6.88708e-10	2.40427e-09	2.78242e-09	0.864095	0.387536	1
CAACA>CATCA	1.76007e-09	4.40057e-10	7.03968e-09	Mid	AAC>ATC	2.66325e-09	1.82459e-09	3.88739e-09	1.68358e-09	5.26226e-10	-9.03173e-10	1.7639e-09	-0.512032	0.608629	1
CAACC>CACCC	5.03178e-09	1.88771e-09	1.34125e-08	Mid	AAC>ACC	4.63602e-09	3.47868e-09	6.17841e-09	2.93999e-09	6.88708e-10	3.95758e-10	3.01958e-09	0.131064	0.895725	1
CAACC>CATCC	6.28972e-09	2.6167e-09	1.51185e-08	Mid	AAC>ATC	2.66325e-09	1.82459e-09	3.88739e-09	3.18923e-09	5.26226e-10	3.62648e-09	3.23235e-09	1.12193	0.261892	1
CAACG>CACCG	5.68551e-09	1.4215e-09	2.27401e-08	Mid	AAC>ACC	4.63602e-09	3.47868e-09	6.17841e-09	5.43841e-09	6.88708e-10	1.04949e-09	5.48184e-09	0.191448	0.848174	1
CAACG>CATCG	2.84276e-09	4.00355e-10	2.01852e-08	Mid	AAC>ATC	2.66325e-09	1.82459e-09	3.88739e-09	5.04717e-09	5.26226e-10	1.79509e-10	5.07452e-09	0.0353746	0.971781	1
CAACT>CATCT	3.90427e-09	1.25874e-09	1.21099e-08	Mid	AAC>ATC	2.66325e-09	1.82459e-09	3.88739e-09	2.76816e-09	5.26226e-10	1.24102e-09	2.81774e-09	0.440431	0.659625	1
CAAGA>CATGA	2.13583e-09	6.88591e-10	6.62476e-09	Mid	AAG>ATG	1.79777e-09	1.25568e-09	2.57388e-09	1.51433e-09	3.36275e-10	3.38056e-10	1.55122e-09	0.217929	0.827484	1
CAAGC>CATGC	1.05215e-09	1.48178e-10	7.47091e-09	Mid	AAG>ATG	1.79777e-09	1.25568e-09	2.57388e-09	1.86804e-09	3.36275e-10	-7.45617e-10	1.89807e-09	-0.392829	0.694446	1
CAAGG>CATGG	4.80792e-09	2.15888e-09	1.07074e-08	Mid	AAG>ATG	1.79777e-09	1.25568e-09	2.57388e-09	2.18075e-09	3.36275e-10	3.01015e-09	2.20652e-09	1.3642	0.172504	1
CAAGT>CATGT	1.15558e-09	1.62744e-10	8.20528e-09	Mid	AAG>ATG	1.79777e-09	1.25568e-09	2.57388e-09	2.05167e-09	3.36275e-10	-6.42192e-10	2.07904e-09	-0.308888	0.757407	1
CAATA>CACTA	2.58678e-09	3.64305e-10	1.83677e-08	Mid	AAT>ACT	2.13531e-09	1.39101e-09	3.27786e-09	4.59269e-09	4.81337e-10	4.51469e-10	4.61785e-09	0.0977662	0.922118	1
CAATA>CATTA	2.47179e-17	0	Inf	Mid	AAT>ATT	2.54203e-09	1.71603e-09	3.76563e-09	Inf	5.22858e-10	-2.54203e-09	Inf	0	1	1
CAATC>CACTC	1.43255e-18	0	Inf	Mid	AAT>ACT	2.13531e-09	1.39101e-09	3.27786e-09	Inf	4.81337e-10	-2.13531e-09	Inf	0	1	1
CAATC>CATTC	5.11368e-09	1.27853e-09	2.04529e-08	Mid	AAT>ATT	2.54203e-09	1.71603e-09	3.76563e-09	4.89143e-09	5.22858e-10	2.57165e-09	4.9193e-09	0.522768	0.601136	1
CAATG>CACTG	1.18415e-09	1.66767e-10	8.40814e-09	Mid	AAT>ACT	2.13531e-09	1.39101e-09	3.27786e-09	2.10239e-09	4.81337e-10	-9.51163e-10	2.15679e-09	-0.441009	0.659206	1
CAATG>CATTG	4.73658e-09	1.77696e-09	1.26256e-08	Mid	AAT>ATT	2.54203e-09	1.71603e-09	3.76563e-09	2.76751e-09	5.22858e-10	2.19455e-09	2.81647e-09	0.779185	0.435871	1
CAATT>CACTT	2.2582e-09	3.1803e-10	1.60345e-08	Mid	AAT>ACT	2.13531e-09	1.39101e-09	3.27786e-09	4.00932e-09	4.81337e-10	1.2289e-10	4.03811e-09	0.0304325	0.975722	1
CAATT>CATTT	4.5164e-09	1.1292e-09	1.8064e-08	Mid	AAT>ATT	2.54203e-09	1.71603e-09	3.76563e-09	4.32011e-09	5.22858e-10	1.97436e-09	4.35163e-09	0.453706	0.65004	1
CACAA>CAAAA	9.98193e-09	4.98892e-09	1.99721e-08	Mid	ACA>AAA	5.41268e-09	4.30936e-09	6.79849e-09	3.82223e-09	6.34984e-10	4.56925e-09	3.87462e-09	1.17928	0.238288	1
CACAA>CAGAA	4.99097e-09	1.8724e-09	1.33037e-08	Mid	ACA>AGA	7.50559e-09	6.18131e-09	9.11358e-09	2.91614e-09	7.48028e-10	-2.51462e-09	3.01055e-09	-0.835269	0.403566	1
CACAG>CAGAG	6.54331e-09	3.40239e-09	1.25838e-08	Mid	ACA>AGA	7.50559e-09	6.18131e-09	9.11358e-09	2.34219e-09	7.48028e-10	-9.6228e-10	2.45873e-09	-0.391372	0.695522	1
CACAT>CAAAT	4.47328e-09	1.44219e-09	1.38749e-08	Mid	ACA>AAA	5.41268e-09	4.30936e-09	6.79849e-09	3.1716e-09	6.34984e-10	-9.39406e-10	3.23454e-09	-0.29043	0.771487	1
CACAT>CAGAT	5.96437e-09	2.23758e-09	1.58983e-08	Mid	ACA>AGA	7.50559e-09	6.18131e-09	9.11358e-09	3.48489e-09	7.48028e-10	-1.54122e-09	3.56426e-09	-0.432409	0.665444	1
CACCA>CAACA	1.02455e-08	6.17154e-09	1.70088e-08	Mid	ACC>AAC	1.42083e-08	1.22264e-08	1.65115e-08	2.7646e-09	1.09312e-09	-3.96281e-09	2.97286e-09	-1.333	0.182533	1
CACCC>CAACC	1.59457e-08	9.7605e-09	2.60505e-08	Mid	ACC>AAC	1.42083e-08	1.22264e-08	1.65115e-08	4.15562e-09	1.09312e-09	1.73742e-09	4.29699e-09	0.404335	0.685967	1
CACCC>CAGCC	7.97287e-09	3.9848e-09	1.59523e-08	Mid	ACC>AGC	7.66926e-09	6.26072e-09	9.39469e-09	3.05293e-09	7.9948e-10	3.03608e-10	3.15588e-09	0.096204	0.923359	1
CACCG>CAACG	1.00207e-08	4.16891e-09	2.40867e-08	Mid	ACC>AAC	1.42083e-08	1.22264e-08	1.65115e-08	5.08106e-09	1.09312e-09	-4.18757e-09	5.19732e-09	-0.805717	0.420406	1
CACCG>CAGCG	4.70312e-17	0	Inf	Mid	ACC>AGC	7.66926e-09	6.26072e-09	9.39469e-09	Inf	7.9948e-10	-7.66926e-09	Inf	0	1	1
CACCT>CAACT	1.28912e-08	7.7652e-09	2.14009e-08	Mid	ACC>AAC	1.42083e-08	1.22264e-08	1.65115e-08	3.47849e-09	1.09312e-09	-1.31714e-09	3.64621e-09	-0.361235	0.717924	1
CACCT>CAGCT	6.87529e-09	3.43623e-09	1.37562e-08	Mid	ACC>AGC	7.66926e-09	6.26072e-09	9.39469e-09	2.63265e-09	7.9948e-10	-7.93966e-10	2.75137e-09	-0.288571	0.772909	1
CACGA>CAGGA	1.44389e-08	5.41686e-09	3.84877e-08	Mid	ACG>AGG	9.97427e-09	7.43769e-09	1.33759e-08	8.43643e-09	1.51486e-09	4.46464e-09	8.57135e-09	0.520879	0.602451	1
CACGC>CAGGC	5.76799e-09	1.44212e-09	2.30699e-08	Mid	ACG>AGG	9.97427e-09	7.43769e-09	1.33759e-08	5.5173e-09	1.51486e-09	-4.20629e-09	5.72148e-09	-0.735174	0.462233	1
CACGG>CAGGG	1.03615e-08	4.31068e-09	2.49057e-08	Mid	ACG>AGG	9.97427e-09	7.43769e-09	1.33759e-08	5.25384e-09	1.51486e-09	3.87223e-10	5.46788e-09	0.0708178	0.943543	1
CACGT>CAGGT	1.06646e-08	3.43829e-09	3.30786e-08	Mid	ACG>AGG	9.97427e-09	7.43769e-09	1.33759e-08	7.56131e-09	1.51486e-09	6.9033e-10	7.71156e-09	0.0895188	0.92867	1
CACTA>CAATA	1.45309e-16	0	Inf	Mid	ACT>AAT	6.12313e-09	4.77621e-09	7.84989e-09	Inf	7.84103e-10	-6.12313e-09	Inf	0	1	1
CACTA>CAGTA	1.05942e-08	3.9745e-09	2.82394e-08	Mid	ACT>AGT	8.06698e-09	6.49434e-09	1.00204e-08	6.19003e-09	8.99513e-10	2.52724e-09	6.25505e-09	0.404032	0.686189	1
CACTC>CAATC	6.45566e-09	2.42188e-09	1.72079e-08	Mid	ACT>AAT	6.12313e-09	4.77621e-09	7.84989e-09	3.77194e-09	7.84103e-10	3.32526e-10	3.85257e-09	0.0863128	0.931218	1
CACTC>CAGTC	8.06957e-09	3.35717e-09	1.93967e-08	Mid	ACT>AGT	8.06698e-09	6.49434e-09	1.00204e-08	4.09171e-09	8.99513e-10	2.59101e-12	4.18942e-09	0.000618464	0.999507	1
CACTG>CAGTG	9.25086e-09	5.11949e-09	1.67162e-08	Mid	ACT>AGT	8.06698e-09	6.49434e-09	1.00204e-08	2.95834e-09	8.99513e-10	1.18388e-09	3.09207e-09	0.382876	0.701812	1
CACTT>CAGTT	1.12921e-08	5.38028e-09	2.36998e-08	Mid	ACT>AGT	8.06698e-09	6.49434e-09	1.00204e-08	4.67336e-09	8.99513e-10	3.22513e-09	4.75914e-09	0.677672	0.49798	1
CAGAC>CACAC	1.38849e-08	8.36342e-09	2.30516e-08	Mid	AGA>ACA	8.83207e-09	7.57692e-09	1.02952e-08	3.74699e-09	6.93428e-10	5.05283e-09	3.81062e-09	1.32599	0.184844	1
CAGAC>CATAC	5.55396e-09	2.4938e-09	1.23693e-08	Mid	AGA>ATA	6.94752e-09	5.84608e-09	8.25648e-09	2.51926e-09	6.14898e-10	-1.39356e-09	2.59321e-09	-0.537386	0.591001	1
CAGAG>CACAG	1.13516e-08	7.31634e-09	1.76124e-08	Mid	AGA>ACA	8.83207e-09	7.57692e-09	1.02952e-08	2.62654e-09	6.93428e-10	2.51951e-09	2.71654e-09	0.92747	0.353683	1
CAGCA>CACCA	5.29533e-09	2.93047e-09	9.56862e-09	Mid	AGC>ACC	6.03545e-09	4.92679e-09	7.39359e-09	1.6934e-09	6.29285e-10	-7.40119e-10	1.80655e-09	-0.409687	0.682036	1
CAGCA>CATCA	6.73952e-09	3.9883e-09	1.13886e-08	Mid	AGC>ATC	7.81432e-09	6.53456e-09	9.34473e-09	1.88783e-09	7.16881e-10	-1.07481e-09	2.01936e-09	-0.532251	0.594552	1
CAGCC>CACCC	3.73743e-09	1.78074e-09	7.84413e-09	Mid	AGC>ACC	6.03545e-09	4.92679e-09	7.39359e-09	1.54678e-09	6.29285e-10	-2.29802e-09	1.66989e-09	-1.37615	0.168774	1
CAGCC>CATCC	1.01445e-08	6.4646e-09	1.5919e-08	Mid	AGC>ATC	7.81432e-09	6.53456e-09	9.34473e-09	2.41183e-09	7.16881e-10	2.33013e-09	2.51612e-09	0.92608	0.354404	1
CAGCG>CACCG	5.35749e-09	2.0099e-09	1.42807e-08	Mid	AGC>ACC	6.03545e-09	4.92679e-09	7.39359e-09	3.1303e-09	6.29285e-10	-6.77966e-10	3.19292e-09	-0.212334	0.831846	1
CAGCG>CATCG	4.01812e-09	1.29545e-09	1.24631e-08	Mid	AGC>ATC	7.81432e-09	6.53456e-09	9.34473e-09	2.84888e-09	7.16881e-10	-3.79621e-09	2.9377e-09	-1.29224	0.196274	1
CAGCT>CATCT	7.96196e-09	4.71159e-09	1.34547e-08	Mid	AGC>ATC	7.81432e-09	6.53456e-09	9.34473e-09	2.23038e-09	7.16881e-10	1.47635e-10	2.34275e-09	0.0630175	0.949753	1
CAGGC>CACGC	5.43799e-09	2.59072e-09	1.14145e-08	Mid	AGG>ACG	6.444e-09	5.3248e-09	7.79844e-09	2.25097e-09	6.31031e-10	-1.00601e-09	2.33775e-09	-0.430334	0.666953	1
CAGGC>CATGC	6.21467e-09	3.10569e-09	1.24359e-08	Mid	AGG>ATG	6.08517e-09	5.00131e-09	7.40391e-09	2.38016e-09	6.12908e-10	1.29499e-10	2.45781e-09	0.0526887	0.95798	1
CAGGG>CACGG	6.6605e-09	3.32831e-09	1.33288e-08	Mid	AGG>ACG	6.444e-09	5.3248e-09	7.79844e-09	2.55113e-09	6.31031e-10	2.16495e-10	2.62802e-09	0.0823794	0.934345	1
CAGGG>CATGG	3.33001e-09	1.24913e-09	8.8774e-09	Mid	AGG>ATG	6.08517e-09	5.00131e-09	7.40391e-09	1.94599e-09	6.12908e-10	-2.75515e-09	2.04023e-09	-1.35042	0.176883	1
CAGGT>CACGT	9.55728e-09	5.7546e-09	1.58728e-08	Mid	AGG>ACG	6.444e-09	5.3248e-09	7.79844e-09	2.58117e-09	6.31031e-10	3.11328e-09	2.65719e-09	1.17164	0.24134	1
CAGTA>CACTA	5.94845e-09	2.23145e-09	1.5857e-08	Mid	AGT>ACT	7.49541e-09	6.06227e-09	9.26734e-09	3.47591e-09	8.1762e-10	-1.54695e-09	3.57078e-09	-0.433226	0.664851	1
CAGTA>CATTA	7.43557e-09	3.09316e-09	1.78742e-08	Mid	AGT>ATT	6.28925e-09	4.99053e-09	7.92594e-09	3.77066e-09	7.48829e-10	1.14632e-09	3.8443e-09	0.298186	0.765561	1
CAGTC>CATTC	1.86771e-18	0	Inf	Mid	AGT>ATT	6.28925e-09	4.99053e-09	7.92594e-09	Inf	7.48829e-10	-6.28925e-09	Inf	0	1	1
CAGTG>CACTG	8.06137e-09	4.67708e-09	1.38945e-08	Mid	AGT>ACT	7.49541e-09	6.06227e-09	9.26734e-09	2.35138e-09	8.1762e-10	5.65961e-10	2.48947e-09	0.227342	0.820158	1
CAGTG>CATTG	6.82116e-09	3.77474e-09	1.23262e-08	Mid	AGT>ATT	6.28925e-09	4.99053e-09	7.92594e-09	2.1815e-09	7.48829e-10	5.31908e-10	2.30644e-09	0.230618	0.817611	1
CAGTT>CACTT	7.67088e-09	3.65478e-09	1.61001e-08	Mid	AGT>ACT	7.49541e-09	6.06227e-09	9.26734e-09	3.17483e-09	8.1762e-10	1.75469e-10	3.27842e-09	0.0535226	0.957316	1
CAGTT>CATTT	7.67088e-09	3.65478e-09	1.61001e-08	Mid	AGT>ATT	6.28925e-09	4.99053e-09	7.92594e-09	3.17483e-09	7.48829e-10	1.38163e-09	3.26194e-09	0.42356	0.671887	1
CATAA>CAAAA	2.95895e-09	4.16719e-10	2.10103e-08	Mid	ATA>AAA	3.5513e-09	2.33627e-09	5.39823e-09	5.25346e-09	7.81112e-10	-5.92352e-10	5.31122e-09	-0.111529	0.911197	1
CATAA>CAGAA	3.16917e-16	0	Inf	Mid	ATA>AGA	2.58276e-09	1.58108e-09	4.21906e-09	Inf	6.72953e-10	-2.58276e-09	Inf	0	1	1
CATAC>CAAAC	7.98491e-09	2.57435e-09	2.4767e-08	Mid	ATA>AAA	3.5513e-09	2.33627e-09	5.39823e-09	5.66138e-09	7.81112e-10	4.43361e-09	5.71501e-09	0.775783	0.437877	1
CATAC>CAGAC	2.66164e-09	3.74847e-10	1.88992e-08	Mid	ATA>AGA	2.58276e-09	1.58108e-09	4.21906e-09	4.7256e-09	6.72953e-10	7.88722e-11	4.77328e-09	0.0165237	0.986817	1
CATAG>CAAAG	6.07482e-17	0	Inf	Mid	ATA>AAA	3.5513e-09	2.33627e-09	5.39823e-09	Inf	7.81112e-10	-3.5513e-09	Inf	0	1	1
CATAG>CAGAG	6.07482e-17	0	Inf	Mid	ATA>AGA	2.58276e-09	1.58108e-09	4.21906e-09	Inf	6.72953e-10	-2.58276e-09	Inf	0	1	1
CATAT>CAAAT	5.17098e-09	1.29286e-09	2.06821e-08	Mid	ATA>AAA	3.5513e-09	2.33627e-09	5.39823e-09	4.94624e-09	7.81112e-10	1.61968e-09	5.00753e-09	0.323448	0.746356	1
CATAT>CAGAT	2.58549e-09	3.64123e-10	1.83585e-08	Mid	ATA>AGA	2.58276e-09	1.58108e-09	4.21906e-09	4.5904e-09	6.72953e-10	2.72514e-12	4.63947e-09	0.000587382	0.999531	1
CATCA>CAACA	4.40863e-09	1.97958e-09	9.81823e-09	Mid	ATC>AAC	4.62726e-09	3.47219e-09	6.16659e-09	1.99965e-09	6.87348e-10	-2.18634e-10	2.11449e-09	-0.103398	0.917647	1
CATCA>CAGCA	2.93909e-09	1.10262e-09	7.83428e-09	Mid	ATC>AGC	2.95357e-09	2.06296e-09	4.22866e-09	1.71726e-09	5.52474e-10	-1.44859e-11	1.80394e-09	-0.00803011	0.993593	1
CATCC>CAACC	6.48068e-09	3.08781e-09	1.36016e-08	Mid	ATC>AAC	4.62726e-09	3.47219e-09	6.16659e-09	2.6821e-09	6.87348e-10	1.85342e-09	2.76877e-09	0.669402	0.503239	1
CATCC>CAGCC	4.62906e-09	1.92582e-09	1.11268e-08	Mid	ATC>AGC	2.95357e-09	2.06296e-09	4.22866e-09	2.34719e-09	5.52474e-10	1.67549e-09	2.41133e-09	0.69484	0.487155	1
CATCG>CAACG	2.02509e-09	2.852e-10	1.43793e-08	Mid	ATC>AAC	4.62726e-09	3.47219e-09	6.16659e-09	3.59544e-09	6.87348e-10	-2.60218e-09	3.66055e-09	-0.71087	0.477165	1
CATCG>CAGCG	2.02509e-09	2.852e-10	1.43793e-08	Mid	ATC>AGC	2.95357e-09	2.06296e-09	4.22866e-09	3.59544e-09	5.52474e-10	-9.28485e-10	3.63764e-09	-0.255244	0.798535	1
CATCT>CAACT	5.68935e-09	2.55466e-09	1.26704e-08	Mid	ATC>AAC	4.62726e-09	3.47219e-09	6.16659e-09	2.58056e-09	6.87348e-10	1.06208e-09	2.67053e-09	0.397705	0.690847	1
CATCT>CAGCT	2.84467e-09	9.17127e-10	8.82338e-09	Mid	ATC>AGC	2.95357e-09	2.06296e-09	4.22866e-09	2.0169e-09	5.52474e-10	-1.08899e-10	2.0912e-09	-0.0520748	0.958469	1
CATGA>CAAGA	3.40945e-09	1.09921e-09	1.05752e-08	Mid	ATG>AAG	4.2768e-09	3.30878e-09	5.52803e-09	2.41733e-09	5.66136e-10	-8.67355e-10	2.48274e-09	-0.349354	0.726824	1
CATGA>CAGGA	6.8189e-09	3.06185e-09	1.5186e-08	Mid	ATG>AGG	3.84187e-09	2.93103e-09	5.03577e-09	3.0929e-09	5.36924e-10	2.97702e-09	3.13915e-09	0.948352	0.342951	1
CATGC>CAAGC	5.64583e-09	2.11807e-09	1.50492e-08	Mid	ATG>AAG	4.2768e-09	3.30878e-09	5.52803e-09	3.29877e-09	5.66136e-10	1.36903e-09	3.347e-09	0.409032	0.682516	1
CATGC>CAGGC	7.05729e-09	2.93603e-09	1.69635e-08	Mid	ATG>AGG	3.84187e-09	2.93103e-09	5.03577e-09	3.57843e-09	5.36924e-10	3.21541e-09	3.61849e-09	0.888608	0.374214	1
CATGG>CAAGG	2.76e-09	8.89828e-10	8.56074e-09	Mid	ATG>AAG	4.2768e-09	3.30878e-09	5.52803e-09	1.95687e-09	5.66136e-10	-1.5168e-09	2.03711e-09	-0.744584	0.456523	1
CATGG>CAGGG	6.44e-09	3.06842e-09	1.35162e-08	Mid	ATG>AGG	3.84187e-09	2.93103e-09	5.03577e-09	2.66526e-09	5.36924e-10	2.59812e-09	2.7188e-09	0.955613	0.339268	1
CATGT>CAAGT	4.55063e-09	1.46713e-09	1.41148e-08	Mid	ATG>AAG	4.2768e-09	3.30878e-09	5.52803e-09	3.22644e-09	5.66136e-10	2.73824e-10	3.27573e-09	0.0835918	0.933381	1
CATGT>CAGGT	3.03375e-09	7.58504e-10	1.21339e-08	Mid	ATG>AGG	3.84187e-09	2.93103e-09	5.03577e-09	2.9019e-09	5.36924e-10	-8.08122e-10	2.95115e-09	-0.273833	0.784213	1
CATTA>CAATA	2.36275e-09	3.32753e-10	1.67769e-08	Mid	ATT>AAT	1.55995e-09	9.23233e-10	2.63578e-09	4.19494e-09	4.36875e-10	8.02797e-10	4.21762e-09	0.190343	0.84904	1
CATTA>CAGTA	3.12703e-17	0	Inf	Mid	ATT>AGT	2.45135e-09	1.61267e-09	3.7262e-09	Inf	5.39165e-10	-2.45135e-09	Inf	0	1	1
CATTC>CAATC	6.58474e-09	2.47031e-09	1.7552e-08	Mid	ATT>AAT	1.55995e-09	9.23233e-10	2.63578e-09	3.84736e-09	4.36875e-10	5.02479e-09	3.87208e-09	1.2977	0.194392	1
CATTC>CAGTC	4.67695e-17	0	Inf	Mid	ATT>AGT	2.45135e-09	1.61267e-09	3.7262e-09	Inf	5.39165e-10	-2.45135e-09	Inf	0	1	1
CATTG>CAATG	1.27653e-09	1.79778e-10	9.06414e-09	Mid	ATT>AAT	1.55995e-09	9.23233e-10	2.63578e-09	2.26642e-09	4.36875e-10	-2.83418e-10	2.30814e-09	-0.122791	0.902273	1
CATTG>CAGTG	2.55306e-09	6.38322e-10	1.02114e-08	Mid	ATT>AGT	2.45135e-09	1.61267e-09	3.7262e-09	2.4421e-09	5.39165e-10	1.01715e-10	2.50091e-09	0.040671	0.967558	1
CATTT>CAATT	4.18787e-09	1.35018e-09	1.29896e-08	Mid	ATT>AAT	1.55995e-09	9.23233e-10	2.63578e-09	2.96924e-09	4.36875e-10	2.62792e-09	3.00121e-09	0.875621	0.381236	1
CATTT>CAGTT	4.18787e-09	1.35018e-09	1.29896e-08	Mid	ATT>AGT	2.45135e-09	1.61267e-09	3.7262e-09	2.96924e-09	5.39165e-10	1.73652e-09	3.0178e-09	0.575427	0.565003	1
GAAAA>GACAA	1.73151e-09	5.58242e-10	5.37066e-09	Mid	AAA>ACA	2.56587e-09	1.89388e-09	3.4763e-09	1.22766e-09	4.0368e-10	-8.34361e-10	1.29232e-09	-0.645628	0.51852	1
GAAAA>GATAA	4.44242e-18	0	Inf	Mid	AAA>ATA	1.7711e-09	1.22943e-09	2.55143e-09	Inf	3.37245e-10	-1.7711e-09	Inf	0	1	1
GAAAC>GACAC	3.11235e-09	1.00343e-09	9.65363e-09	Mid	AAA>ACA	2.56587e-09	1.89388e-09	3.4763e-09	2.20668e-09	4.0368e-10	5.46476e-10	2.2433e-09	0.243603	0.807538	1
GAAAC>GATAC	3.11235e-09	1.00343e-09	9.65363e-09	Mid	AAA>ATA	1.7711e-09	1.22943e-09	2.55143e-09	2.20668e-09	3.37245e-10	1.34124e-09	2.23231e-09	0.600832	0.547952	1
GAAAG>GACAG	7.90228e-10	1.1129e-10	5.61109e-09	Mid	AAA>ACA	2.56587e-09	1.89388e-09	3.4763e-09	1.40301e-09	4.0368e-10	-1.77564e-09	1.45993e-09	-1.21625	0.223889	1
GAAAG>GATAG	2.33145e-09	7.51636e-10	7.23177e-09	Mid	AAA>ATA	1.7711e-09	1.22943e-09	2.55143e-09	1.6531e-09	3.37245e-10	5.60345e-10	1.68715e-09	0.332126	0.739794	1
GAAAT>GACAT	3.89747e-09	1.46216e-09	1.03889e-08	Mid	AAA>ACA	2.56587e-09	1.89388e-09	3.4763e-09	2.27723e-09	4.0368e-10	1.3316e-09	2.31273e-09	0.575769	0.564772	1
GAAAT>GATAT	9.74367e-10	1.37223e-10	6.91859e-09	Mid	AAA>ATA	1.7711e-09	1.22943e-09	2.55143e-09	1.72994e-09	3.37245e-10	-7.96737e-10	1.76251e-09	-0.452048	0.651234	1
GAACA>GACCA	4.11125e-09	1.54237e-09	1.09588e-08	Mid	AAC>ACC	4.63602e-09	3.47868e-09	6.17841e-09	2.40214e-09	6.88708e-10	-5.24766e-10	2.49892e-09	-0.209997	0.83367	1
GAACA>GATCA	3.08344e-09	9.94107e-10	9.56397e-09	Mid	AAC>ATC	2.66325e-09	1.82459e-09	3.88739e-09	2.18619e-09	5.26226e-10	4.20195e-10	2.24863e-09	0.186867	0.851765	1
GAACC>GACCC	1.41358e-09	1.99078e-10	1.00372e-08	Mid	AAC>ACC	4.63602e-09	3.47868e-09	6.17841e-09	2.50973e-09	6.88708e-10	-3.22245e-09	2.60251e-09	-1.23821	0.21564	1
GAACC>GATCC	1.41358e-09	1.99078e-10	1.00372e-08	Mid	AAC>ATC	2.66325e-09	1.82459e-09	3.88739e-09	2.50973e-09	5.26226e-10	-1.24967e-09	2.56431e-09	-0.487333	0.626022	1
GAACG>GACCG	3.15354e-17	0	Inf	Mid	AAC>ACC	4.63602e-09	3.47868e-09	6.17841e-09	Inf	6.88708e-10	-4.63602e-09	Inf	0	1	1
GAACG>GATCG	3.15354e-17	0	Inf	Mid	AAC>ATC	2.66325e-09	1.82459e-09	3.88739e-09	Inf	5.26226e-10	-2.66325e-09	Inf	0	1	1
GAACT>GACCT	5.18156e-09	1.9439e-09	1.38117e-08	Mid	AAC>ACC	4.63602e-09	3.47868e-09	6.17841e-09	3.0275e-09	6.88708e-10	5.45539e-10	3.10485e-09	0.175705	0.860525	1
GAACT>GATCT	3.88617e-09	1.25291e-09	1.20538e-08	Mid	AAC>ATC	2.66325e-09	1.82459e-09	3.88739e-09	2.75533e-09	5.26226e-10	1.22292e-09	2.80513e-09	0.435959	0.662866	1
GAAGA>GATGA	2.66429e-09	1.19635e-09	5.9334e-09	Mid	AAG>ATG	1.79777e-09	1.25568e-09	2.57388e-09	1.20843e-09	3.36275e-10	8.66523e-10	1.25435e-09	0.690816	0.489681	1
GAAGC>GACGC	5.61128e-09	2.67357e-09	1.17769e-08	Mid	AAG>ACG	4.04512e-09	3.17951e-09	5.14639e-09	2.32228e-09	5.01757e-10	1.56616e-09	2.37587e-09	0.659193	0.509772	1
GAAGC>GATGC	8.01611e-10	1.12894e-10	5.69191e-09	Mid	AAG>ATG	1.79777e-09	1.25568e-09	2.57388e-09	1.42322e-09	3.36275e-10	-9.96159e-10	1.46241e-09	-0.681178	0.495759	1
GAAGG>GATGG	8.92772e-18	0	Inf	Mid	AAG>ATG	1.79777e-09	1.25568e-09	2.57388e-09	Inf	3.36275e-10	-1.79777e-09	Inf	0	1	1
GAAGT>GATGT	2.18147e-09	5.45415e-10	8.7251e-09	Mid	AAG>ATG	1.79777e-09	1.25568e-09	2.57388e-09	2.08666e-09	3.36275e-10	3.83698e-10	2.11358e-09	0.18154	0.855944	1
GAATA>GATTA	2.15924e-09	3.04093e-10	1.53319e-08	Mid	AAT>ATT	2.54203e-09	1.71603e-09	3.76563e-09	3.83362e-09	5.22858e-10	-3.82796e-10	3.86911e-09	-0.0989365	0.921189	1
GAATC>GACTC	3.5819e-09	8.95554e-10	1.43264e-08	Mid	AAT>ACT	2.13531e-09	1.39101e-09	3.27786e-09	3.42623e-09	4.81337e-10	1.44659e-09	3.45987e-09	0.418106	0.675869	1
GAATC>GATTC	1.5149e-17	0	Inf	Mid	AAT>ATT	2.54203e-09	1.71603e-09	3.76563e-09	Inf	5.22858e-10	-2.54203e-09	Inf	0	1	1
GAATG>GACTG	2.13275e-09	5.33235e-10	8.53027e-09	Mid	AAT>ACT	2.13531e-09	1.39101e-09	3.27786e-09	2.04006e-09	4.81337e-10	-2.55392e-12	2.09608e-09	-0.00121843	0.999028	1
GAATG>GATTG	1.06638e-09	1.50181e-10	7.57191e-09	Mid	AAT>ATT	2.54203e-09	1.71603e-09	3.76563e-09	1.8933e-09	5.22858e-10	-1.47566e-09	1.96417e-09	-0.751288	0.452479	1
GAATT>GACTT	2.83005e-09	7.07575e-10	1.13192e-08	Mid	AAT>ACT	2.13531e-09	1.39101e-09	3.27786e-09	2.70705e-09	4.81337e-10	6.94742e-10	2.74951e-09	0.252678	0.800517	1
GAATT>GATTT	1.41503e-09	1.99283e-10	1.00475e-08	Mid	AAT>ATT	2.54203e-09	1.71603e-09	3.76563e-09	2.5123e-09	5.22858e-10	-1.12701e-09	2.56614e-09	-0.439185	0.660527	1
GACAA>GAAAA	6.37986e-09	2.86472e-09	1.42082e-08	Mid	ACA>AAA	5.41268e-09	4.30936e-09	6.79849e-09	2.89376e-09	6.34984e-10	9.67174e-10	2.96261e-09	0.326461	0.744076	1
GACAA>GAGAA	6.37986e-09	2.86472e-09	1.42082e-08	Mid	ACA>AGA	7.50559e-09	6.18131e-09	9.11358e-09	2.89376e-09	7.48028e-10	-1.12573e-09	2.98888e-09	-0.37664	0.706441	1
GACAC>GAAAC	2.78851e-09	6.97188e-10	1.11531e-08	Mid	ACA>AAA	5.41268e-09	4.30936e-09	6.79849e-09	2.66731e-09	6.34984e-10	-2.62417e-09	2.74186e-09	-0.95708	0.338527	1
GACAC>GAGAC	7.04693e-17	0	Inf	Mid	ACA>AGA	7.50559e-09	6.18131e-09	9.11358e-09	Inf	7.48028e-10	-7.50559e-09	Inf	0	1	1
GACAG>GAAAG	7.28067e-09	3.63884e-09	1.45673e-08	Mid	ACA>AAA	5.41268e-09	4.30936e-09	6.79849e-09	2.78788e-09	6.34984e-10	1.86799e-09	2.85928e-09	0.653308	0.513558	1
GACAT>GAAAT	3.69965e-09	1.19277e-09	1.14753e-08	Mid	ACA>AAA	5.41268e-09	4.30936e-09	6.79849e-09	2.62309e-09	6.34984e-10	-1.71304e-09	2.69885e-09	-0.634728	0.525606	1
GACAT>GAGAT	1.10989e-08	5.77124e-09	2.13449e-08	Mid	ACA>AGA	7.50559e-09	6.18131e-09	9.11358e-09	3.97288e-09	7.48028e-10	3.59336e-09	4.04268e-09	0.888854	0.374081	1
GACCA>GAACA	1.01414e-08	5.45294e-09	1.8861e-08	Mid	ACC>AAC	1.42083e-08	1.22264e-08	1.65115e-08	3.42044e-09	1.09312e-09	-4.06691e-09	3.59086e-09	-1.13257	0.257395	1
GACCA>GAGCA	7.09898e-09	3.38241e-09	1.48993e-08	Mid	ACC>AGC	7.66926e-09	6.26072e-09	9.39469e-09	2.93798e-09	7.9948e-10	-5.70275e-10	3.04482e-09	-0.187294	0.85143	1
GACCC>GAACC	1.26436e-08	6.99705e-09	2.28468e-08	Mid	ACC>AAC	1.42083e-08	1.22264e-08	1.65115e-08	4.0433e-09	1.09312e-09	-1.56474e-09	4.18846e-09	-0.373583	0.708715	1
GACCC>GAGCC	1.03447e-08	5.37907e-09	1.98945e-08	Mid	ACC>AGC	7.66926e-09	6.26072e-09	9.39469e-09	3.70291e-09	7.9948e-10	2.67548e-09	3.78823e-09	0.706262	0.480025	1
GACCG>GAACG	1.07834e-08	4.04547e-09	2.87437e-08	Mid	ACC>AAC	1.42083e-08	1.22264e-08	1.65115e-08	6.30057e-09	1.09312e-09	-3.42491e-09	6.39469e-09	-0.535586	0.592244	1
GACCG>GAGCG	5.3917e-09	1.34804e-09	2.15649e-08	Mid	ACC>AGC	7.66926e-09	6.26072e-09	9.39469e-09	5.15736e-09	7.9948e-10	-2.27756e-09	5.21896e-09	-0.4364	0.662546	1
GACCT>GAACT	1.36412e-08	7.91475e-09	2.35109e-08	Mid	ACC>AAC	1.42083e-08	1.22264e-08	1.65115e-08	3.97861e-09	1.09312e-09	-5.6709e-10	4.12604e-09	-0.137442	0.890682	1
GACCT>GAGCT	4.1973e-09	1.57465e-09	1.11881e-08	Mid	ACC>AGC	7.66926e-09	6.26072e-09	9.39469e-09	2.45241e-09	7.9948e-10	-3.47196e-09	2.57944e-09	-1.34601	0.178298	1
GACGA>GAGGA	8.46537e-09	2.72925e-09	2.62572e-08	Mid	ACG>AGG	9.97427e-09	7.43769e-09	1.33759e-08	6.00203e-09	1.51486e-09	-1.5089e-09	6.19025e-09	-0.243754	0.807421	1
GACGC>GAAGC	1.00228e-08	3.23138e-09	3.1088e-08	Mid	ACG>AAG	1.45631e-08	1.14063e-08	1.85936e-08	7.10629e-09	1.83348e-09	-4.54027e-09	7.33901e-09	-0.61865	0.536147	1
GACGC>GAGGC	1.33638e-08	5.01352e-09	3.56218e-08	Mid	ACG>AGG	9.97427e-09	7.43769e-09	1.33759e-08	7.80824e-09	1.51486e-09	3.38951e-09	7.95383e-09	0.426148	0.67	1
GACGG>GAGGG	1.36346e-08	5.6724e-09	3.27733e-08	Mid	ACG>AGG	9.97427e-09	7.43769e-09	1.33759e-08	6.9135e-09	1.51486e-09	3.66037e-09	7.07752e-09	0.517182	0.605029	1
GACGT>GAGGT	7.46543e-09	1.86652e-09	2.98591e-08	Mid	ACG>AGG	9.97427e-09	7.43769e-09	1.33759e-08	7.14096e-09	1.51486e-09	-2.50885e-09	7.29987e-09	-0.343684	0.731084	1
GACTA>GAATA	5.58288e-09	1.39584e-09	2.23295e-08	Mid	ACT>AAT	6.12313e-09	4.77621e-09	7.84989e-09	5.34023e-09	7.84103e-10	-5.40254e-10	5.39749e-09	-0.100094	0.92027	1
GACTA>GAGTA	2.79144e-09	3.93128e-10	1.98209e-08	Mid	ACT>AGT	8.06698e-09	6.49434e-09	1.00204e-08	4.95605e-09	8.99513e-10	-5.27554e-09	5.03702e-09	-1.04735	0.294937	1
GACTC>GAATC	4.59983e-09	1.48299e-09	1.42674e-08	Mid	ACT>AAT	6.12313e-09	4.77621e-09	7.84989e-09	3.26132e-09	7.84103e-10	-1.5233e-09	3.35426e-09	-0.45414	0.649728	1
GACTC>GAGTC	6.1331e-09	2.30088e-09	1.63481e-08	Mid	ACT>AGT	8.06698e-09	6.49434e-09	1.00204e-08	3.58347e-09	8.99513e-10	-1.93388e-09	3.69464e-09	-0.523427	0.600677	1
GACTG>GAATG	3.71982e-09	1.19928e-09	1.15378e-08	Mid	ACT>AAT	6.12313e-09	4.77621e-09	7.84989e-09	2.63739e-09	7.84103e-10	-2.40331e-09	2.75148e-09	-0.873459	0.382413	1
GACTG>GAGTG	9.91953e-09	4.95773e-09	1.98472e-08	Mid	ACT>AGT	8.06698e-09	6.49434e-09	1.00204e-08	3.79833e-09	8.99513e-10	1.85255e-09	3.90339e-09	0.474601	0.635072	1
GACTT>GAATT	2.81109e-09	7.02834e-10	1.12434e-08	Mid	ACT>AAT	6.12313e-09	4.77621e-09	7.84989e-09	2.68891e-09	7.84103e-10	-3.31204e-09	2.8009e-09	-1.18249	0.237011	1
GACTT>GAGTT	8.43327e-09	3.78675e-09	1.87813e-08	Mid	ACT>AGT	8.06698e-09	6.49434e-09	1.00204e-08	3.82513e-09	8.99513e-10	3.66288e-10	3.92948e-09	0.0932156	0.925732	1
GAGAA>GACAA	6.4639e-09	3.6682e-09	1.13903e-08	Mid	AGA>ACA	8.83207e-09	7.57692e-09	1.02952e-08	1.96993e-09	6.93428e-10	-2.36818e-09	2.08841e-09	-1.13396	0.256811	1
GAGAA>GATAA	8.45926e-09	5.17732e-09	1.38216e-08	Mid	AGA>ATA	6.94752e-09	5.84608e-09	8.25648e-09	2.20518e-09	6.14898e-10	1.51174e-09	2.28931e-09	0.660347	0.509031	1
GAGAC>GACAC	1.02623e-08	5.33621e-09	1.97359e-08	Mid	AGA>ACA	8.83207e-09	7.57692e-09	1.02952e-08	3.67339e-09	6.93428e-10	1.43023e-09	3.73827e-09	0.382592	0.702022	1
GAGAC>GATAC	9.12205e-09	4.55916e-09	1.82516e-08	Mid	AGA>ATA	6.94752e-09	5.84608e-09	8.25648e-09	3.49296e-09	6.14898e-10	2.17453e-09	3.54667e-09	0.61312	0.539797	1
GAGAG>GATAG	7.73279e-09	4.15629e-09	1.43869e-08	Mid	AGA>ATA	6.94752e-09	5.84608e-09	8.25648e-09	2.60985e-09	6.14898e-10	7.85275e-10	2.68131e-09	0.29287	0.769621	1
GAGCA>GATCA	8.19465e-09	4.40619e-09	1.52405e-08	Mid	AGC>ATC	7.81432e-09	6.53456e-09	9.34473e-09	2.76384e-09	7.16881e-10	3.80325e-10	2.8553e-09	0.1332	0.894036	1
GAGCC>GACCC	7.1225e-09	3.55979e-09	1.42508e-08	Mid	AGC>ACC	6.03545e-09	4.92679e-09	7.39359e-09	2.72731e-09	6.29285e-10	1.08705e-09	2.79897e-09	0.388374	0.697739	1
GAGCC>GATCC	1.06837e-08	6.06291e-09	1.88264e-08	Mid	AGC>ATC	7.81432e-09	6.53456e-09	9.34473e-09	3.25598e-09	7.16881e-10	2.86942e-09	3.33397e-09	0.860663	0.389424	1
GAGCG>GACCG	7.91659e-09	2.96997e-09	2.11021e-08	Mid	AGC>ACC	6.03545e-09	4.92679e-09	7.39359e-09	4.62554e-09	6.29285e-10	1.88114e-09	4.66815e-09	0.402974	0.686968	1
GAGCG>GATCG	3.9583e-09	9.89661e-10	1.58318e-08	Mid	AGC>ATC	7.81432e-09	6.53456e-09	9.34473e-09	3.78626e-09	7.16881e-10	-3.85603e-09	3.85353e-09	-1.00065	0.316997	1
GAGCT>GACCT	4.13959e-09	1.72219e-09	9.95024e-09	Mid	AGC>ACC	6.03545e-09	4.92679e-09	7.39359e-09	2.09899e-09	6.29285e-10	-1.89586e-09	2.19129e-09	-0.865179	0.38694	1
GAGCT>GATCT	5.79543e-09	2.76132e-09	1.21634e-08	Mid	AGC>ATC	7.81432e-09	6.53456e-09	9.34473e-09	2.39849e-09	7.16881e-10	-2.0189e-09	2.50333e-09	-0.806484	0.419964	1
GAGGA>GATGA	7.5738e-09	4.56227e-09	1.25732e-08	Mid	AGG>ATG	6.08517e-09	5.00131e-09	7.40391e-09	2.04361e-09	6.12908e-10	1.48863e-09	2.13354e-09	0.697728	0.485347	1
GAGGC>GACGC	7.84422e-09	4.07884e-09	1.50856e-08	Mid	AGG>ACG	6.444e-09	5.3248e-09	7.79844e-09	2.80785e-09	6.31031e-10	1.40022e-09	2.87789e-09	0.486545	0.626581	1
GAGGT>GACGT	8.61084e-09	4.30366e-09	1.72287e-08	Mid	AGG>ACG	6.444e-09	5.3248e-09	7.79844e-09	3.29721e-09	6.31031e-10	2.16684e-09	3.35705e-09	0.64546	0.518629	1
GAGGT>GATGT	4.30082e-09	1.61349e-09	1.1464e-08	Mid	AGG>ATG	6.08517e-09	5.00131e-09	7.40391e-09	2.51288e-09	6.12908e-10	-1.78435e-09	2.58654e-09	-0.689859	0.490283	1
GAGTA>GACTA	3.86462e-09	9.66008e-10	1.54609e-08	Mid	AGT>ACT	7.49541e-09	6.06227e-09	9.26734e-09	3.69767e-09	8.1762e-10	-3.63078e-09	3.78698e-09	-0.958754	0.337683	1
GAGTA>GATTA	5.79693e-09	1.86839e-09	1.79858e-08	Mid	AGT>ATT	6.28925e-09	4.99053e-09	7.92594e-09	4.11158e-09	7.48829e-10	-4.92316e-10	4.17921e-09	-0.117801	0.906225	1
GAGTC>GACTC	7.83661e-09	3.26011e-09	1.88376e-08	Mid	AGT>ACT	7.49541e-09	6.06227e-09	9.26734e-09	3.97384e-09	8.1762e-10	3.41205e-10	4.05708e-09	0.0841011	0.932976	1
GAGTC>GATTC	3.13465e-09	7.83708e-10	1.25378e-08	Mid	AGT>ATT	6.28925e-09	4.99053e-09	7.92594e-09	2.9985e-09	7.48829e-10	-3.15461e-09	3.09059e-09	-1.02071	0.307391	1
GAGTG>GACTG	9.19096e-09	4.77798e-09	1.76798e-08	Mid	AGT>ACT	7.49541e-09	6.06227e-09	9.26734e-09	3.29129e-09	8.1762e-10	1.69556e-09	3.39132e-09	0.499969	0.617097	1
GAGTG>GATTG	3.06365e-09	9.87591e-10	9.50391e-09	Mid	AGT>ATT	6.28925e-09	4.99053e-09	7.92594e-09	2.17253e-09	7.48829e-10	-3.2256e-09	2.29796e-09	-1.40368	0.160415	1
GAGTT>GACTT	5.78028e-09	2.16844e-09	1.54081e-08	Mid	AGT>ACT	7.49541e-09	6.06227e-09	9.26734e-09	3.37747e-09	8.1762e-10	-1.71513e-09	3.47502e-09	-0.49356	0.621617	1
GATAA>GAAAA	8.28167e-09	3.10693e-09	2.20752e-08	Mid	ATA>AAA	3.5513e-09	2.33627e-09	5.39823e-09	4.83884e-09	7.81112e-10	4.73037e-09	4.90148e-09	0.965089	0.3345	1
GATAA>GAGAA	6.21125e-09	2.00252e-09	1.92656e-08	Mid	ATA>AGA	2.58276e-09	1.58108e-09	4.21906e-09	4.40384e-09	6.72953e-10	3.62849e-09	4.45496e-09	0.814484	0.415368	1
GATAC>GAAAC	2.89133e-09	4.07196e-10	2.05302e-08	Mid	ATA>AAA	3.5513e-09	2.33627e-09	5.39823e-09	5.13341e-09	7.81112e-10	-6.59967e-10	5.1925e-09	-0.1271	0.898861	1
GATAC>GAGAC	8.674e-09	2.79651e-09	2.69043e-08	Mid	ATA>AGA	2.58276e-09	1.58108e-09	4.21906e-09	6.14995e-09	6.72953e-10	6.09124e-09	6.18666e-09	0.984576	0.324832	1
GATAG>GAAAG	3.57381e-09	5.03311e-10	2.53762e-08	Mid	ATA>AAA	3.5513e-09	2.33627e-09	5.39823e-09	6.34512e-09	7.81112e-10	2.25079e-11	6.39301e-09	0.0035207	0.997191	1
GATAG>GAGAG	7.14762e-09	1.78706e-09	2.8588e-08	Mid	ATA>AGA	2.58276e-09	1.58108e-09	4.21906e-09	6.83697e-09	6.72953e-10	4.56485e-09	6.87001e-09	0.664461	0.506395	1
GATAT>GAAAT	2.10944e-09	2.97079e-10	1.49782e-08	Mid	ATA>AAA	3.5513e-09	2.33627e-09	5.39823e-09	3.74519e-09	7.81112e-10	-1.44187e-09	3.82578e-09	-0.376881	0.706262	1
GATAT>GAGAT	5.20571e-17	0	Inf	Mid	ATA>AGA	2.58276e-09	1.58108e-09	4.21906e-09	Inf	6.72953e-10	-2.58276e-09	Inf	0	1	1
GATCA>GAACA	7.09993e-09	2.95377e-09	1.7066e-08	Mid	ATC>AAC	4.62726e-09	3.47219e-09	6.16659e-09	3.60005e-09	6.87348e-10	2.47267e-09	3.66508e-09	0.674656	0.499895	1
GATCA>GAGCA	1.41999e-09	1.99981e-10	1.00827e-08	Mid	ATC>AGC	2.95357e-09	2.06296e-09	4.22866e-09	2.52111e-09	5.52474e-10	-1.53359e-09	2.58094e-09	-0.594198	0.55238	1
GATCC>GAACC	7.16756e-09	2.98191e-09	1.72285e-08	Mid	ATC>AAC	4.62726e-09	3.47219e-09	6.16659e-09	3.63434e-09	6.87348e-10	2.5403e-09	3.69877e-09	0.686796	0.492211	1
GATCC>GAGCC	2.86702e-09	7.16819e-10	1.14671e-08	Mid	ATC>AGC	2.95357e-09	2.06296e-09	4.22866e-09	2.74242e-09	5.52474e-10	-8.65478e-11	2.79751e-09	-0.0309374	0.975319	1
GATCG>GAACG	2.97546e-16	0	Inf	Mid	ATC>AAC	4.62726e-09	3.47219e-09	6.16659e-09	Inf	6.87348e-10	-4.62726e-09	Inf	0	1	1
GATCG>GAGCG	1.5729e-08	5.90083e-09	4.19263e-08	Mid	ATC>AGC	2.95357e-09	2.06296e-09	4.22866e-09	9.19018e-09	5.52474e-10	1.27754e-08	9.20677e-09	1.38761	0.165256	1
GATCT>GAACT	6.53785e-09	2.45272e-09	1.7427e-08	Mid	ATC>AAC	4.62726e-09	3.47219e-09	6.16659e-09	3.81996e-09	6.87348e-10	1.91059e-09	3.8813e-09	0.492254	0.62254	1
GATCT>GAGCT	6.53785e-09	2.45272e-09	1.7427e-08	Mid	ATC>AGC	2.95357e-09	2.06296e-09	4.22866e-09	3.81996e-09	5.52474e-10	3.58428e-09	3.8597e-09	0.928641	0.353075	1
GATGA>GAAGA	6.34233e-09	3.29789e-09	1.21972e-08	Mid	ATG>AAG	4.2768e-09	3.30878e-09	5.52803e-09	2.27024e-09	5.66136e-10	2.06552e-09	2.33977e-09	0.882791	0.377349	1
GATGA>GAGGA	4.93292e-09	2.35036e-09	1.03532e-08	Mid	ATG>AGG	3.84187e-09	2.93103e-09	5.03577e-09	2.04154e-09	5.36924e-10	1.09105e-09	2.11096e-09	0.516848	0.605262	1
GATGC>GAAGC	2.30988e-09	5.77521e-10	9.23871e-09	Mid	ATG>AAG	4.2768e-09	3.30878e-09	5.52803e-09	2.20949e-09	5.66136e-10	-1.96692e-09	2.28086e-09	-0.862358	0.38849	1
GATGC>GAGGC	3.46482e-09	1.11706e-09	1.07469e-08	Mid	ATG>AGG	3.84187e-09	2.93103e-09	5.03577e-09	2.45659e-09	5.36924e-10	-3.77053e-10	2.51458e-09	-0.149946	0.880807	1
GATGG>GAAGG	5.38543e-09	2.4182e-09	1.19936e-08	Mid	ATG>AAG	4.2768e-09	3.30878e-09	5.52803e-09	2.44271e-09	5.66136e-10	1.10863e-09	2.50745e-09	0.442134	0.658392	1
GATGG>GAGGG	4.48786e-09	1.86708e-09	1.07874e-08	Mid	ATG>AGG	3.84187e-09	2.93103e-09	5.03577e-09	2.27559e-09	5.36924e-10	6.45988e-10	2.33807e-09	0.276291	0.782325	1
GATGT>GAAGT	7.29027e-09	3.27351e-09	1.62358e-08	Mid	ATG>AAG	4.2768e-09	3.30878e-09	5.52803e-09	3.3067e-09	5.66136e-10	3.01346e-09	3.35481e-09	0.898252	0.369051	1
GATGT>GAGGT	3.64513e-09	1.1752e-09	1.13062e-08	Mid	ATG>AGG	3.84187e-09	2.93103e-09	5.03577e-09	2.58443e-09	5.36924e-10	-1.9674e-10	2.63962e-09	-0.0745335	0.940586	1
GATTA>GAATA	7.4852e-17	0	Inf	Mid	ATT>AAT	1.55995e-09	9.23233e-10	2.63578e-09	Inf	4.36875e-10	-1.55995e-09	Inf	0	1	1
GATTA>GAGTA	7.4852e-17	0	Inf	Mid	ATT>AGT	2.45135e-09	1.61267e-09	3.7262e-09	Inf	5.39165e-10	-2.45135e-09	Inf	0	1	1
GATTC>GAATC	6.68058e-17	0	Inf	Mid	ATT>AAT	1.55995e-09	9.23233e-10	2.63578e-09	Inf	4.36875e-10	-1.55995e-09	Inf	0	1	1
GATTC>GAGTC	6.68058e-17	0	Inf	Mid	ATT>AGT	2.45135e-09	1.61267e-09	3.7262e-09	Inf	5.39165e-10	-2.45135e-09	Inf	0	1	1
GATTG>GAATG	8.75734e-17	0	Inf	Mid	ATT>AAT	1.55995e-09	9.23233e-10	2.63578e-09	Inf	4.36875e-10	-1.55995e-09	Inf	0	1	1
GATTG>GAGTG	2.00123e-09	2.8184e-10	1.42099e-08	Mid	ATT>AGT	2.45135e-09	1.61267e-09	3.7262e-09	3.55308e-09	5.39165e-10	-4.5012e-10	3.59376e-09	-0.125251	0.900325	1
TAAAA>TACAA	4.6755e-09	1.50739e-09	1.45021e-08	Mid	AAA>ACA	2.56587e-09	1.89388e-09	3.4763e-09	3.31498e-09	4.0368e-10	2.10963e-09	3.33946e-09	0.631727	0.527565	1
TAAAA>TATAA	2.99962e-09	7.4972e-10	1.20014e-08	Mid	AAA>ATA	1.7711e-09	1.22943e-09	2.55143e-09	2.87033e-09	3.37245e-10	1.22851e-09	2.89007e-09	0.42508	0.670779	1
TAAAC>TACAC	2.92837e-09	4.12412e-10	2.07932e-08	Mid	AAA>ACA	2.56587e-09	1.89388e-09	3.4763e-09	5.19917e-09	4.0368e-10	3.62497e-10	5.21482e-09	0.0695129	0.944581	1
TAAAC>TATAC	2.92837e-09	4.12412e-10	2.07932e-08	Mid	AAA>ATA	1.7711e-09	1.22943e-09	2.55143e-09	5.19917e-09	3.37245e-10	1.15726e-09	5.21009e-09	0.222119	0.824221	1
TAAAG>TACAG	8.08618e-09	3.36408e-09	1.94366e-08	Mid	AAA>ACA	2.56587e-09	1.89388e-09	3.4763e-09	4.10013e-09	4.0368e-10	5.52031e-09	4.11996e-09	1.33989	0.18028	1
TAAAG>TATAG	3.13025e-09	7.82453e-10	1.25227e-08	Mid	AAA>ATA	1.7711e-09	1.22943e-09	2.55143e-09	2.99497e-09	3.37245e-10	1.35914e-09	3.01389e-09	0.450959	0.652019	1
TAAAT>TACAT	2.40821e-09	3.39156e-10	1.70997e-08	Mid	AAA>ACA	2.56587e-09	1.89388e-09	3.4763e-09	4.27565e-09	4.0368e-10	-1.57666e-10	4.29466e-09	-0.036712	0.970715	1
TAAAT>TATAT	9.63282e-09	3.61382e-09	2.56768e-08	Mid	AAA>ATA	1.7711e-09	1.22943e-09	2.55143e-09	5.6283e-09	3.37245e-10	7.86172e-09	5.6384e-09	1.39432	0.163222	1
TAACA>TACCA	4.58271e-17	0	Inf	Mid	AAC>ACC	4.63602e-09	3.47868e-09	6.17841e-09	Inf	6.88708e-10	-4.63602e-09	Inf	0	1	1
TAACA>TATCA	5.2546e-09	1.31376e-09	2.10165e-08	Mid	AAC>ATC	2.66325e-09	1.82459e-09	3.88739e-09	5.02622e-09	5.26226e-10	2.59135e-09	5.05369e-09	0.512764	0.608117	1
TAACC>TACCC	6.38519e-17	0	Inf	Mid	AAC>ACC	4.63602e-09	3.47868e-09	6.17841e-09	Inf	6.88708e-10	-4.63602e-09	Inf	0	1	1
TAACC>TATCC	1.1309e-08	3.64606e-09	3.50775e-08	Mid	AAC>ATC	2.66325e-09	1.82459e-09	3.88739e-09	8.01823e-09	5.26226e-10	8.6458e-09	8.03548e-09	1.07595	0.281948	1
TAACG>TACCG	2.28174e-16	0	Inf	Mid	AAC>ACC	4.63602e-09	3.47868e-09	6.17841e-09	Inf	6.88708e-10	-4.63602e-09	Inf	0	1	1
TAACG>TATCG	2.28174e-16	0	Inf	Mid	AAC>ATC	2.66325e-09	1.82459e-09	3.88739e-09	Inf	5.26226e-10	-2.66325e-09	Inf	0	1	1
TAACT>TACCT	8.30541e-17	0	Inf	Mid	AAC>ACC	4.63602e-09	3.47868e-09	6.17841e-09	Inf	6.88708e-10	-4.63602e-09	Inf	0	1	1
TAACT>TATCT	1.06263e-08	3.42594e-09	3.29599e-08	Mid	AAC>ATC	2.66325e-09	1.82459e-09	3.88739e-09	7.53417e-09	5.26226e-10	7.96308e-09	7.55252e-09	1.05436	0.291718	1
TAAGA>TATGA	2.35161e-09	3.31162e-10	1.6699e-08	Mid	AAG>ATG	1.79777e-09	1.25568e-09	2.57388e-09	4.17547e-09	3.36275e-10	5.53842e-10	4.18899e-09	0.132214	0.894815	1
TAAGC>TACGC	7.98651e-18	0	Inf	Mid	AAG>ACG	4.04512e-09	3.17951e-09	5.14639e-09	Inf	5.01757e-10	-4.04512e-09	Inf	0	1	1
TAAGC>TATGC	7.98651e-18	0	Inf	Mid	AAG>ATG	1.79777e-09	1.25568e-09	2.57388e-09	Inf	3.36275e-10	-1.79777e-09	Inf	0	1	1
TAAGG>TATGG	2.6389e-09	3.71643e-10	1.87378e-08	Mid	AAG>ATG	1.79777e-09	1.25568e-09	2.57388e-09	4.68526e-09	3.36275e-10	8.4113e-10	4.69731e-09	0.179066	0.857886	1
TAAGT>TATGT	4.28645e-09	6.03676e-10	3.04363e-08	Mid	AAG>ATG	1.79777e-09	1.25568e-09	2.57388e-09	7.61036e-09	3.36275e-10	2.48868e-09	7.61779e-09	0.326693	0.7439	1
TAATA>TACTA	2.77439e-17	0	Inf	Mid	AAT>ACT	2.13531e-09	1.39101e-09	3.27786e-09	Inf	4.81337e-10	-2.13531e-09	Inf	0	1	1
TAATA>TATTA	7.37027e-09	1.84273e-09	2.94785e-08	Mid	AAT>ATT	2.54203e-09	1.71603e-09	3.76563e-09	7.04994e-09	5.22858e-10	4.82824e-09	7.0693e-09	0.682986	0.494616	1
TAATC>TACTC	9.52269e-17	0	Inf	Mid	AAT>ACT	2.13531e-09	1.39101e-09	3.27786e-09	Inf	4.81337e-10	-2.13531e-09	Inf	0	1	1
TAATC>TATTC	4.15333e-09	5.84927e-10	2.94911e-08	Mid	AAT>ATT	2.54203e-09	1.71603e-09	3.76563e-09	7.37402e-09	5.22858e-10	1.61129e-09	7.39254e-09	0.217962	0.827459	1
TAATG>TACTG	4.23892e-09	1.05982e-09	1.69542e-08	Mid	AAT>ACT	2.13531e-09	1.39101e-09	3.27786e-09	4.05469e-09	4.81337e-10	2.10361e-09	4.08316e-09	0.515192	0.606419	1
TAATG>TATTG	2.11946e-09	2.9849e-10	1.50494e-08	Mid	AAT>ATT	2.54203e-09	1.71603e-09	3.76563e-09	3.76299e-09	5.22858e-10	-4.22576e-10	3.79914e-09	-0.111229	0.911435	1
TAATT>TACTT	3.01652e-17	0	Inf	Mid	AAT>ACT	2.13531e-09	1.39101e-09	3.27786e-09	Inf	4.81337e-10	-2.13531e-09	Inf	0	1	1
TAATT>TATTT	3.01652e-17	0	Inf	Mid	AAT>ATT	2.54203e-09	1.71603e-09	3.76563e-09	Inf	5.22858e-10	-2.54203e-09	Inf	0	1	1
TACAA>TAAAA	5.15727e-09	1.93331e-09	1.37575e-08	Mid	ACA>AAA	5.41268e-09	4.30936e-09	6.79849e-09	3.01636e-09	6.34984e-10	-2.55418e-10	3.08248e-09	-0.0828614	0.933962	1
TACAA>TAGAA	9.02521e-09	4.29585e-09	1.89612e-08	Mid	ACA>AGA	7.50559e-09	6.18131e-09	9.11358e-09	3.74116e-09	7.48028e-10	1.51963e-09	3.81521e-09	0.398307	0.690404	1
TACAC>TAAAC	1.26051e-08	5.65495e-09	2.8097e-08	Mid	ACA>AAA	5.41268e-09	4.30936e-09	6.79849e-09	5.72502e-09	6.34984e-10	7.19237e-09	5.76013e-09	1.24865	0.211794	1
TACAC>TAGAC	4.20168e-09	1.04997e-09	1.68139e-08	Mid	ACA>AGA	7.50559e-09	6.18131e-09	9.11358e-09	4.02141e-09	7.48028e-10	-3.3039e-09	4.09039e-09	-0.807723	0.41925	1
TACAG>TAAAG	3.61903e-09	1.16652e-09	1.12277e-08	Mid	ACA>AAA	5.41268e-09	4.30936e-09	6.79849e-09	2.56664e-09	6.34984e-10	-1.79365e-09	2.64402e-09	-0.67838	0.497531	1
TACAT>TAAAT	1.80795e-09	2.54516e-10	1.28428e-08	Mid	ACA>AAA	5.41268e-09	4.30936e-09	6.79849e-09	3.21129e-09	6.34984e-10	-3.60473e-09	3.27347e-09	-1.1012	0.270812	1
TACAT>TAGAT	3.6159e-09	9.03532e-10	1.44707e-08	Mid	ACA>AGA	7.50559e-09	6.18131e-09	9.11358e-09	3.46102e-09	7.48028e-10	-3.88968e-09	3.54093e-09	-1.09849	0.27199	1
TACCA>TAACA	1.40828e-08	7.56669e-09	2.62104e-08	Mid	ACC>AAC	1.42083e-08	1.22264e-08	1.65115e-08	4.75604e-09	1.09312e-09	-1.25488e-10	4.88005e-09	-0.0257146	0.979485	1
TACCA>TAGCA	7.04141e-09	2.92792e-09	1.6934e-08	Mid	ACC>AGC	7.66926e-09	6.26072e-09	9.39469e-09	3.57299e-09	7.9948e-10	-6.27847e-10	3.66134e-09	-0.17148	0.863846	1
TACCC>TAACC	2.26043e-08	1.21459e-08	4.20682e-08	Mid	ACC>AAC	1.42083e-08	1.22264e-08	1.65115e-08	7.63325e-09	1.09312e-09	8.39601e-09	7.71112e-09	1.08882	0.276234	1
TACCC>TAGCC	6.78129e-09	2.18549e-09	2.10415e-08	Mid	ACC>AGC	7.66926e-09	6.26072e-09	9.39469e-09	4.81021e-09	7.9948e-10	-8.87963e-10	4.8762e-09	-0.182102	0.855503	1
TACCG>TAACG	1.68221e-08	6.30299e-09	4.48964e-08	Mid	ACC>AAC	1.42083e-08	1.22264e-08	1.65115e-08	9.84526e-09	1.09312e-09	2.61374e-09	9.90576e-09	0.263861	0.791887	1
TACCG>TAGCG	4.20551e-09	5.91904e-10	2.98804e-08	Mid	ACC>AGC	7.66926e-09	6.26072e-09	9.39469e-09	7.47156e-09	7.9948e-10	-3.46374e-09	7.51421e-09	-0.460959	0.644828	1
TACCT>TAACT	1.23249e-08	6.15384e-09	2.46844e-08	Mid	ACC>AAC	1.42083e-08	1.22264e-08	1.65115e-08	4.72719e-09	1.09312e-09	-1.88337e-09	4.85193e-09	-0.38817	0.69789	1
TACCT>TAGCT	9.2437e-09	4.14709e-09	2.06038e-08	Mid	ACC>AGC	7.66926e-09	6.26072e-09	9.39469e-09	4.19815e-09	7.9948e-10	1.57444e-09	4.2736e-09	0.368412	0.712566	1
TACGA>TAGGA	1.29877e-08	4.18294e-09	4.0326e-08	Mid	ACG>AGG	9.97427e-09	7.43769e-09	1.33759e-08	9.22016e-09	1.51486e-09	3.01346e-09	9.34378e-09	0.32251	0.747067	1
TACGC>TAAGC	7.10283e-09	9.99906e-10	5.04549e-08	Mid	ACG>AAG	1.45631e-08	1.14063e-08	1.85936e-08	1.26161e-08	1.83348e-09	-7.46029e-09	1.27486e-08	-0.585185	0.558424	1
TACGC>TAGGC	2.13085e-08	6.86504e-09	6.61397e-08	Mid	ACG>AGG	9.97427e-09	7.43769e-09	1.33759e-08	1.51211e-08	1.51486e-09	1.13342e-08	1.51968e-08	0.74583	0.45577	1
TACGG>TAGGG	5.87544e-18	0	Inf	Mid	ACG>AGG	9.97427e-09	7.43769e-09	1.33759e-08	Inf	1.51486e-09	-9.97427e-09	Inf	0	1	1
TACGT>TAGGT	5.83117e-09	8.20765e-10	4.14278e-08	Mid	ACG>AGG	9.97427e-09	7.43769e-09	1.33759e-08	1.03589e-08	1.51486e-09	-4.14311e-09	1.04691e-08	-0.395745	0.692293	1
TACTA>TAATA	2.34853e-17	0	Inf	Mid	ACT>AAT	6.12313e-09	4.77621e-09	7.84989e-09	Inf	7.84103e-10	-6.12313e-09	Inf	0	1	1
TACTA>TAGTA	1.48518e-08	6.17621e-09	3.5714e-08	Mid	ACT>AGT	8.06698e-09	6.49434e-09	1.00204e-08	7.53515e-09	8.99513e-10	6.78487e-09	7.58865e-09	0.894081	0.371279	1
TACTC>TAATC	9.7244e-09	3.64666e-09	2.59317e-08	Mid	ACT>AAT	6.12313e-09	4.77621e-09	7.84989e-09	5.68496e-09	7.84103e-10	3.60127e-09	5.73878e-09	0.627533	0.53031	1
TACTC>TAGTC	1.21555e-08	5.05468e-09	2.92316e-08	Mid	ACT>AGT	8.06698e-09	6.49434e-09	1.00204e-08	6.16757e-09	8.99513e-10	4.08852e-09	6.23282e-09	0.655967	0.511846	1
TACTG>TAGTG	1.47415e-08	7.92453e-09	2.74228e-08	Mid	ACT>AGT	8.06698e-09	6.49434e-09	1.00204e-08	4.97406e-09	8.99513e-10	6.67456e-09	5.05474e-09	1.32046	0.186682	1
TACTT>TAATT	5.90271e-09	1.90204e-09	1.83182e-08	Mid	ACT>AAT	6.12313e-09	4.77621e-09	7.84989e-09	4.18779e-09	7.84103e-10	-2.20418e-10	4.26056e-09	-0.0517344	0.95874	1
TACTT>TAGTT	5.90271e-09	1.90204e-09	1.83182e-08	Mid	ACT>AGT	8.06698e-09	6.49434e-09	1.00204e-08	4.18779e-09	8.99513e-10	-2.16427e-09	4.28331e-09	-0.50528	0.613363	1
TAGAA>TACAA	5.18248e-09	1.67078e-09	1.60752e-08	Mid	AGA>ACA	8.83207e-09	7.57692e-09	1.02952e-08	3.67459e-09	6.93428e-10	-3.64959e-09	3.73945e-09	-0.975969	0.32908	1
TAGAA>TATAA	6.53466e-09	2.44871e-09	1.74385e-08	Mid	AGA>ATA	6.94752e-09	5.84608e-09	8.25648e-09	3.82392e-09	6.14898e-10	-4.12857e-10	3.87304e-09	-0.106598	0.915108	1
TAGAC>TACAC	3.55166e-09	5.00177e-10	2.52196e-08	Mid	AGA>ACA	8.83207e-09	7.57692e-09	1.02952e-08	6.30598e-09	6.93428e-10	-5.28041e-09	6.34399e-09	-0.832349	0.405212	1
TAGAC>TATAC	3.55166e-09	5.00177e-10	2.52196e-08	Mid	AGA>ATA	6.94752e-09	5.84608e-09	8.25648e-09	6.30598e-09	6.14898e-10	-3.39586e-09	6.33589e-09	-0.535972	0.591978	1
TAGAG>TACAG	1.35581e-08	6.08775e-09	3.01953e-08	Mid	AGA>ACA	8.83207e-09	7.57692e-09	1.02952e-08	6.14987e-09	6.93428e-10	4.726e-09	6.18885e-09	0.763632	0.445087	1
TAGAG>TATAG	4.20284e-18	0	Inf	Mid	AGA>ATA	6.94752e-09	5.84608e-09	8.25648e-09	Inf	6.14898e-10	-6.94752e-09	Inf	0	1	1
TAGAT>TACAT	7.88288e-09	2.54084e-09	2.44564e-08	Mid	AGA>ACA	8.83207e-09	7.57692e-09	1.02952e-08	5.59072e-09	6.93428e-10	-9.49192e-10	5.63356e-09	-0.168489	0.866199	1
TAGAT>TATAT	5.25525e-09	1.31367e-09	2.10234e-08	Mid	AGA>ATA	6.94752e-09	5.84608e-09	8.25648e-09	5.02798e-09	6.14898e-10	-1.69226e-09	5.06544e-09	-0.33408	0.738319	1
TAGCA>TACCA	1.02375e-08	3.84061e-09	2.72893e-08	Mid	AGC>ACC	6.03545e-09	4.92679e-09	7.39359e-09	5.9818e-09	6.29285e-10	4.20209e-09	6.01481e-09	0.698625	0.484787	1
TAGCA>TATCA	1.27969e-08	5.32377e-09	3.07605e-08	Mid	AGC>ATC	7.81432e-09	6.53456e-09	9.34473e-09	6.48895e-09	7.16881e-10	4.98261e-09	6.52843e-09	0.763217	0.445334	1
TAGCC>TACCC	1.28658e-08	4.82655e-09	3.42952e-08	Mid	AGC>ACC	6.03545e-09	4.92679e-09	7.39359e-09	7.51752e-09	6.29285e-10	6.8303e-09	7.54381e-09	0.905417	0.365245	1
TAGCC>TATCC	6.43288e-09	1.60833e-09	2.57297e-08	Mid	AGC>ATC	7.81432e-09	6.53456e-09	9.34473e-09	6.15342e-09	7.16881e-10	-1.38145e-09	6.19504e-09	-0.222993	0.823541	1
TAGCG>TACCG	1.92519e-17	0	Inf	Mid	AGC>ACC	6.03545e-09	4.92679e-09	7.39359e-09	Inf	6.29285e-10	-6.03545e-09	Inf	0	1	1
TAGCG>TATCG	1.92519e-17	0	Inf	Mid	AGC>ATC	7.81432e-09	6.53456e-09	9.34473e-09	Inf	7.16881e-10	-7.81432e-09	Inf	0	1	1
TAGCT>TACCT	1.28479e-08	4.81951e-09	3.42503e-08	Mid	AGC>ACC	6.03545e-09	4.92679e-09	7.39359e-09	7.50785e-09	6.29285e-10	6.81249e-09	7.53418e-09	0.904212	0.365883	1
TAGCT>TATCT	3.21198e-09	4.5233e-10	2.28081e-08	Mid	AGC>ATC	7.81432e-09	6.53456e-09	9.34473e-09	5.703e-09	7.16881e-10	-4.60235e-09	5.74788e-09	-0.800704	0.423303	1
TAGGA>TACGA	2.69938e-09	3.8004e-10	1.91734e-08	Mid	AGG>ACG	6.444e-09	5.3248e-09	7.79844e-09	4.79423e-09	6.31031e-10	-3.74462e-09	4.83558e-09	-0.774389	0.438701	1
TAGGA>TATGA	2.61613e-09	3.6827e-10	1.85845e-08	Mid	AGG>ATG	6.08517e-09	5.00131e-09	7.40391e-09	4.64701e-09	6.12908e-10	-3.46904e-09	4.68725e-09	-0.740101	0.459239	1
TAGGC>TACGC	8.92619e-09	2.23081e-09	3.57165e-08	Mid	AGG>ACG	6.444e-09	5.3248e-09	7.79844e-09	8.54228e-09	6.31031e-10	2.48219e-09	8.56555e-09	0.289787	0.771979	1
TAGGC>TATGC	8.09662e-17	0	Inf	Mid	AGG>ATG	6.08517e-09	5.00131e-09	7.40391e-09	Inf	6.12908e-10	-6.08517e-09	Inf	0	1	1
TAGGG>TACGG	4.4535e-09	6.27015e-10	3.16319e-08	Mid	AGG>ACG	6.444e-09	5.3248e-09	7.79844e-09	7.90941e-09	6.31031e-10	-1.9905e-09	7.93454e-09	-0.250865	0.801918	1
TAGGG>TATGG	4.99961e-17	0	Inf	Mid	AGG>ATG	6.08517e-09	5.00131e-09	7.40391e-09	Inf	6.12908e-10	-6.08517e-09	Inf	0	1	1
TAGGT>TACGT	2.97417e-09	4.18583e-10	2.11325e-08	Mid	AGG>ACG	6.444e-09	5.3248e-09	7.79844e-09	5.28416e-09	6.31031e-10	-3.46983e-09	5.3217e-09	-0.652016	0.514391	1
TAGGT>TATGT	5.93134e-09	1.48158e-09	2.37454e-08	Mid	AGG>ATG	6.08517e-09	5.00131e-09	7.40391e-09	5.67955e-09	6.12908e-10	-1.5383e-10	5.71252e-09	-0.0269286	0.978517	1
TAGTA>TACTA	8.90524e-09	2.22632e-09	3.56208e-08	Mid	AGT>ACT	7.49541e-09	6.06227e-09	9.26734e-09	8.51899e-09	8.1762e-10	1.40983e-09	8.55813e-09	0.164736	0.869152	1
TAGTA>TATTA	4.45262e-09	6.27041e-10	3.16181e-08	Mid	AGT>ATT	6.28925e-09	4.99053e-09	7.92594e-09	7.90588e-09	7.48829e-10	-1.83663e-09	7.94126e-09	-0.231277	0.8171	1
TAGTC>TACTC	6.76275e-18	0	Inf	Mid	AGT>ACT	7.49541e-09	6.06227e-09	9.26734e-09	Inf	8.1762e-10	-7.49541e-09	Inf	0	1	1
TAGTC>TATTC	5.20967e-09	7.33681e-10	3.69924e-08	Mid	AGT>ATT	6.28925e-09	4.99053e-09	7.92594e-09	9.24968e-09	7.48829e-10	-1.07958e-09	9.27994e-09	-0.116335	0.907387	1
TAGTG>TACTG	1.276e-08	5.30826e-09	3.06725e-08	Mid	AGT>ACT	7.49541e-09	6.06227e-09	9.26734e-09	6.47046e-09	8.1762e-10	5.26459e-09	6.52192e-09	0.807215	0.419543	1
TAGTG>TATTG	2.552e-09	3.59399e-10	1.81211e-08	Mid	AGT>ATT	6.28925e-09	4.99053e-09	7.92594e-09	4.53105e-09	7.48829e-10	-3.73725e-09	4.59251e-09	-0.813771	0.415776	1
TAGTT>TACTT	1.69027e-08	6.34011e-09	4.50623e-08	Mid	AGT>ACT	7.49541e-09	6.06227e-09	9.26734e-09	9.87812e-09	8.1762e-10	9.40725e-09	9.9119e-09	0.949087	0.342576	1
TAGTT>TATTT	4.22567e-09	5.95065e-10	3.00072e-08	Mid	AGT>ATT	6.28925e-09	4.99053e-09	7.92594e-09	7.5031e-09	7.48829e-10	-2.06358e-09	7.54037e-09	-0.273671	0.784337	1
TATAA>TAAAA	1.34128e-08	5.57328e-09	3.22796e-08	Mid	ATA>AAA	3.5513e-09	2.33627e-09	5.39823e-09	6.81283e-09	7.81112e-10	9.8615e-09	6.85746e-09	1.43807	0.150415	1
TATAA>TAGAA	2.68256e-09	3.77587e-10	1.90582e-08	Mid	ATA>AGA	2.58276e-09	1.58108e-09	4.21906e-09	4.76546e-09	6.72953e-10	9.97957e-11	4.81274e-09	0.0207357	0.983456	1
TATAC>TAAAC	3.80044e-09	5.35101e-10	2.69918e-08	Mid	ATA>AAA	3.5513e-09	2.33627e-09	5.39823e-09	6.74916e-09	7.81112e-10	2.4914e-10	6.79421e-09	0.0366694	0.970749	1
TATAC>TAGAC	3.80044e-09	5.35101e-10	2.69918e-08	Mid	ATA>AGA	2.58276e-09	1.58108e-09	4.21906e-09	6.74916e-09	6.72953e-10	1.21768e-09	6.78263e-09	0.179529	0.857523	1
TATAG>TAAAG	4.32056e-17	0	Inf	Mid	ATA>AAA	3.5513e-09	2.33627e-09	5.39823e-09	Inf	7.81112e-10	-3.5513e-09	Inf	0	1	1
TATAG>TAGAG	4.32056e-17	0	Inf	Mid	ATA>AGA	2.58276e-09	1.58108e-09	4.21906e-09	Inf	6.72953e-10	-2.58276e-09	Inf	0	1	1
TATAT>TAAAT	2.90748e-09	4.09376e-10	2.06495e-08	Mid	ATA>AAA	3.5513e-09	2.33627e-09	5.39823e-09	5.1633e-09	7.81112e-10	-6.43826e-10	5.22205e-09	-0.12329	0.901878	1
TATAT>TAGAT	2.90748e-09	4.09376e-10	2.06495e-08	Mid	ATA>AGA	2.58276e-09	1.58108e-09	4.21906e-09	5.1633e-09	6.72953e-10	3.24711e-10	5.20697e-09	0.0623609	0.950275	1
TATCA>TAACA	5.47236e-09	1.76395e-09	1.69771e-08	Mid	ATC>AAC	4.62726e-09	3.47219e-09	6.16659e-09	3.88091e-09	6.87348e-10	8.45102e-10	3.94131e-09	0.214421	0.830218	1
TATCA>TAGCA	5.47236e-09	1.76395e-09	1.69771e-08	Mid	ATC>AGC	2.95357e-09	2.06296e-09	4.22866e-09	3.88091e-09	5.52474e-10	2.51879e-09	3.92004e-09	0.642542	0.520521	1
TATCC>TAACC	2.04669e-17	0	Inf	Mid	ATC>AAC	4.62726e-09	3.47219e-09	6.16659e-09	Inf	6.87348e-10	-4.62726e-09	Inf	0	1	1
TATCC>TAGCC	2.48398e-09	3.49791e-10	1.76395e-08	Mid	ATC>AGC	2.95357e-09	2.06296e-09	4.22866e-09	4.41064e-09	5.52474e-10	-4.69595e-10	4.4451e-09	-0.105643	0.915865	1
TATCG>TAACG	8.10909e-18	0	Inf	Mid	ATC>AAC	4.62726e-09	3.47219e-09	6.16659e-09	Inf	6.87348e-10	-4.62726e-09	Inf	0	1	1
TATCG>TAGCG	8.10909e-18	0	Inf	Mid	ATC>AGC	2.95357e-09	2.06296e-09	4.22866e-09	Inf	5.52474e-10	-2.95357e-09	Inf	0	1	1
TATCT>TAACT	1.97047e-17	0	Inf	Mid	ATC>AAC	4.62726e-09	3.47219e-09	6.16659e-09	Inf	6.87348e-10	-4.62726e-09	Inf	0	1	1
TATCT>TAGCT	1.97047e-17	0	Inf	Mid	ATC>AGC	2.95357e-09	2.06296e-09	4.22866e-09	Inf	5.52474e-10	-2.95357e-09	Inf	0	1	1
TATGA>TAAGA	1.26172e-09	1.77562e-10	8.9655e-09	Mid	ATG>AAG	4.2768e-09	3.30878e-09	5.52803e-09	2.24182e-09	5.66136e-10	-3.01508e-09	2.3122e-09	-1.30399	0.192238	1
TATGA>TAGGA	5.04688e-09	1.89061e-09	1.34724e-08	Mid	ATG>AGG	3.84187e-09	2.93103e-09	5.03577e-09	2.95453e-09	5.36924e-10	1.205e-09	3.00292e-09	0.401277	0.688216	1
TATGC>TAAGC	8.94238e-09	3.35205e-09	2.38559e-08	Mid	ATG>AAG	4.2768e-09	3.30878e-09	5.52803e-09	5.23058e-09	5.66136e-10	4.66558e-09	5.26113e-09	0.886803	0.375185	1
TATGC>TAGGC	2.98832e-17	0	Inf	Mid	ATG>AGG	3.84187e-09	2.93103e-09	5.03577e-09	Inf	5.36924e-10	-3.84187e-09	Inf	0	1	1
TATGG>TAAGG	6.59011e-09	2.47072e-09	1.75776e-08	Mid	ATG>AAG	4.2768e-09	3.30878e-09	5.52803e-09	3.85381e-09	5.66136e-10	2.3133e-09	3.89517e-09	0.593891	0.552585	1
TATGG>TAGGG	1.64753e-09	2.31951e-10	1.17022e-08	Mid	ATG>AGG	3.84187e-09	2.93103e-09	5.03577e-09	2.92609e-09	5.36924e-10	-2.19435e-09	2.97494e-09	-0.737611	0.460751	1
TATGT>TAAGT	1.85109e-17	0	Inf	Mid	ATG>AAG	4.2768e-09	3.30878e-09	5.52803e-09	Inf	5.66136e-10	-4.2768e-09	Inf	0	1	1
TATGT>TAGGT	2.0437e-09	2.87705e-10	1.45173e-08	Mid	ATG>AGG	3.84187e-09	2.93103e-09	5.03577e-09	3.63001e-09	5.36924e-10	-1.79817e-09	3.66951e-09	-0.490031	0.624112	1
TATTA>TAATA	2.89354e-09	4.07486e-10	2.05469e-08	Mid	ATT>AAT	1.55995e-09	9.23233e-10	2.63578e-09	5.13761e-09	4.36875e-10	1.33359e-09	5.15615e-09	0.258641	0.795913	1
TATTA>TAGTA	8.68062e-09	2.7984e-09	2.69272e-08	Mid	ATT>AGT	2.45135e-09	1.61267e-09	3.7262e-09	6.15532e-09	5.39165e-10	6.22927e-09	6.17889e-09	1.00815	0.313381	1
TATTC>TAATC	4.52827e-09	1.132e-09	1.81141e-08	Mid	ATT>AAT	1.55995e-09	9.23233e-10	2.63578e-09	4.33217e-09	4.36875e-10	2.96832e-09	4.35414e-09	0.681724	0.495414	1
TATTC>TAGTC	6.79241e-09	2.1895e-09	2.10719e-08	Mid	ATT>AGT	2.45135e-09	1.61267e-09	3.7262e-09	4.81693e-09	5.39165e-10	4.34106e-09	4.84701e-09	0.895616	0.370458	1
TATTG>TAATG	2.2319e-09	3.14324e-10	1.58478e-08	Mid	ATT>AAT	1.55995e-09	9.23233e-10	2.63578e-09	3.96263e-09	4.36875e-10	6.71945e-10	3.98664e-09	0.168549	0.866151	1
TATTG>TAGTG	2.58584e-17	0	Inf	Mid	ATT>AGT	2.45135e-09	1.61267e-09	3.7262e-09	Inf	5.39165e-10	-2.45135e-09	Inf	0	1	1
TATTT>TAATT	1.19426e-17	0	Inf	Mid	ATT>AAT	1.55995e-09	9.23233e-10	2.63578e-09	Inf	4.36875e-10	-1.55995e-09	Inf	0	1	1
TATTT>TAGTT	1.19426e-17	0	Inf	Mid	ATT>AGT	2.45135e-09	1.61267e-09	3.7262e-09	Inf	5.39165e-10	-2.45135e-09	Inf	0	1	1
TGAAC>TGCAC	1.25817e-09	1.77193e-10	8.93377e-09	Mid	GAA>GCA	3.904e-09	3.07408e-09	4.95797e-09	2.23382e-09	4.80585e-10	-2.64582e-09	2.28493e-09	-1.15794	0.246887	1
TGAAC>TGGAC	6.29086e-09	2.61718e-09	1.51212e-08	Mid	GAA>GGA	6.92663e-09	5.78296e-09	8.29649e-09	3.18981e-09	6.41206e-10	-6.35774e-10	3.25362e-09	-0.195405	0.845076	1
TGAAC>TGTAC	3.77452e-09	1.21691e-09	1.17075e-08	Mid	GAA>GTA	2.46751e-09	1.82754e-09	3.33159e-09	2.67617e-09	3.83687e-10	1.30701e-09	2.70353e-09	0.483444	0.62878	1
TGAAG>TGTAG	2.18308e-09	8.18614e-10	5.82184e-09	Mid	GAA>GTA	2.46751e-09	1.82754e-09	3.33159e-09	1.27633e-09	3.83687e-10	-2.84428e-10	1.33276e-09	-0.213413	0.831005	1
TGAAT>TGCAT	3.7366e-09	1.20469e-09	1.15899e-08	Mid	GAA>GCA	3.904e-09	3.07408e-09	4.95797e-09	2.64929e-09	4.80585e-10	-1.67396e-10	2.69252e-09	-0.0621708	0.950427	1
TGAAT>TGGAT	3.7366e-09	1.20469e-09	1.15899e-08	Mid	GAA>GGA	6.92663e-09	5.78296e-09	8.29649e-09	2.64929e-09	6.41206e-10	-3.19003e-09	2.72578e-09	-1.17032	0.241872	1
TGAAT>TGTAT	2.49107e-09	6.22821e-10	9.96339e-09	Mid	GAA>GTA	2.46751e-09	1.82754e-09	3.33159e-09	2.3828e-09	3.83687e-10	2.35578e-11	2.41349e-09	0.00976087	0.992212	1
TGACA>TGCCA	2.02164e-09	5.05455e-10	8.08586e-09	Mid	GAC>GCC	3.27877e-09	2.3628e-09	4.54982e-09	1.93378e-09	5.57913e-10	-1.25713e-09	2.01265e-09	-0.624613	0.532225	1
TGACA>TGGCA	6.06493e-09	2.7233e-09	1.35069e-08	Mid	GAC>GGC	7.96325e-09	6.4455e-09	9.8384e-09	2.75091e-09	8.65536e-10	-1.89833e-09	2.88386e-09	-0.658258	0.510373	1
TGACA>TGTCA	2.02164e-09	5.05455e-10	8.08586e-09	Mid	GAC>GTC	4.46277e-09	3.36914e-09	5.9114e-09	1.93378e-09	6.48536e-10	-2.44113e-09	2.03963e-09	-1.19685	0.231366	1
TGACC>TGCCC	2.16432e-09	5.41127e-10	8.65653e-09	Mid	GAC>GCC	3.27877e-09	2.3628e-09	4.54982e-09	2.07025e-09	5.57913e-10	-1.11445e-09	2.14411e-09	-0.519772	0.603223	1
TGACC>TGGCC	6.49296e-09	2.9155e-09	1.44601e-08	Mid	GAC>GGC	7.96325e-09	6.4455e-09	9.8384e-09	2.94506e-09	8.65536e-10	-1.47029e-09	3.06961e-09	-0.478982	0.631951	1
TGACG>TGCCG	3.35023e-09	4.71824e-10	2.37886e-08	Mid	GAC>GCC	3.27877e-09	2.3628e-09	4.54982e-09	5.94817e-09	5.57913e-10	7.14612e-11	5.97427e-09	0.0119615	0.990456	1
TGACG>TGGCG	6.70046e-09	1.67526e-09	2.67995e-08	Mid	GAC>GGC	7.96325e-09	6.4455e-09	9.8384e-09	6.40925e-09	8.65536e-10	-1.26279e-09	6.46743e-09	-0.195254	0.845194	1
TGACG>TGTCG	6.70046e-09	1.67526e-09	2.67995e-08	Mid	GAC>GTC	4.46277e-09	3.36914e-09	5.9114e-09	6.40925e-09	6.48536e-10	2.23769e-09	6.44198e-09	0.347361	0.72832	1
TGACT>TGCCT	1.37007e-09	1.92951e-10	9.72828e-09	Mid	GAC>GCC	3.27877e-09	2.3628e-09	4.54982e-09	2.43248e-09	5.57913e-10	-1.9087e-09	2.49564e-09	-0.764814	0.444382	1
TGACT>TGGCT	1.23306e-08	6.41167e-09	2.37136e-08	Mid	GAC>GGC	7.96325e-09	6.4455e-09	9.8384e-09	4.41375e-09	8.65536e-10	4.36735e-09	4.49782e-09	0.970992	0.331552	1
TGACT>TGTCT	5.48027e-09	2.05596e-09	1.46079e-08	Mid	GAC>GTC	4.46277e-09	3.36914e-09	5.9114e-09	3.20203e-09	6.48536e-10	1.01749e-09	3.26705e-09	0.311442	0.755465	1
TGAGA>TGTGA	2.03371e-09	5.08436e-10	8.13475e-09	Mid	GAG>GTG	3.04074e-09	2.30229e-09	4.01605e-09	1.94549e-09	4.37185e-10	-1.00702e-09	1.994e-09	-0.505026	0.61354	1
TGAGC>TGCGC	2.23035e-09	5.57635e-10	8.9206e-09	Mid	GAG>GCG	2.9485e-09	2.22022e-09	3.91565e-09	2.13341e-09	4.32508e-10	-7.18149e-10	2.17681e-09	-0.329909	0.741469	1
TGAGC>TGGGC	8.92138e-09	4.45886e-09	1.78501e-08	Mid	GAG>GGG	6.54586e-09	5.40889e-09	7.92183e-09	3.41613e-09	6.41057e-10	2.37552e-09	3.47576e-09	0.683453	0.49432	1
TGAGC>TGTGC	1.11517e-09	1.57054e-10	7.91839e-09	Mid	GAG>GTG	3.04074e-09	2.30229e-09	4.01605e-09	1.97993e-09	4.37185e-10	-1.92557e-09	2.02763e-09	-0.949666	0.342282	1
TGAGG>TGGGG	6.39903e-09	3.04891e-09	1.34302e-08	Mid	GAG>GGG	6.54586e-09	5.40889e-09	7.92183e-09	2.6483e-09	6.41057e-10	-1.46835e-10	2.72479e-09	-0.0538888	0.957024	1
TGAGG>TGTGG	4.56963e-09	1.9011e-09	1.09839e-08	Mid	GAG>GTG	3.04074e-09	2.30229e-09	4.01605e-09	2.31705e-09	4.37185e-10	1.52889e-09	2.35793e-09	0.648404	0.516723	1
TGAGT>TGGGT	3.44361e-09	8.60978e-10	1.37732e-08	Mid	GAG>GGG	6.54586e-09	5.40889e-09	7.92183e-09	3.29394e-09	6.41057e-10	-3.10225e-09	3.35574e-09	-0.92446	0.355247	1
TGAGT>TGTGT	5.16481e-09	1.66514e-09	1.60198e-08	Mid	GAG>GTG	3.04074e-09	2.30229e-09	4.01605e-09	3.6619e-09	4.37185e-10	2.12407e-09	3.6879e-09	0.575956	0.564645	1
TGATA>TGCTA	2.22395e-17	0	Inf	Mid	GAT>GCT	2.26307e-09	1.51561e-09	3.37915e-09	Inf	4.75394e-10	-2.26307e-09	Inf	0	1	1
TGATA>TGTTA	7.98253e-09	2.9947e-09	2.12778e-08	Mid	GAT>GTT	6.31773e-09	4.96558e-09	8.03807e-09	4.66406e-09	7.83797e-10	1.6648e-09	4.72946e-09	0.352007	0.724833	1
TGATC>TGCTC	1.60617e-09	2.26202e-10	1.14047e-08	Mid	GAT>GCT	2.26307e-09	1.51561e-09	3.37915e-09	2.85167e-09	4.75394e-10	-6.56898e-10	2.89102e-09	-0.22722	0.820253	1
TGATC>TGGTC	9.63701e-09	4.32726e-09	2.14621e-08	Mid	GAT>GGT	1.57086e-08	1.34649e-08	1.83262e-08	4.37113e-09	1.24013e-09	-6.07159e-09	4.54364e-09	-1.33628	0.181457	1
TGATC>TGTTC	9.63701e-09	4.32726e-09	2.14621e-08	Mid	GAT>GTT	6.31773e-09	4.96558e-09	8.03807e-09	4.37113e-09	7.83797e-10	3.31928e-09	4.44084e-09	0.747444	0.454796	1
TGATG>TGCTG	2.22944e-09	7.18777e-10	6.91511e-09	Mid	GAT>GCT	2.26307e-09	1.51561e-09	3.37915e-09	1.5807e-09	4.75394e-10	-3.36215e-11	1.65064e-09	-0.0203688	0.983749	1
TGATG>TGGTG	1.18904e-08	7.27818e-09	1.94253e-08	Mid	GAT>GGT	1.57086e-08	1.34649e-08	1.83262e-08	3.09876e-09	1.24013e-09	-3.81823e-09	3.3377e-09	-1.14397	0.252636	1
TGATG>TGTTG	6.68833e-09	3.4778e-09	1.28627e-08	Mid	GAT>GTT	6.31773e-09	4.96558e-09	8.03807e-09	2.3941e-09	7.83797e-10	3.70608e-10	2.51914e-09	0.147117	0.88304	1
TGATT>TGCTT	5.06024e-09	1.63143e-09	1.56954e-08	Mid	GAT>GCT	2.26307e-09	1.51561e-09	3.37915e-09	3.58776e-09	4.75394e-10	2.79717e-09	3.61912e-09	0.772887	0.439589	1
TGATT>TGTTT	3.37349e-09	8.43446e-10	1.34928e-08	Mid	GAT>GTT	6.31773e-09	4.96558e-09	8.03807e-09	3.22687e-09	7.83797e-10	-2.94424e-09	3.3207e-09	-0.886632	0.375277	1
TGCAA>TGAAA	5.72328e-09	2.3803e-09	1.37613e-08	Mid	GCA>GAA	5.03648e-09	3.98013e-09	6.3732e-09	2.90332e-09	6.10477e-10	6.86798e-10	2.96681e-09	0.231494	0.816931	1
TGCAA>TGGAA	5.90451e-09	2.45644e-09	1.41926e-08	Mid	GCA>GGA	6.54824e-09	5.32507e-09	8.05236e-09	2.99391e-09	6.95739e-10	-6.43723e-10	3.07369e-09	-0.20943	0.834112	1
TGCAC>TGAAC	3.86387e-09	1.24563e-09	1.19855e-08	Mid	GCA>GAA	5.03648e-09	3.98013e-09	6.3732e-09	2.73977e-09	6.10477e-10	-1.17261e-09	2.80696e-09	-0.417752	0.676129	1
TGCAC>TGGAC	3.9425e-09	1.27107e-09	1.22285e-08	Mid	GCA>GGA	6.54824e-09	5.32507e-09	8.05236e-09	2.79527e-09	6.95739e-10	-2.60574e-09	2.88055e-09	-0.904596	0.36568	1
TGCAG>TGAAG	5.82909e-09	3.1342e-09	1.08411e-08	Mid	GCA>GAA	5.03648e-09	3.98013e-09	6.3732e-09	1.96606e-09	6.10477e-10	7.92602e-10	2.05866e-09	0.385009	0.700231	1
TGCAG>TGGAG	5.90397e-09	3.17451e-09	1.09802e-08	Mid	GCA>GGA	6.54824e-09	5.32507e-09	8.05236e-09	1.99126e-09	6.95739e-10	-6.44262e-10	2.10931e-09	-0.305438	0.760033	1
TGCAT>TGAAT	3.21501e-09	8.03665e-10	1.28614e-08	Mid	GCA>GAA	5.03648e-09	3.98013e-09	6.3732e-09	3.07596e-09	6.10477e-10	-1.82148e-09	3.13596e-09	-0.580836	0.561351	1
TGCAT>TGGAT	8.70208e-17	0	Inf	Mid	GCA>GGA	6.54824e-09	5.32507e-09	8.05236e-09	Inf	6.95739e-10	-6.54824e-09	Inf	0	1	1
TGCCA>TGACA	1.07437e-08	6.35704e-09	1.81575e-08	Mid	GCC>GAC	1.09337e-08	9.36071e-09	1.2771e-08	3.01032e-09	8.69981e-10	-1.89976e-10	3.13351e-09	-0.0606272	0.951656	1
TGCCC>TGACC	9.9898e-09	5.66887e-09	1.76042e-08	Mid	GCC>GAC	1.09337e-08	9.36071e-09	1.2771e-08	3.04474e-09	8.69981e-10	-9.43914e-10	3.16659e-09	-0.298085	0.765638	1
TGCCC>TGGCC	7.60256e-09	3.95318e-09	1.46209e-08	Mid	GCC>GGC	6.64144e-09	5.44612e-09	8.09911e-09	2.72134e-09	6.76784e-10	9.61117e-10	2.80424e-09	0.342737	0.731796	1
TGCCG>TGACG	8.91972e-09	3.3457e-09	2.37802e-08	Mid	GCC>GAC	1.09337e-08	9.36071e-09	1.2771e-08	5.21289e-09	8.69981e-10	-2.01399e-09	5.28498e-09	-0.381077	0.703146	1
TGCCG>TGGCG	1.28247e-18	0	Inf	Mid	GCC>GGC	6.64144e-09	5.44612e-09	8.09911e-09	Inf	6.76784e-10	-6.64144e-09	Inf	0	1	1
TGCCT>TGACT	9.41656e-09	5.06227e-09	1.75162e-08	Mid	GCC>GAC	1.09337e-08	9.36071e-09	1.2771e-08	3.17702e-09	8.69981e-10	-1.51715e-09	3.29398e-09	-0.460584	0.645097	1
TGCCT>TGGCT	5.77794e-09	2.59444e-09	1.28677e-08	Mid	GCC>GGC	6.64144e-09	5.44612e-09	8.09911e-09	2.62074e-09	6.76784e-10	-8.63501e-10	2.70672e-09	-0.319022	0.74971	1
TGCGA>TGGGA	4.29252e-09	6.0453e-10	3.04794e-08	Mid	GCG>GGG	6.74097e-09	4.85853e-09	9.35275e-09	7.62115e-09	1.14649e-09	-2.44845e-09	7.7069e-09	-0.317695	0.750716	1
TGCGC>TGGGC	2.80654e-09	3.95254e-10	1.99281e-08	Mid	GCG>GGG	6.74097e-09	4.85853e-09	9.35275e-09	4.98287e-09	1.14649e-09	-3.93443e-09	5.11306e-09	-0.769485	0.441606	1
TGCGG>TGGGG	6.18425e-09	1.99381e-09	1.91818e-08	Mid	GCG>GGG	6.74097e-09	4.85853e-09	9.35275e-09	4.38469e-09	1.14649e-09	-5.56718e-10	4.5321e-09	-0.122839	0.902235	1
TGCGT>TGGGT	1.00949e-08	2.52395e-09	4.03761e-08	Mid	GCG>GGG	6.74097e-09	4.85853e-09	9.35275e-09	9.65616e-09	1.14649e-09	3.35394e-09	9.72399e-09	0.344914	0.730159	1
TGCTA>TGATA	4.93036e-17	0	Inf	Mid	GCT>GAT	6.31995e-09	5.10913e-09	7.81773e-09	Inf	6.90968e-10	-6.31995e-09	Inf	0	1	1
TGCTA>TGGTA	8.06242e-09	3.02467e-09	2.14908e-08	Mid	GCT>GGT	7.2759e-09	5.9663e-09	8.87297e-09	4.71074e-09	7.41497e-10	7.86516e-10	4.76874e-09	0.164931	0.868998	1
TGCTC>TGATC	8.63111e-09	4.31353e-09	1.72704e-08	Mid	GCT>GAT	6.31995e-09	5.10913e-09	7.81773e-09	3.30531e-09	6.90968e-10	2.31116e-09	3.37676e-09	0.684431	0.493703	1
TGCTC>TGGTC	7.6792e-09	3.65886e-09	1.61171e-08	Mid	GCT>GGT	7.2759e-09	5.9663e-09	8.87297e-09	3.17811e-09	7.41497e-10	4.03295e-10	3.26347e-09	0.123579	0.901649	1
TGCTG>TGATG	5.96769e-09	3.38665e-09	1.05158e-08	Mid	GCT>GAT	6.31995e-09	5.10913e-09	7.81773e-09	1.81865e-09	6.90968e-10	-3.52264e-10	1.94549e-09	-0.181067	0.856315	1
TGCTT>TGATT	2.75164e-09	6.87912e-10	1.10065e-08	Mid	GCT>GAT	6.31995e-09	5.10913e-09	7.81773e-09	2.6323e-09	6.90968e-10	-3.56831e-09	2.72148e-09	-1.31117	0.189801	1
TGCTT>TGGTT	1.1259e-08	5.6272e-09	2.25273e-08	Mid	GCT>GGT	7.2759e-09	5.9663e-09	8.87297e-09	4.31125e-09	7.41497e-10	3.98311e-09	4.37455e-09	0.91052	0.362548	1
TGGAA>TGAAA	1.3785e-08	9.06665e-09	2.09589e-08	Mid	GGA>GAA	1.63316e-08	1.44785e-08	1.84217e-08	3.03374e-09	1.00592e-09	-2.54652e-09	3.19616e-09	-0.796741	0.425601	1
TGGAA>TGCAA	5.73681e-09	2.98303e-09	1.10327e-08	Mid	GGA>GCA	7.73955e-09	6.5098e-09	9.20161e-09	2.0535e-09	6.86688e-10	-2.00274e-09	2.16527e-09	-0.924938	0.354998	1
TGGAA>TGTAA	7.3395e-09	4.16106e-09	1.29458e-08	Mid	GGA>GTA	9.80139e-09	8.3924e-09	1.14469e-08	2.24101e-09	7.79215e-10	-2.46189e-09	2.37261e-09	-1.03763	0.299444	1
TGGAC>TGAAC	1.65669e-08	1.06779e-08	2.57036e-08	Mid	GGA>GAA	1.63316e-08	1.44785e-08	1.84217e-08	3.83308e-09	1.00592e-09	2.35336e-10	3.96288e-09	0.059385	0.952645	1
TGGAC>TGCAC	5.02869e-09	2.25801e-09	1.11991e-08	Mid	GGA>GCA	7.73955e-09	6.5098e-09	9.20161e-09	2.2809e-09	6.86688e-10	-2.71086e-09	2.38203e-09	-1.13805	0.255101	1
TGGAC>TGTAC	1.00574e-08	5.70745e-09	1.77226e-08	Mid	GGA>GTA	9.80139e-09	8.3924e-09	1.14469e-08	3.0651e-09	7.79215e-10	2.55995e-10	3.16259e-09	0.0809446	0.935486	1
TGGAG>TGCAG	1.099e-08	7.29562e-09	1.6555e-08	Mid	GGA>GCA	7.73955e-09	6.5098e-09	9.20161e-09	2.36209e-09	6.86688e-10	3.2504e-09	2.45988e-09	1.32137	0.186379	1
TGGAG>TGTAG	8.63335e-09	5.49124e-09	1.35734e-08	Mid	GGA>GTA	9.80139e-09	8.3924e-09	1.14469e-08	2.06177e-09	7.79215e-10	-1.16804e-09	2.2041e-09	-0.529938	0.596155	1
TGGAT>TGCAT	5.82713e-09	2.61653e-09	1.29773e-08	Mid	GGA>GCA	7.73955e-09	6.5098e-09	9.20161e-09	2.64306e-09	6.86688e-10	-1.91242e-09	2.7308e-09	-0.700313	0.483732	1
TGGCA>TGACA	1.48266e-08	9.3325e-09	2.35551e-08	Mid	GGC>GAC	1.58154e-08	1.38019e-08	1.81226e-08	3.6282e-09	1.10224e-09	-9.88793e-10	3.79194e-09	-0.260762	0.794276	1
TGGCA>TGCCA	4.17746e-09	1.73794e-09	1.00413e-08	Mid	GGC>GCC	6.57744e-09	5.33608e-09	8.10758e-09	2.1182e-09	7.07015e-10	-2.39998e-09	2.23308e-09	-1.07474	0.282491	1
TGGCA>TGTCA	1.16969e-08	6.92197e-09	1.97657e-08	Mid	GGC>GTC	1.21202e-08	1.03806e-08	1.41514e-08	3.27645e-09	9.61956e-10	-4.23337e-10	3.41475e-09	-0.123973	0.901337	1
TGGCG>TGACG	1.14001e-08	4.74264e-09	2.74032e-08	Mid	GGC>GAC	1.58154e-08	1.38019e-08	1.81226e-08	5.78076e-09	1.10224e-09	-4.41523e-09	5.8849e-09	-0.750264	0.453096	1
TGGCG>TGCCG	2.31491e-09	3.26016e-10	1.64372e-08	Mid	GGC>GCC	6.57744e-09	5.33608e-09	8.10758e-09	4.11e-09	7.07015e-10	-4.26253e-09	4.17037e-09	-1.0221	0.306734	1
TGGCG>TGTCG	6.94473e-09	2.23899e-09	2.15406e-08	Mid	GGC>GTC	1.21202e-08	1.03806e-08	1.41514e-08	4.92388e-09	9.61956e-10	-5.1755e-09	5.01697e-09	-1.0316	0.302259	1
TGGCT>TGACT	1.39025e-08	8.63414e-09	2.23854e-08	Mid	GGC>GAC	1.58154e-08	1.38019e-08	1.81226e-08	3.50798e-09	1.10224e-09	-1.91289e-09	3.67707e-09	-0.520221	0.602909	1
TGGCT>TGTCT	1.24799e-08	7.51746e-09	2.07181e-08	Mid	GGC>GTC	1.21202e-08	1.03806e-08	1.41514e-08	3.36751e-09	9.61956e-10	3.5966e-10	3.50221e-09	0.102695	0.918205	1
TGGGA>TGAGA	1.05139e-08	5.96471e-09	1.85325e-08	Mid	GGG>GAG	1.53729e-08	1.32584e-08	1.78247e-08	3.20608e-09	1.16489e-09	-4.85905e-09	3.41114e-09	-1.42447	0.154312	1
TGGGC>TGAGC	1.57246e-08	9.7662e-09	2.53183e-08	Mid	GGG>GAG	1.53729e-08	1.32584e-08	1.78247e-08	3.96737e-09	1.16489e-09	3.51708e-10	4.13485e-09	0.0850596	0.932214	1
TGGGC>TGCGC	5.63391e-09	2.52977e-09	1.2547e-08	Mid	GGG>GCG	8.28288e-09	6.77948e-09	1.01197e-08	2.55541e-09	8.52093e-10	-2.64898e-09	2.69373e-09	-0.983384	0.325418	1
TGGGG>TGCGG	1.26233e-08	7.32415e-09	2.17565e-08	Mid	GGG>GCG	8.28288e-09	6.77948e-09	1.01197e-08	3.68173e-09	8.52093e-10	4.34043e-09	3.77905e-09	1.14855	0.250741	1
TGGGG>TGTGG	9.70952e-09	5.22072e-09	1.80578e-08	Mid	GGG>GTG	1.13554e-08	9.56638e-09	1.3479e-08	3.27477e-09	9.98105e-10	-1.64587e-09	3.4235e-09	-0.480756	0.63069	1
TGGGT>TGAGT	9.89806e-09	4.44359e-09	2.20478e-08	Mid	GGG>GAG	1.53729e-08	1.32584e-08	1.78247e-08	4.49087e-09	1.16489e-09	-5.47485e-09	4.63949e-09	-1.18005	0.237979	1
TGGGT>TGCGT	8.45909e-09	3.51922e-09	2.0333e-08	Mid	GGG>GCG	8.28288e-09	6.77948e-09	1.01197e-08	4.28922e-09	8.52093e-10	1.7621e-10	4.37304e-09	0.0402945	0.967858	1
TGGGT>TGTGT	1.18272e-08	5.63528e-09	2.48227e-08	Mid	GGG>GTG	1.13554e-08	9.56638e-09	1.3479e-08	4.89474e-09	9.98105e-10	4.7181e-10	4.99547e-09	0.0944476	0.924754	1
TGGTC>TGATC	2.14671e-08	1.29306e-08	3.56393e-08	Mid	GGT>GAT	1.99937e-08	1.74188e-08	2.29492e-08	5.79302e-09	1.41081e-09	1.47345e-09	5.96234e-09	0.247126	0.80481	1
TGGTC>TGCTC	7.25708e-09	3.01915e-09	1.74437e-08	Mid	GGT>GCT	7.35843e-09	5.88757e-09	9.19676e-09	3.67973e-09	8.44182e-10	-1.01357e-10	3.77532e-09	-0.0268474	0.978581	1
TGGTG>TGATG	1.85652e-08	1.28861e-08	2.67472e-08	Mid	GGT>GAT	1.99937e-08	1.74188e-08	2.29492e-08	3.536e-09	1.41081e-09	-1.42845e-09	3.80706e-09	-0.375211	0.707504	1
TGGTG>TGCTG	1.0945e-08	6.79771e-09	1.76225e-08	Mid	GGT>GCT	7.35843e-09	5.88757e-09	9.19676e-09	2.76144e-09	8.44182e-10	3.58656e-09	2.88759e-09	1.24206	0.214215	1
TGGTG>TGTTG	1.41641e-08	9.31645e-09	2.15342e-08	Mid	GGT>GTT	1.45306e-08	1.23771e-08	1.70587e-08	3.11677e-09	1.19427e-09	-3.66469e-10	3.33774e-09	-0.109795	0.912572	1
TGGTT>TGATT	1.60871e-08	8.64859e-09	2.99235e-08	Mid	GGT>GAT	1.99937e-08	1.74188e-08	2.29492e-08	5.42727e-09	1.41081e-09	-3.90654e-09	5.60764e-09	-0.696647	0.486024	1
TGGTT>TGCTT	9.85834e-09	4.42665e-09	2.1955e-08	Mid	GGT>GCT	7.35843e-09	5.88757e-09	9.19676e-09	4.47151e-09	8.44182e-10	2.49991e-09	4.5505e-09	0.549371	0.582751	1
TGTAA>TGAAA	3.37649e-18	0	Inf	Mid	GTA>GAA	3.24011e-09	2.13032e-09	4.92805e-09	Inf	7.13706e-10	-3.24011e-09	Inf	0	1	1
TGTAA>TGGAA	1.80803e-09	2.54609e-10	1.28392e-08	Mid	GTA>GGA	3.53517e-09	2.36587e-09	5.28238e-09	3.21036e-09	7.44007e-10	-1.72714e-09	3.29545e-09	-0.524099	0.60021	1
TGTAC>TGAAC	3.83014e-09	9.57598e-10	1.53196e-08	Mid	GTA>GAA	3.24011e-09	2.13032e-09	4.92805e-09	3.66377e-09	7.13706e-10	5.90032e-10	3.73264e-09	0.158074	0.874399	1
TGTAC>TGGAC	1.94537e-09	2.73973e-10	1.38133e-08	Mid	GTA>GGA	3.53517e-09	2.36587e-09	5.28238e-09	3.4539e-09	7.44007e-10	-1.5898e-09	3.53313e-09	-0.44997	0.652732	1
TGTAG>TGAAG	3.00616e-09	4.23338e-10	2.1347e-08	Mid	GTA>GAA	3.24011e-09	2.13032e-09	4.92805e-09	5.33768e-09	7.13706e-10	-2.33948e-10	5.38518e-09	-0.043443	0.965348	1
TGTAG>TGGAG	3.07911e-09	4.33641e-10	2.18635e-08	Mid	GTA>GGA	3.53517e-09	2.36587e-09	5.28238e-09	5.4668e-09	7.44007e-10	-4.56062e-10	5.51719e-09	-0.082662	0.93412	1
TGTAT>TGAAT	4.30518e-09	1.07633e-09	1.72202e-08	Mid	GTA>GAA	3.24011e-09	2.13032e-09	4.92805e-09	4.11833e-09	7.13706e-10	1.06507e-09	4.17971e-09	0.25482	0.798862	1
TGTAT>TGGAT	2.19544e-09	3.09192e-10	1.55889e-08	Mid	GTA>GGA	3.53517e-09	2.36587e-09	5.28238e-09	3.89789e-09	7.44007e-10	-1.33973e-09	3.96827e-09	-0.33761	0.735657	1
TGTCA>TGACA	3.38278e-09	1.09058e-09	1.04927e-08	Mid	GTC>GAC	2.44476e-09	1.57616e-09	3.79202e-09	2.3985e-09	5.6527e-10	9.38019e-10	2.46421e-09	0.380657	0.703458	1
TGTCA>TGGCA	1.14515e-09	1.61275e-10	8.13121e-09	Mid	GTC>GGC	3.05627e-09	2.06353e-09	4.52662e-09	2.03315e-09	6.28341e-10	-1.91113e-09	2.12803e-09	-0.898075	0.369145	1
TGTCC>TGACC	4.69687e-09	1.76203e-09	1.252e-08	Mid	GTC>GAC	2.44476e-09	1.57616e-09	3.79202e-09	2.74438e-09	5.6527e-10	2.25211e-09	2.80199e-09	0.803755	0.421539	1
TGTCC>TGGCC	3.97988e-17	0	Inf	Mid	GTC>GGC	3.05627e-09	2.06353e-09	4.52662e-09	Inf	6.28341e-10	-3.05627e-09	Inf	0	1	1
TGTCG>TGACG	3.33105e-17	0	Inf	Mid	GTC>GAC	2.44476e-09	1.57616e-09	3.79202e-09	Inf	5.6527e-10	-2.44476e-09	Inf	0	1	1
TGTCG>TGGCG	9.1708e-09	2.2929e-09	3.668e-08	Mid	GTC>GGC	3.05627e-09	2.06353e-09	4.52662e-09	8.77222e-09	6.28341e-10	6.11452e-09	8.79469e-09	0.695252	0.486898	1
TGTCT>TGACT	1.60807e-17	0	Inf	Mid	GTC>GAC	2.44476e-09	1.57616e-09	3.79202e-09	Inf	5.6527e-10	-2.44476e-09	Inf	0	1	1
TGTCT>TGGCT	3.08275e-17	0	Inf	Mid	GTC>GGC	3.05627e-09	2.06353e-09	4.52662e-09	Inf	6.28341e-10	-3.05627e-09	Inf	0	1	1
TGTGA>TGAGA	3.55885e-09	1.33443e-09	9.49126e-09	Mid	GTG>GAG	2.18014e-09	1.53186e-09	3.10278e-09	2.08082e-09	4.00745e-10	1.37871e-09	2.11906e-09	0.650623	0.51529	1
TGTGA>TGGGA	8.33122e-09	4.33199e-09	1.60225e-08	Mid	GTG>GGG	5.69756e-09	4.57606e-09	7.09392e-09	2.98226e-09	6.42311e-10	2.63366e-09	3.05065e-09	0.863311	0.387966	1
TGTGC>TGAGC	5.61155e-18	0	Inf	Mid	GTG>GAG	2.18014e-09	1.53186e-09	3.10278e-09	Inf	4.00745e-10	-2.18014e-09	Inf	0	1	1
TGTGG>TGAGG	2.55764e-09	9.59341e-10	6.81877e-09	Mid	GTG>GAG	2.18014e-09	1.53186e-09	3.10278e-09	1.49475e-09	4.00745e-10	3.77497e-10	1.54754e-09	0.243933	0.807282	1
TGTGG>TGGGG	4.59568e-09	2.18968e-09	9.64539e-09	Mid	GTG>GGG	5.69756e-09	4.57606e-09	7.09392e-09	1.90197e-09	6.42311e-10	-1.10188e-09	2.0075e-09	-0.548882	0.583086	1
TGTGT>TGAGT	1.27362e-09	1.79351e-10	9.04438e-09	Mid	GTG>GAG	2.18014e-09	1.53186e-09	3.10278e-09	2.26149e-09	4.00745e-10	-9.0652e-10	2.29672e-09	-0.394702	0.693063	1
TGTGT>TGGGT	9.16179e-09	4.36526e-09	1.92287e-08	Mid	GTG>GGG	5.69756e-09	4.57606e-09	7.09392e-09	3.7917e-09	6.42311e-10	3.46422e-09	3.84572e-09	0.900801	0.367694	1
TGTTA>TGATA	2.51094e-09	3.53624e-10	1.78291e-08	Mid	GTT>GAT	6.93095e-10	2.88383e-10	1.66577e-09	4.45804e-09	3.51374e-10	1.81784e-09	4.47187e-09	0.406507	0.68437	1
TGTTA>TGGTA	1.55851e-17	0	Inf	Mid	GTT>GGT	3.04987e-09	2.00668e-09	4.63539e-09	Inf	6.70592e-10	-3.04987e-09	Inf	0	1	1
TGTTC>TGATC	1.9499e-17	0	Inf	Mid	GTT>GAT	6.93095e-10	2.88383e-10	1.66577e-09	Inf	3.51374e-10	-6.93095e-10	Inf	0	1	1
TGTTC>TGGTC	2.98169e-09	7.45487e-10	1.19257e-08	Mid	GTT>GGT	3.04987e-09	2.00668e-09	4.63539e-09	2.8521e-09	6.70592e-10	-6.81863e-11	2.92987e-09	-0.0232728	0.981433	1
TGTTG>TGATG	1.68296e-17	0	Inf	Mid	GTT>GAT	6.93095e-10	2.88383e-10	1.66577e-09	Inf	3.51374e-10	-6.93095e-10	Inf	0	1	1
TGTTG>TGGTG	5.9014e-09	2.21395e-09	1.57305e-08	Mid	GTT>GGT	3.04987e-09	2.00668e-09	4.63539e-09	3.44809e-09	6.70592e-10	2.85152e-09	3.51269e-09	0.811776	0.41692	1
TGTTT>TGATT	1.43625e-09	2.02268e-10	1.01985e-08	Mid	GTT>GAT	6.93095e-10	2.88383e-10	1.66577e-09	2.55005e-09	3.51374e-10	7.43158e-10	2.57414e-09	0.288701	0.77281	1
TGTTT>TGGTT	2.87062e-17	0	Inf	Mid	GTT>GGT	3.04987e-09	2.00668e-09	4.63539e-09	Inf	6.70592e-10	-3.04987e-09	Inf	0	1	1
TTAAA>TTCAA	5.27464e-09	1.70055e-09	1.63605e-08	Mid	TAA>TCA	3.8773e-09	2.55175e-09	5.89144e-09	3.73977e-09	8.51961e-10	1.39734e-09	3.83559e-09	0.364309	0.715628	1
TTAAA>TTTAA	8.37956e-09	3.48308e-09	2.01595e-08	Mid	TAA>TTA	2.46571e-09	1.45912e-09	4.1667e-09	4.25418e-09	6.90709e-10	5.91385e-09	4.30989e-09	1.37216	0.170014	1
TTAAC>TTCAC	1.86248e-16	0	Inf	Mid	TAA>TCA	3.8773e-09	2.55175e-09	5.89144e-09	Inf	8.51961e-10	-3.8773e-09	Inf	0	1	1
TTAAC>TTTAC	1.86248e-16	0	Inf	Mid	TAA>TTA	2.46571e-09	1.45912e-09	4.1667e-09	Inf	6.90709e-10	-2.46571e-09	Inf	0	1	1
TTAAG>TTCAG	4.79102e-17	0	Inf	Mid	TAA>TCA	3.8773e-09	2.55175e-09	5.89144e-09	Inf	8.51961e-10	-3.8773e-09	Inf	0	1	1
TTAAG>TTTAG	2.7105e-17	0	Inf	Mid	TAA>TTA	2.46571e-09	1.45912e-09	4.1667e-09	Inf	6.90709e-10	-2.46571e-09	Inf	0	1	1
TTAAT>TTCAT	2.70175e-09	3.80496e-10	1.9184e-08	Mid	TAA>TCA	3.8773e-09	2.55175e-09	5.89144e-09	4.79682e-09	8.51961e-10	-1.17555e-09	4.87189e-09	-0.241293	0.809328	1
TTAAT>TTTAT	5.4035e-09	1.35099e-09	2.16121e-08	Mid	TAA>TTA	2.46571e-09	1.45912e-09	4.1667e-09	5.16865e-09	6.90709e-10	2.93779e-09	5.2146e-09	0.563378	0.573177	1
TTACA>TTCCA	3.35596e-09	8.39065e-10	1.34227e-08	Mid	TAC>TCC	3.04486e-09	2.00358e-09	4.62729e-09	3.21011e-09	6.69313e-10	3.11106e-10	3.27914e-09	0.0948742	0.924415	1
TTACA>TTTCA	2.36993e-17	0	Inf	Mid	TAC>TTC	2.49125e-09	1.56867e-09	3.95642e-09	Inf	6.09122e-10	-2.49125e-09	Inf	0	1	1
TTACC>TTCCC	4.51051e-09	1.12773e-09	1.80405e-08	Mid	TAC>TCC	3.04486e-09	2.00358e-09	4.62729e-09	4.31447e-09	6.69313e-10	1.46565e-09	4.36608e-09	0.33569	0.737105	1
TTACC>TTTCC	4.51051e-09	1.12773e-09	1.80405e-08	Mid	TAC>TTC	2.49125e-09	1.56867e-09	3.95642e-09	4.31447e-09	6.09122e-10	2.01926e-09	4.35726e-09	0.463424	0.64306	1
TTACG>TTCCG	8.25911e-17	0	Inf	Mid	TAC>TCC	3.04486e-09	2.00358e-09	4.62729e-09	Inf	6.69313e-10	-3.04486e-09	Inf	0	1	1
TTACG>TTTCG	8.25911e-17	0	Inf	Mid	TAC>TTC	2.49125e-09	1.56867e-09	3.95642e-09	Inf	6.09122e-10	-2.49125e-09	Inf	0	1	1
TTACT>TTCCT	4.11529e-09	1.02891e-09	1.64597e-08	Mid	TAC>TCC	3.04486e-09	2.00358e-09	4.62729e-09	3.93643e-09	6.69313e-10	1.07043e-09	3.99293e-09	0.268082	0.788636	1
TTACT>TTTCT	4.11529e-09	1.02891e-09	1.64597e-08	Mid	TAC>TTC	2.49125e-09	1.56867e-09	3.95642e-09	3.93643e-09	6.09122e-10	1.62404e-09	3.98328e-09	0.407715	0.683483	1
TTAGA>TTTGA	4.09702e-18	0	Inf	Mid	TAG>TTG	1.20658e-09	5.41872e-10	2.68667e-09	Inf	5.47142e-10	-1.20658e-09	Inf	0	1	1
TTAGC>TTCGC	4.43934e-18	0	Inf	Mid	TAG>TCG	2.4453e-09	1.38809e-09	4.30772e-09	Inf	7.44804e-10	-2.4453e-09	Inf	0	1	1
TTAGC>TTTGC	4.43934e-18	0	Inf	Mid	TAG>TTG	1.20658e-09	5.41872e-10	2.68667e-09	Inf	5.47142e-10	-1.20658e-09	Inf	0	1	1
TTAGG>TTTGG	2.86375e-09	4.03052e-10	2.03474e-08	Mid	TAG>TTG	1.20658e-09	5.41872e-10	2.68667e-09	5.08785e-09	5.47142e-10	1.65717e-09	5.11718e-09	0.323845	0.746055	1
TTAGT>TTTGT	3.59002e-09	5.0557e-10	2.54925e-08	Mid	TAG>TTG	1.20658e-09	5.41872e-10	2.68667e-09	6.37422e-09	5.47142e-10	2.38344e-09	6.39766e-09	0.372549	0.709484	1
TTATA>TTCTA	6.00024e-09	1.50019e-09	2.39988e-08	Mid	TAT>TCT	3.71207e-09	2.50642e-09	5.49767e-09	5.73945e-09	7.63075e-10	2.28817e-09	5.78996e-09	0.395196	0.692699	1
TTATA>TTTTA	3.00012e-09	4.22517e-10	2.13026e-08	Mid	TAT>TTT	4.45448e-09	3.11198e-09	6.37614e-09	5.32656e-09	8.32694e-10	-1.45437e-09	5.39125e-09	-0.269764	0.787342	1
TTATC>TTCTC	7.39766e-09	2.38502e-09	2.29455e-08	Mid	TAT>TCT	3.71207e-09	2.50642e-09	5.49767e-09	5.24502e-09	7.63075e-10	3.68559e-09	5.30023e-09	0.695364	0.486827	1
TTATC>TTTTC	7.39766e-09	2.38502e-09	2.29455e-08	Mid	TAT>TTT	4.45448e-09	3.11198e-09	6.37614e-09	5.24502e-09	8.32694e-10	2.94318e-09	5.3107e-09	0.554197	0.579444	1
TTATG>TTCTG	1.84106e-09	2.59282e-10	1.30726e-08	Mid	TAT>TCT	3.71207e-09	2.50642e-09	5.49767e-09	3.2687e-09	7.63075e-10	-1.87102e-09	3.35659e-09	-0.557416	0.577244	1
TTATG>TTTTG	1.10463e-08	4.96008e-09	2.46007e-08	Mid	TAT>TTT	4.45448e-09	3.11198e-09	6.37614e-09	5.01037e-09	8.32694e-10	6.59185e-09	5.07909e-09	1.29784	0.194342	1
TTATT>TTCTT	3.79586e-17	0	Inf	Mid	TAT>TCT	3.71207e-09	2.50642e-09	5.49767e-09	Inf	7.63075e-10	-3.71207e-09	Inf	0	1	1
TTATT>TTTTT	1.1475e-08	5.15258e-09	2.55555e-08	Mid	TAT>TTT	4.45448e-09	3.11198e-09	6.37614e-09	5.20482e-09	8.32694e-10	7.02056e-09	5.27101e-09	1.33192	0.182887	1
TTCAA>TTAAA	3.14499e-09	1.01385e-09	9.75581e-09	Mid	TCA>TAA	4.89017e-09	3.83766e-09	6.23133e-09	2.23009e-09	6.1063e-10	-1.74518e-09	2.31218e-09	-0.754778	0.450382	1
TTCAA>TTGAA	1.04833e-08	5.63578e-09	1.95003e-08	Mid	TCA>TGA	8.86491e-09	7.40471e-09	1.06131e-08	3.53687e-09	8.18457e-10	1.61838e-09	3.63033e-09	0.445795	0.655746	1
TTCAC>TTAAC	5.40251e-09	2.02661e-09	1.4402e-08	Mid	TCA>TAA	4.89017e-09	3.83766e-09	6.23133e-09	3.15698e-09	6.1063e-10	5.1234e-10	3.21549e-09	0.159335	0.873405	1
TTCAC>TTGAC	5.40251e-09	2.02661e-09	1.4402e-08	Mid	TCA>TGA	8.86491e-09	7.40471e-09	1.06131e-08	3.15698e-09	8.18457e-10	-3.4624e-09	3.26135e-09	-1.06165	0.288396	1
TTCAG>TTAAG	4.75835e-09	2.13606e-09	1.05998e-08	Mid	TCA>TAA	4.89017e-09	3.83766e-09	6.23133e-09	2.15912e-09	6.1063e-10	-1.31824e-10	2.2438e-09	-0.0587502	0.953151	1
TTCAG>TTGAG	1.03097e-08	5.97953e-09	1.77758e-08	Mid	TCA>TGA	8.86491e-09	7.40471e-09	1.06131e-08	3.00926e-09	8.18457e-10	1.44484e-09	3.11857e-09	0.463301	0.643149	1
TTCAT>TTAAT	8.01167e-09	3.81706e-09	1.68158e-08	Mid	TCA>TAA	4.89017e-09	3.83766e-09	6.23133e-09	3.316e-09	6.1063e-10	3.1215e-09	3.37175e-09	0.925781	0.35456	1
TTCAT>TTGAT	8.01167e-09	3.81706e-09	1.68158e-08	Mid	TCA>TGA	8.86491e-09	7.40471e-09	1.06131e-08	3.316e-09	8.18457e-10	-8.53239e-10	3.41551e-09	-0.249813	0.802732	1
TTCCA>TTGCA	1.11173e-08	6.30894e-09	1.95904e-08	Mid	TCC>TGC	9.65064e-09	8.07511e-09	1.15336e-08	3.38812e-09	8.82262e-10	1.46666e-09	3.5011e-09	0.418914	0.675279	1
TTCCC>TTACC	8.1751e-09	3.67082e-09	1.82063e-08	Mid	TCC>TAC	8.79607e-09	7.29482e-09	1.06063e-08	3.70804e-09	8.4476e-10	-6.20969e-10	3.80305e-09	-0.163282	0.870296	1
TTCCC>TTGCC	9.53762e-09	4.54433e-09	2.00175e-08	Mid	TCC>TGC	9.65064e-09	8.07511e-09	1.15336e-08	3.94724e-09	8.82262e-10	-1.13028e-10	4.04464e-09	-0.0279451	0.977706	1
TTCCG>TTACG	3.04428e-09	4.28736e-10	2.16162e-08	Mid	TCC>TAC	8.79607e-09	7.29482e-09	1.06063e-08	5.40496e-09	8.4476e-10	-5.75179e-09	5.47057e-09	-1.05141	0.293072	1
TTCCG>TTGCG	1.82657e-08	8.20174e-09	4.06785e-08	Mid	TCC>TGC	9.65064e-09	8.07511e-09	1.15336e-08	8.28489e-09	8.82262e-10	8.61502e-09	8.33173e-09	1.034	0.301136	1
TTCCT>TTACT	5.50326e-09	2.4711e-09	1.2256e-08	Mid	TCC>TAC	8.79607e-09	7.29482e-09	1.06063e-08	2.49615e-09	8.4476e-10	-3.29281e-09	2.63522e-09	-1.24954	0.211468	1
TTCCT>TTGCT	9.17209e-09	4.93175e-09	1.70583e-08	Mid	TCC>TGC	9.65064e-09	8.07511e-09	1.15336e-08	3.09351e-09	8.82262e-10	-4.78552e-10	3.21686e-09	-0.148763	0.88174	1
TTCGA>TTGGA	1.01755e-08	3.2806e-09	3.15616e-08	Mid	TCG>TGG	1.03243e-08	7.59495e-09	1.40345e-08	7.21453e-09	1.64273e-09	-1.48786e-10	7.39919e-09	-0.0201084	0.983957	1
TTCGC>TTAGC	2.99652e-08	1.34548e-08	6.67353e-08	Mid	TCG>TAG	1.35164e-08	1.02916e-08	1.77518e-08	1.3592e-08	1.90311e-09	1.64488e-08	1.37246e-08	1.19849	0.230725	1
TTCGC>TTGGC	5.0641e-09	7.13194e-10	3.59581e-08	Mid	TCG>TGG	1.03243e-08	7.59495e-09	1.40345e-08	8.99106e-09	1.64273e-09	-5.26019e-09	9.13989e-09	-0.57552	0.56494	1
TTCGG>TTGGG	1.13246e-08	3.65108e-09	3.51259e-08	Mid	TCG>TGG	1.03243e-08	7.59495e-09	1.40345e-08	8.02928e-09	1.64273e-09	1.00035e-09	8.1956e-09	0.122059	0.902852	1
TTCGT>TTGGT	1.365e-08	4.40079e-09	4.23385e-08	Mid	TCG>TGG	1.03243e-08	7.59495e-09	1.40345e-08	9.67799e-09	1.64273e-09	3.32572e-09	9.81641e-09	0.338792	0.734767	1
TTCTA>TTATA	5.7853e-09	1.86519e-09	1.79444e-08	Mid	TCT>TAT	5.1173e-09	3.96987e-09	6.59637e-09	4.10183e-09	6.70025e-10	6.67997e-10	4.1562e-09	0.160723	0.872311	1
TTCTA>TTGTA	9.64216e-09	4.01141e-09	2.31767e-08	Mid	TCT>TGT	1.26067e-08	1.07187e-08	1.48271e-08	4.8891e-09	1.04806e-09	-2.9645e-09	5.00018e-09	-0.592879	0.553262	1
TTCTC>TTATC	3.53857e-09	1.14084e-09	1.09757e-08	Mid	TCT>TAT	5.1173e-09	3.96987e-09	6.59637e-09	2.50888e-09	6.70025e-10	-1.57873e-09	2.59681e-09	-0.60795	0.543221	1
TTCTC>TTGTC	9.43619e-09	4.71616e-09	1.88801e-08	Mid	TCT>TGT	1.26067e-08	1.07187e-08	1.48271e-08	3.61326e-09	1.04806e-09	-3.17047e-09	3.76219e-09	-0.84272	0.399385	1
TTCTG>TTATG	3.5424e-09	1.32896e-09	9.44245e-09	Mid	TCT>TAT	5.1173e-09	3.96987e-09	6.59637e-09	2.06977e-09	6.70025e-10	-1.5749e-09	2.17552e-09	-0.723919	0.469116	1
TTCTT>TTATT	8.12117e-09	3.86944e-09	1.70447e-08	Mid	TCT>TAT	5.1173e-09	3.96987e-09	6.59637e-09	3.36103e-09	6.70025e-10	3.00387e-09	3.42716e-09	0.876489	0.380765	1
TTCTT>TTGTT	8.12117e-09	3.86944e-09	1.70447e-08	Mid	TCT>TGT	1.26067e-08	1.07187e-08	1.48271e-08	3.36103e-09	1.04806e-09	-4.48549e-09	3.52065e-09	-1.27405	0.202644	1
TTGAA>TTCAA	4.47483e-09	1.67876e-09	1.19279e-08	Mid	TGA>TCA	5.43263e-09	4.34698e-09	6.78941e-09	2.61457e-09	6.23067e-10	-9.57803e-10	2.68778e-09	-0.356354	0.721575	1
TTGAA>TTTAA	4.23475e-09	1.58699e-09	1.13e-08	Mid	TGA>TTA	5.01145e-09	3.97042e-09	6.32542e-09	2.47782e-09	6.00764e-10	-7.76697e-10	2.54961e-09	-0.304634	0.760645	1
TTGAC>TTTAC	3.74112e-09	9.35362e-10	1.49632e-08	Mid	TGA>TTA	5.01145e-09	3.97042e-09	6.32542e-09	3.57852e-09	6.00764e-10	-1.27032e-09	3.6286e-09	-0.350086	0.726274	1
TTGAG>TTCAG	1.11195e-08	5.29806e-09	2.33376e-08	Mid	TGA>TCA	5.43263e-09	4.34698e-09	6.78941e-09	4.60193e-09	6.23067e-10	5.68691e-09	4.64392e-09	1.22459	0.220729	1
TTGAG>TTTAG	2.9803e-09	7.44363e-10	1.19326e-08	Mid	TGA>TTA	5.01145e-09	3.97042e-09	6.32542e-09	2.85415e-09	6.00764e-10	-2.03115e-09	2.91669e-09	-0.696388	0.486186	1
TTGAT>TTCAT	7.96193e-09	3.31239e-09	1.9138e-08	Mid	TGA>TCA	5.43263e-09	4.34698e-09	6.78941e-09	4.03713e-09	6.23067e-10	2.5293e-09	4.08493e-09	0.61918	0.535798	1
TTGAT>TTTAT	9.55432e-09	4.29013e-09	2.12779e-08	Mid	TGA>TTA	5.01145e-09	3.97042e-09	6.32542e-09	4.33362e-09	6.00764e-10	4.54287e-09	4.37506e-09	1.03836	0.299104	1
TTGCA>TTCCA	5.93469e-09	2.22644e-09	1.58192e-08	Mid	TGC>TCC	5.11789e-09	4.03876e-09	6.48535e-09	3.46754e-09	6.24131e-10	8.16799e-10	3.52327e-09	0.23183	0.81667	1
TTGCA>TTTCA	7.41836e-09	3.08625e-09	1.78314e-08	Mid	TGC>TTC	8.97485e-09	7.50163e-09	1.07374e-08	3.76151e-09	8.25448e-10	-1.55649e-09	3.85102e-09	-0.404176	0.686083	1
TTGCC>TTCCC	1.47101e-09	2.07168e-10	1.04451e-08	Mid	TGC>TCC	5.11789e-09	4.03876e-09	6.48535e-09	2.61171e-09	6.24131e-10	-3.64688e-09	2.68525e-09	-1.35812	0.174427	1
TTGCC>TTTCC	8.82608e-09	3.96313e-09	1.96561e-08	Mid	TGC>TTC	8.97485e-09	7.50163e-09	1.07374e-08	4.00331e-09	8.25448e-10	-1.48772e-10	4.08752e-09	-0.0363967	0.970966	1
TTGCG>TTCCG	6.02316e-17	0	Inf	Mid	TGC>TCC	5.11789e-09	4.03876e-09	6.48535e-09	Inf	6.24131e-10	-5.11789e-09	Inf	0	1	1
TTGCG>TTTCG	6.02316e-17	0	Inf	Mid	TGC>TTC	8.97485e-09	7.50163e-09	1.07374e-08	Inf	8.25448e-10	-8.97485e-09	Inf	0	1	1
TTGCT>TTCCT	6.84182e-09	2.84639e-09	1.64456e-08	Mid	TGC>TCC	5.11789e-09	4.03876e-09	6.48535e-09	3.46917e-09	6.24131e-10	1.72393e-09	3.52487e-09	0.489076	0.624788	1
TTGCT>TTTCT	5.47346e-09	2.05341e-09	1.45898e-08	Mid	TGC>TTC	8.97485e-09	7.50163e-09	1.07374e-08	3.19805e-09	8.25448e-10	-3.5014e-09	3.30286e-09	-1.06011	0.289095	1
TTGGA>TTCGA	2.99082e-09	9.64247e-10	9.2767e-09	Mid	TGG>TCG	5.08963e-09	4.13132e-09	6.27023e-09	2.12052e-09	5.4564e-10	-2.0988e-09	2.1896e-09	-0.958533	0.337794	1
TTGGA>TTTGA	4.82712e-09	2.00754e-09	1.16068e-08	Mid	TGG>TTG	8.11901e-09	6.88005e-09	9.58109e-09	2.4488e-09	6.89041e-10	-3.29189e-09	2.54389e-09	-1.29404	0.195652	1
TTGGC>TTCGC	9.0962e-09	4.08442e-09	2.02577e-08	Mid	TGG>TCG	5.08963e-09	4.13132e-09	6.27023e-09	4.12583e-09	5.4564e-10	4.00657e-09	4.16175e-09	0.962712	0.335692	1
TTGGC>TTTGC	1.94021e-16	0	Inf	Mid	TGG>TTG	8.11901e-09	6.88005e-09	9.58109e-09	Inf	6.89041e-10	-8.11901e-09	Inf	0	1	1
TTGGG>TTCGG	4.91768e-09	1.58547e-09	1.52533e-08	Mid	TGG>TCG	5.08963e-09	4.13132e-09	6.27023e-09	3.48668e-09	5.4564e-10	-1.71952e-10	3.52912e-09	-0.0487238	0.961139	1
TTGGG>TTTGG	4.91703e-09	1.58526e-09	1.52512e-08	Mid	TGG>TTG	8.11901e-09	6.88005e-09	9.58109e-09	3.48622e-09	6.89041e-10	-3.20198e-09	3.55366e-09	-0.901038	0.367568	1
TTGGT>TTTGT	1.19143e-08	5.67676e-09	2.50054e-08	Mid	TGG>TTG	8.11901e-09	6.88005e-09	9.58109e-09	4.93078e-09	6.89041e-10	3.79525e-09	4.97869e-09	0.762298	0.445882	1
TTGTA>TTCTA	7.85793e-09	2.53337e-09	2.43734e-08	Mid	TGT>TCT	7.56456e-09	6.13054e-09	9.33403e-09	5.57144e-09	8.17218e-10	2.93363e-10	5.63106e-09	0.0520973	0.958451	1
TTGTA>TTTTA	1.04772e-08	3.93055e-09	2.7928e-08	Mid	TGT>TTT	6.27515e-09	4.9831e-09	7.9022e-09	6.12181e-09	7.44668e-10	4.20209e-09	6.16693e-09	0.68139	0.495625	1
TTGTC>TTCTC	1.36892e-08	6.52242e-09	2.87309e-08	Mid	TGT>TCT	7.56456e-09	6.13054e-09	9.33403e-09	5.66542e-09	8.17218e-10	6.12466e-09	5.72405e-09	1.06999	0.284626	1
TTGTG>TTCTG	7.92045e-09	3.55649e-09	1.76392e-08	Mid	TGT>TCT	7.56456e-09	6.13054e-09	9.33403e-09	3.59252e-09	8.17218e-10	3.55883e-10	3.6843e-09	0.0965944	0.923049	1
TTGTG>TTTTG	1.05606e-08	5.27814e-09	2.11298e-08	Mid	TGT>TTT	6.27515e-09	4.9831e-09	7.9022e-09	4.04379e-09	7.44668e-10	4.28545e-09	4.11179e-09	1.04223	0.297303	1
TTGTT>TTCTT	1.35057e-08	6.43498e-09	2.83456e-08	Mid	TGT>TCT	7.56456e-09	6.13054e-09	9.33403e-09	5.58945e-09	8.17218e-10	5.94112e-09	5.64888e-09	1.05173	0.292921	1
TTTAC>TTAAC	2.07257e-09	2.91858e-10	1.4718e-08	Mid	TTA>TAA	2.9655e-09	1.86688e-09	4.71063e-09	3.68013e-09	7.25446e-10	-8.92925e-10	3.75095e-09	-0.238053	0.81184	1
TTTAC>TTGAC	6.21772e-09	2.00426e-09	1.9289e-08	Mid	TTA>TGA	5.05193e-09	3.54856e-09	7.19221e-09	4.40937e-09	9.29503e-10	1.16579e-09	4.50627e-09	0.258704	0.795863	1
TTTAG>TTAAG	8.31445e-09	2.67881e-09	2.58062e-08	Mid	TTA>TAA	2.9655e-09	1.86688e-09	4.71063e-09	5.89985e-09	7.25446e-10	5.34895e-09	5.94428e-09	0.899848	0.368201	1
TTTAG>TTGAG	5.54296e-09	1.38511e-09	2.21819e-08	Mid	TTA>TGA	5.05193e-09	3.54856e-09	7.19221e-09	5.30532e-09	9.29503e-10	4.91038e-10	5.38613e-09	0.0911671	0.92736	1
TTTAT>TTAAT	3.48945e-09	8.72405e-10	1.39572e-08	Mid	TTA>TAA	2.9655e-09	1.86688e-09	4.71063e-09	3.33795e-09	7.25446e-10	5.23956e-10	3.41587e-09	0.153389	0.878092	1
TTTAT>TTGAT	5.23419e-09	1.68743e-09	1.62358e-08	Mid	TTA>TGA	5.05193e-09	3.54856e-09	7.19221e-09	3.71132e-09	9.29503e-10	1.82267e-10	3.82595e-09	0.0476397	0.962003	1
TTTCA>TTACA	4.72492e-09	1.77259e-09	1.25945e-08	Mid	TTC>TAC	2.92402e-09	2.0879e-09	4.09497e-09	2.76069e-09	5.12007e-10	1.8009e-09	2.80777e-09	0.641398	0.521264	1
TTTCA>TTGCA	5.90614e-09	2.45712e-09	1.41965e-08	Mid	TTC>TGC	4.09443e-09	3.08254e-09	5.43849e-09	2.99474e-09	6.01009e-10	1.81171e-09	3.05445e-09	0.593139	0.553088	1
TTTCC>TTACC	3.79417e-17	0	Inf	Mid	TTC>TAC	2.92402e-09	2.0879e-09	4.09497e-09	Inf	5.12007e-10	-2.92402e-09	Inf	0	1	1
TTTCC>TTGCC	2.65814e-09	6.64594e-10	1.06316e-08	Mid	TTC>TGC	4.09443e-09	3.08254e-09	5.43849e-09	2.54262e-09	6.01009e-10	-1.43629e-09	2.61268e-09	-0.549737	0.5825	1
TTTCG>TTACG	3.20543e-18	0	Inf	Mid	TTC>TAC	2.92402e-09	2.0879e-09	4.09497e-09	Inf	5.12007e-10	-2.92402e-09	Inf	0	1	1
TTTCG>TTGCG	1.14423e-08	2.86081e-09	4.5765e-08	Mid	TTC>TGC	4.09443e-09	3.08254e-09	5.43849e-09	1.0945e-08	6.01009e-10	7.34782e-09	1.09614e-08	0.670334	0.502645	1
TTTCT>TTACT	1.14445e-09	1.61176e-10	8.12626e-09	Mid	TTC>TAC	2.92402e-09	2.0879e-09	4.09497e-09	2.03191e-09	5.12007e-10	-1.77957e-09	2.09542e-09	-0.849264	0.395734	1
TTTCT>TTGCT	5.72224e-09	2.38061e-09	1.37544e-08	Mid	TTC>TGC	4.09443e-09	3.08254e-09	5.43849e-09	2.90149e-09	6.01009e-10	1.62781e-09	2.96308e-09	0.549364	0.582756	1
TTTGA>TTAGA	3.08651e-09	9.94988e-10	9.57454e-09	Mid	TTG>TAG	2.21027e-09	1.45415e-09	3.35956e-09	2.18866e-09	4.86075e-10	8.7624e-10	2.24199e-09	0.390832	0.695921	1
TTTGA>TTGGA	2.10569e-09	5.26468e-10	8.42201e-09	Mid	TTG>TGG	4.36108e-09	3.24268e-09	5.86523e-09	2.01417e-09	6.69019e-10	-2.2554e-09	2.12237e-09	-1.06268	0.287928	1
TTTGC>TTAGC	1.36836e-09	1.92693e-10	9.71708e-09	Mid	TTG>TAG	2.21027e-09	1.45415e-09	3.35956e-09	2.42969e-09	4.86075e-10	-8.41909e-10	2.47783e-09	-0.339776	0.734025	1
TTTGC>TTGGC	5.62054e-09	2.10859e-09	1.49818e-08	Mid	TTG>TGG	4.36108e-09	3.24268e-09	5.86523e-09	3.28399e-09	6.69019e-10	1.25946e-09	3.35145e-09	0.375796	0.707068	1
TTTGG>TTAGG	2.13704e-09	5.34177e-10	8.5495e-09	Mid	TTG>TAG	2.21027e-09	1.45415e-09	3.35956e-09	2.04473e-09	4.86075e-10	-7.32284e-11	2.10171e-09	-0.0348424	0.972205	1
TTTGG>TTGGG	6.63117e-09	2.97756e-09	1.47679e-08	Mid	TTG>TGG	4.36108e-09	3.24268e-09	5.86523e-09	3.00775e-09	6.69019e-10	2.27009e-09	3.08126e-09	0.736741	0.46128	1
TTTGT>TTAGT	2.79426e-09	6.98598e-10	1.11765e-08	Mid	TTG>TAG	2.21027e-09	1.45415e-09	3.35956e-09	2.67293e-09	4.86075e-10	5.83986e-10	2.71677e-09	0.214956	0.829801	1
TTTGT>TTGGT	5.6887e-09	2.13416e-09	1.51635e-08	Mid	TTG>TGG	4.36108e-09	3.24268e-09	5.86523e-09	3.32382e-09	6.69019e-10	1.32762e-09	3.39048e-09	0.391572	0.695374	1
TTTTA>TTATA	1.83211e-09	2.58022e-10	1.3009e-08	Mid	TTT>TAT	2.01479e-09	1.31286e-09	3.092e-09	3.25281e-09	4.53861e-10	-1.82683e-10	3.28432e-09	-0.0556228	0.955642	1
TTTTA>TTGTA	7.32843e-09	2.74931e-09	1.95343e-08	Mid	TTT>TGT	4.19505e-09	3.11869e-09	5.64289e-09	4.28188e-09	6.43929e-10	3.13338e-09	4.33003e-09	0.723639	0.469287	1
TTTTC>TTATC	4.26487e-17	0	Inf	Mid	TTT>TAT	2.01479e-09	1.31286e-09	3.092e-09	Inf	4.53861e-10	-2.01479e-09	Inf	0	1	1
TTTTC>TTGTC	7.39748e-09	3.07756e-09	1.77812e-08	Mid	TTT>TGT	4.19505e-09	3.11869e-09	5.64289e-09	3.75093e-09	6.43929e-10	3.20244e-09	3.8058e-09	0.841463	0.400089	1
TTTTG>TTATG	2.49611e-09	6.24081e-10	9.98355e-09	Mid	TTT>TAT	2.01479e-09	1.31286e-09	3.092e-09	2.38762e-09	4.53861e-10	4.81317e-10	2.43037e-09	0.198042	0.843012	1
TTTTG>TTGTG	3.74416e-09	1.20712e-09	1.16133e-08	Mid	TTT>TGT	4.19505e-09	3.11869e-09	5.64289e-09	2.65465e-09	6.43929e-10	-4.50886e-10	2.73163e-09	-0.165061	0.868896	1
TTTTT>TTATT	1.56941e-09	2.21026e-10	1.11438e-08	Mid	TTT>TAT	2.01479e-09	1.31286e-09	3.092e-09	2.78641e-09	4.53861e-10	-4.45377e-10	2.82313e-09	-0.15776	0.874646	1
TTTTT>TTGTT	4.70824e-09	1.51794e-09	1.46036e-08	Mid	TTT>TGT	4.19505e-09	3.11869e-09	5.64289e-09	3.33819e-09	6.43929e-10	5.13193e-10	3.39973e-09	0.150951	0.880014	1
